# Genetic dose-response modelling predicts drug mechanisms, dosing, and adverse events

**DOI:** 10.64898/2026.07.04.26357214

**Authors:** Luca Stefanucci, Daniel Considine, Ziying Ke, Joel Hellewell, Olivier Bakker, Marta P. Alcantara, Blagoje Soskic, Krista Freimann, Michael C. Turchin, Emily R. Holzinger, Joshua Chiou, Nikolina Nakic, Halit Ongen, Anna Lorenc, Maya Ghoussaini, Annalisa Buniello, Ian Dunham, Ellen M. McDonagh, Joseph C. Maranville, John A. Lees, Kaur Alasoo, David Ochoa, Yakov Tsepilov, Gosia Trynka

**Affiliations:** Wellcome Sanger institute, Wellcome Genome Campus, Hinxton, CB10 1SA, UK; Open Targets, Wellcome Genome Campus, Hinxton, CB10 1SA, UK; European Molecular Biology Laboratory, European Bioinformatics Institute, Wellcome Genome Campus, Hinxton, CB10 1SA, UK; Human Technopole, Viale Rita Levi-Montalcini 1, Milan, 20157, Italy; Institute of Computer Science, University of Tartu, Tartu, 51009, Estonia; Bristol Myers Squibb, Cambridge, MA, 2141, USA; Internal Medicine Research Unit, Pfizer Research and Development, 1 Portland St, Cambridge, MA, 02139, USA; Functional Genomics, Medicinal Science and Technology, GSK R&D, Stevenage, SG1 2NY, UK; Research Technologies, GSK, Heidelberg, Germany

## Abstract

Understanding how changes in gene function affect disease risk is central to drug development. Genetic variants are natural perturbations of gene activity and provide an opportunity to systematically model dose-response relationships between genes and phenotypes. Here, we present Variant-Informed Dose-Response Analysis (VIDRA), a computational framework that integrates trait-associated variants spanning a spectrum of allele frequencies and functional consequences within a hierarchical Bayesian regression model to systematically infer genetic dose-response relationships. Using 1,607,115 phenotypically associated germline variants available through Open Targets data (including common trait, rare disease, and gene burden associations), we systematically modelled how genetically driven alterations in gene function relate to disease risk, generating 148,350 dose-response-like gene-phenotype relationships across 7,681 phenotypes. Incorporating rare variant information alongside common variants resulted in a 7.23-fold increase in unique phenotypes, and a 51% increase in gene-disease pair associations. We calibrated our model against known drug targets to derive VIDRA Therapeutic Potential Score to rank genes based on their likelihood of succeeding as therapies, and identified 1,860 significant genes, 87% of which are currently therapeutically not targeted. VIDRA framework captures the direction and magnitude of gene-phenotype dependencies, enabling insights beyond target identification. Sixty-two percent of high-scoring targets are predicted to benefit from agonistic modulation, highlighting untapped potential for therapeutic activation. Furthermore, VIDRA framework extends to modelling relationships between genes, intermediate phenotypes, and diseases, enabling identification of biomarker-disease correlations. Applied to blood-cell and cardiovascular traits, VIDRA recovered known genetic links, suggesting a capacity to identify novel biomarker-disease relationships. Lastly, we observed a positive correlation by comparing VIDRA slopes with drug dose-response data from clinical trials, supporting the use of genetic data as a proxy for pharmacological titration. Together, VIDRA framework provides a generalizable, interpretable approach to inform multiple stages of drug development, from target prioritization and therapeutic direction of modulation prediction to biomarker identification, dose guidance, and safety risk assessment.

## Supplementary Tables for "Genetic dose-response modelling predicts drug mechanisms, dosing, and adverse events" (part 1 of 3)

### Sheet: Supplementary Table 1
Gene	Gene symbol	Disease id	Disease	Disease category	VIDRA slope	PP>0	PP<0	n_variants
ENSG00000159176	CSRP1	EFO_0000508	Family history of other specific disorders	genetic, familial or congenital disease	0.282242	0.622	0.378	10
ENSG00000204590	GNL1	EFO_0005676	Autoimmune hepatitis	gastrointestinal disease	-0.0483068	0.49	0.51	1
ENSG00000140968	IRF8	EFO_0007978	Red blood cell count	measurement	-0.186672	0.257	0.743	1
ENSG00000046889	PREX2	MONDO_0007154			-0.10131	0.485	0.515	1
ENSG00000130204	TOMM40	EFO_0001645	Heart disease | illnesses of adopted siblings	cardiovascular disease	0.00430771	0.502	0.498	3
ENSG00000131873	CHSY1	EFO_0004308	Decreased white blood cell count	measurement	-0.0236926	0.478	0.522	3
ENSG00000118640	VAMP8	EFO_0005090	Basophill count	measurement	0.192818	1	0	1
ENSG00000167780	SOAT2	EFO_0000508	Family history of other specific disorders	genetic, familial or congenital disease	-0.411743	0.319	0.681	26
ENSG00000243943	ZNF512	EFO_0020069	Diacylglycerol_44:7_[M+H-H2O]1+ levels	measurement	-2.53434	0	1	1
ENSG00000151690	MFSD6	EFO_0004617	Cystatin C levels (UKB data field 30720) (Gene-based burden)	measurement	1.00339	0.98	0.02	1
ENSG00000185813	PCYT2	MONDO_0032906			-0.42797	0.304	0.696	6
ENSG00000115993	TRAK2	MONDO_0002898	Secondary malignant neoplasm of skin	cell proliferation disorder	0.0046741	0.495	0.505	2
ENSG00000167720	SRR	EFO_0000508	Family history of other specific disorders	genetic, familial or congenital disease	-0.0646953	0.461	0.539	19
ENSG00000108433	GOSR2	MONDO_0004634	Venous complications and haemorrhoids in pregnancy	pregnancy or perinatal disease	-1.70991	0	1	1
ENSG00000204536	CCHCR1	EFO_0005856	Arthritis (nos) | non-cancer illness code, self-reported	musculoskeletal or connective tissue disease	-0.52236	0.188	0.812	6
ENSG00000106003	LFNG	MONDO_0010180			-0.381257	0.315	0.685	162
ENSG00000198947	DMD	MONDO_0000728	Ptosis of eyelid	disease of visual system	-0.158783	0.445	0.555	1
ENSG00000105856	HBP1	EFO_0004531	Urate levels (UKB data field 30880) (Gene-based burden)	measurement	0.30699	1	0	1
ENSG00000136628	EPRS1	HP_0001263			-0.177899	0.474	0.526	1
ENSG00000204616	TRIM31	EFO_0004526	Mean corpuscular volume	measurement	-0.0152656	0.487	0.513	9
ENSG00000100890	PRORP	EFO_0007989	Monocyte percentage	measurement	-0.0168578	0.485	0.515	3
ENSG00000181444	ZNF467	EFO_0005091	Monocyte count	measurement	0.0278484	0.513	0.487	2
ENSG00000011143	MKS1	MONDO_0018921			-0.552686	0.254	0.746	716
ENSG00000061273	HDAC7	EFO_0007989	Monocyte percentage	measurement	0.0380093	1	0	1
ENSG00000111252	SH2B3	EFO_0000589	ICD10 E89: Postprocedural endocrine and metabolic complications and disorders, not elsewhere classified (Gene-based burden)	Uncategorised	0.032348	0.526	0.474	1
ENSG00000204439	C6orf47	EFO_0004528	Mean corpuscular haemoglobin concentration	measurement	-0.060614	0.462	0.538	4
ENSG00000188290	HES4	EFO_0004614	Apolipoprotein A levels	measurement	0.0210153	1	0	1
ENSG00000039560	RAI14	EFO_0004531	Urate levels (UKB data field 30880) (Gene-based burden)	measurement	-0.0891086	0	1	1
ENSG00000096696	DSP	MONDO_0007152			0.118575	0.547	0.453	2
ENSG00000176125	UFSP1	EFO_0007984	Platelet distribution width	measurement	0.14	0.605	0.395	3
ENSG00000162599	NFIA	EFO_0005091	Monocyte count	measurement	-0.172173	0.46	0.54	2
ENSG00000179344	HLA-DQB1	MONDO_0007899	ICD10 L90.0: Lichen sclerosus et atrophicus (Gene-based burden)	integumentary system disease	-0.123068	0.464	0.536	6
ENSG00000178252	WDR6	EFO_0009188	Red blood cell (erythrocyte) distribution width	measurement	-0.0286556	0.477	0.523	3
ENSG00000131711	MAP1B	EFO_0004584	Mean platelet (thrombocyte) volume	measurement	-0.0293461	0.478	0.522	2
ENSG00000151445	VIPAS39	Orphanet_2697			-0.596959	0.224	0.776	9
ENSG00000162616	DNAJB4	EFO_0009188	Red blood cell (erythrocyte) distribution width	measurement	-0.0391708	0.471	0.529	3
ENSG00000131981	LGALS3	EFO_0004842	Eosinophill count	measurement	-0.00645652	0.496	0.504	9
ENSG00000197016	ZNF470	EFO_0004615	Serum levels of protein APOB	measurement	0.0408961	0.507	0.493	2
ENSG00000214194	SMIM30	EFO_0004842	Eosinophill count	measurement	0.206498	1	0	1
ENSG00000214413	BBIP1	EFO_0007993	Lymphocyte percentage	measurement	-0.202485	0	1	1
ENSG00000064726	BTBD1	EFO_0008111	No | surgery/amputation of toe or leg	measurement	-3.63921	0	1	1
ENSG00000100478	AP4S1	HP_0001249			0.210765	0.572	0.428	2
ENSG00000134363	FST	EFO_0005409	Trunk predicted mass	measurement	0.563967	1	0	1
ENSG00000169410	PTPN9	EFO_0004696	Serum levels of protein SHBG	measurement	0.371457	1	0	1
ENSG00000117586	TNFSF4	EFO_0000508	Family history of other specific disorders	genetic, familial or congenital disease	-0.0457048	0.495	0.505	4
ENSG00000204301	NOTCH4	EFO_1000684	Dermatitis herpetiformis	integumentary system disease	0.736196	0.693	0.307	11
ENSG00000105722	ERF	HP_0011451			-0.158783	0.445	0.555	1
ENSG00000205269	TMEM170B	EFO_0004337	Antonym | fi11	biological process	-0.0662983	0	1	1
ENSG00000153208	MERTK	EFO_0004533	Alkaline phosphatase levels (UKB data field 30610) (Gene-based burden)	measurement	-0.121043	0	1	1
ENSG00000160213	CSTB	HP_0002283			-0.158783	0.445	0.555	1
ENSG00000185619	PCGF3	EFO_0004584	Mean platelet (thrombocyte) volume	measurement	2.61853	1	0	1
ENSG00000167702	KIFC2	MONDO_0013308			-0.0653402	0.487	0.513	1
ENSG00000165474	GJB2	Orphanet_87884			-0.361227	0.321	0.679	74
ENSG00000003756	RBM5	EFO_0009805	Whole body water mass	measurement	0.0619724	0.539	0.461	3
ENSG00000167632	TRAPPC9	EFO_0009188	Red blood cell (erythrocyte) distribution width	measurement	-0.0379984	0.478	0.522	5
ENSG00000076662	ICAM3	EFO_0007990	Neutrophill percentage	measurement	0.037874	0.542	0.458	5
ENSG00000117400	MPL	MONDO_0011173			-0.368955	0.329	0.671	19
ENSG00000119523	ALG2	EFO_0000508	Family history of other specific disorders	genetic, familial or congenital disease	-0.21557	0.406	0.594	23
ENSG00000185651	UBE2L3	EFO_0004527	Mean corpuscular haemoglobin	measurement	-0.142061	0.432	0.568	3
ENSG00000146834	MEPCE	EFO_0004784	Age completed full time education	measurement	-1.93641	0.053	0.947	1
ENSG00000103066	PLA2G15	EFO_0004348	Hematocrit	measurement	-0.210893	0.441	0.559	2
ENSG00000116218	NPHS2	MONDO_0018170			-0.0500639	0.479	0.521	8
ENSG00000244486	SCARF2	EFO_0007937	Serum levels of protein IRF6	measurement	-0.914289	0	1	1
ENSG00000122986	HVCN1	EFO_0009390	Sum neutrophil eosinophil counts	measurement	-0.850529	0	1	1
ENSG00000204178	MACO1	EFO_0004526	Mean corpuscular volume	measurement	0.422131	1	0	1
ENSG00000135482	ZC3H10	EFO_0000508	Family history of other specific disorders	genetic, familial or congenital disease	-0.0410237	0.482	0.518	9
ENSG00000243649	CFB	EFO_0007984	Platelet distribution width	measurement	0.231305	0.61	0.39	2
ENSG00000196177	ACADSB	EFO_0000508	Family history of other specific disorders	genetic, familial or congenital disease	-0.191731	0.419	0.581	4
ENSG00000170667	RASA4B	EFO_0000400	Diabetes mellitus	pancreas disease	-0.0139531	0.48	0.52	2
ENSG00000135951	TSGA10	EFO_0004713	FEV1 FVC ratio Z score (UKB data field 20258) (Gene-based burden)	measurement	-0.0115204	0.5	0.5	3
ENSG00000135723	FHOD1	EFO_0003923	Heel bone mineral density (bmd) t-score, automated (right)	measurement	-0.36816	0.429	0.571	2
ENSG00000114127	XRN1	EFO_0004528	Mean corpuscular haemoglobin concentration	measurement	-0.0282962	0.496	0.504	6
ENSG00000185345	PRKN	EFO_0001071	Doctor diagnosed lung cancer (not mesothelioma)	cell proliferation disorder	-0.156233	0.478	0.522	1
ENSG00000204296	TSBP1	MONDO_0001434	Other inflammatory spondylopathies	musculoskeletal or connective tissue disease	0.589171	0.75	0.25	7
ENSG00000137804	NUSAP1	EFO_0004980	Appendicular lean mass	measurement	-0.191392	0	1	1
ENSG00000167914	GSDMA	EFO_0004587	Lymphocyte count	measurement	-0.0259774	0.479	0.521	6
ENSG00000108091	CCDC6	EFO_0006335	Systolic blood pressure, manual reading	measurement	0.124177	1	0	1
ENSG00000183090	FREM3	EFO_0010701	Mean reticulocyte volume (UKB data field 30260) (Gene-based burden)	measurement	0.0167942	0.521	0.479	6
ENSG00000114904	NEK4	MONDO_0005178	Osteoarthritis	musculoskeletal or connective tissue disease	1.02839	0.992	0.008	6
ENSG00000129295	DNAAF11	EFO_0010701	Mean reticulocyte volume (UKB data field 30260) (Gene-based burden)	measurement	0.11947	1	0	1
ENSG00000071539	TRIP13	MONDO_0033565			-0.321844	0.378	0.622	2
ENSG00000074181	NOTCH3	HP_0002140	Ischemic stroke (Gene-based burden)	phenotype	-0.140872	0.482	0.518	1
ENSG00000100429	HDAC10	EFO_0004526	Mean corpuscular volume	measurement	0.211081	0.664	0.336	2
ENSG00000143641	GALNT2	EFO_0004528	Mean corpuscular haemoglobin concentration	measurement	-0.120586	0	1	1
ENSG00000170542	SERPINB9	EFO_0010701	Mean reticulocyte volume (UKB data field 30260) (Gene-based burden)	measurement	0.0393424	1	0	1
ENSG00000262664	OVCA2	EFO_0004587	Lymphocyte count	measurement	0.0545012	0.537	0.463	3
ENSG00000167674	HDGFL2	EFO_0004526	Mean corpuscular volume	measurement	-0.0186554	0.485	0.515	5
ENSG00000077420	APBB1IP	EFO_0007996	Eosinophil percentage of granulocytes	measurement	0.240861	1	0	1
ENSG00000140254	DUOXA1	EFO_0000508	Family history of other specific disorders	genetic, familial or congenital disease	-0.516662	0.27	0.73	19
ENSG00000187741	FANCA	EFO_0004695	Intra-ocular pressure, goldmann-correlated (left)	measurement	1.06313	1	0	1
ENSG00000006042	TMEM98	EFO_0007986	Reticulocyte count	measurement	0.10555	0.579	0.421	4
ENSG00000172493	AFF1	EFO_0004611	Low density lipoprotein cholesterol levels	measurement	-0.165151	0	1	1
ENSG00000175376	EIF1AD	EFO_0004458	C reactive protein levels (UKB data field 30710) (Gene-based burden)	measurement	-0.332084	0	1	1
ENSG00000197136	PCNX3	EFO_0004617	Cystatin C levels (UKB data field 30720) (Gene-based burden)	measurement	0.0604277	0.558	0.442	4
ENSG00000143278	F13B	MONDO_0001898	Disorders of choroid and retina	disease of visual system	0.021239	0.496	0.504	2
ENSG00000086570	FAT2	EFO_0007992	Basophill percentage	measurement	-0.0259866	0.471	0.529	7
ENSG00000204301	NOTCH4	MONDO_0004822	ICD10 J47: Bronchiectasis (Gene-based burden)	respiratory or thoracic disease	-0.020509	0.469	0.531	1
ENSG00000008441	NFIX	HP_0005033			-0.158456	0.477	0.523	1
ENSG00000048342	CC2D2A	EFO_0009188	Red blood cell (erythrocyte) distribution width	measurement	0.00213477	0.503	0.497	1
ENSG00000175445	LPL	EFO_0010224	Lysophosphatidylcholine(20:4)_[M+H]1+ levels	measurement	0.384073	1	0	1
ENSG00000196275	GTF2IRD2	EFO_0009188	Red blood cell (erythrocyte) distribution width	measurement	-0.0596122	0	1	1
ENSG00000074582	BCS1L	EFO_0004980	Appendicular lean mass	measurement	-0.0394661	0.476	0.524	4
ENSG00000215910	C1orf167	MONDO_0019351			-0.0744305	0.462	0.538	9
ENSG00000174775	HRAS	EFO_0003060	Lung cancer prognosis in former smokers	cell proliferation disorder	-0.148611	0.481	0.519	1
ENSG00000089876	DHX32	EFO_0004305	Nucleated red blood cell count	measurement	0.0153508	0.652	0.348	1
ENSG00000182950	CIMAP1C	EFO_0000508	Family history of other specific disorders	genetic, familial or congenital disease	-0.0779533	0.464	0.536	15
ENSG00000157540	DYRK1A	EFO_0009390	Sum neutrophil eosinophil counts	measurement	-0.254136	0	1	1
ENSG00000177917	ARL6IP6	MONDO_0015229			-0.093775	0.486	0.514	1
ENSG00000196735	HLA-DQA1	EFO_0000546	Serious illness, injury or assault to yourself | illness, injury, bereavement, stress in last 2 years	injury, poisoning or other complication	-0.00306769	0.509	0.491	5
ENSG00000164068	RNF123	EFO_0004778	Overall health rating	Uncategorised	0.224379	1	0	1
ENSG00000243789	JMJD7	EFO_0004305	Nucleated red blood cell count	measurement	-0.0964838	0.446	0.554	2
ENSG00000066117	SMARCD1	EFO_0004908	Testosterone to estradiol ratio	measurement	0.00388391	0.496	0.504	2
ENSG00000173221	GLRX	EFO_0010700	High light scatter reticulocyte percentage (UKB data field 30290) (Gene-based burden)	measurement	0.141108	0.616	0.384	5
ENSG00000231852	CYP21A2	EFO_0000405	Anal and rectal conditions	Uncategorised	0.138608	0.591	0.409	16
ENSG00000143839	REN	EFO_0000508	Family history of other specific disorders	genetic, familial or congenital disease	-0.180417	0.413	0.587	18
ENSG00000204544	MUC21	EFO_1001055	Hypothyroidism/myxoedema | non-cancer illness code, self-reported	Uncategorised	-0.891666	0.049	0.951	3
ENSG00000103522	IL21R	EFO_0007991	Eosinophill percentage	measurement	0.0293636	0.522	0.478	3
ENSG00000157895	C12orf43	EFO_0004584	Mean platelet (thrombocyte) volume	measurement	-0.326155	0	1	1
ENSG00000142065	ZFP14	EFO_0007989	Monocyte percentage	measurement	-2.05372	0.081	0.919	1
ENSG00000115641	FHL2	EFO_0011011	Sitting height	measurement	1.1081	1	0	1
ENSG00000147100	SLC16A2	HP_0001249			-0.122399	0.487	0.513	1
ENSG00000213676	ATF6B	EFO_0000676	Psoriasis	integumentary system disease	0.00470368	0.497	0.503	4
ENSG00000129295	DNAAF11	EFO_0004526	Mean corpuscular volume	measurement	0.0270036	1	0	1
ENSG00000130193	THEM6	EFO_0004536	Serum levels of protein TBP	measurement	-0.143243	0	1	1
ENSG00000141570	CBX8	EFO_0007985	Platelet crit	measurement	-0.0280284	0	1	1
ENSG00000143442	POGZ	HP_0000463			-0.0787215	0.485	0.515	1
ENSG00000176845	METRNL	EFO_0007993	Lymphocyte percentage	measurement	-1.5913	0	1	1
ENSG00000198502	HLA-DRB5	EFO_0004312	Forced vital capacity (fvc)	measurement	-0.0459613	0.462	0.538	12
ENSG00000110514	MADD	EFO_0009270	Heel bone mineral density (bmd) t-score, automated	measurement	0.0657046	0.556	0.444	8
ENSG00000115364	MRPL19	EFO_0000508	Family history of other specific disorders	genetic, familial or congenital disease	-0.443172	0.306	0.694	26
ENSG00000119630	PGF	EFO_0004247	Mood disorders	nervous system disease	0.0221935	1	0	1
ENSG00000151287	TEX30	EFO_0004532	Gamma glutamyltransferase levels (UKB data field 30730) (Gene-based burden)	measurement	-0.223024	0	1	1
ENSG00000172409	CLP1	EFO_0004713	FEV1 FVC ratio Z score (UKB data field 20258) (Gene-based burden)	measurement	-0.0964977	0.441	0.559	2
ENSG00000139697	SBNO1	EFO_0004784	Age completed full time education	measurement	-0.0589723	0.482	0.518	4
ENSG00000158887	MPZ	HP_0003690			-0.0870668	0.486	0.514	1
ENSG00000149187	CELF1	EFO_0007984	Platelet distribution width	measurement	-0.905333	0	1	1
ENSG00000183793	NPIPA5	EFO_0004338	Weight, manual entry	measurement	0.115571	0.52	0.48	2
ENSG00000114650	SCAP	EFO_0008393	Mean time to correctly identify matches	measurement	7.94783	0.954	0.046	1
ENSG00000134954	ETS1	MONDO_0005271	Allergic disease (Gene-based burden)	immune system disease	0.639738	1	0	1
ENSG00000183496	MEX3B	EFO_0007988	White blood cell count	measurement	0.128976	1	0	1
ENSG00000054983	GALC	MONDO_0019046			0.773379	0.691	0.309	2
ENSG00000178295	GEN1	EFO_0000508	Family history of other specific disorders	genetic, familial or congenital disease	-0.400937	0.325	0.675	33
ENSG00000076984	MAP2K7	EFO_0004612	High-density lipoprotein 3 cholesterol levels	measurement	-0.0215262	0.502	0.498	4
ENSG00000140829	DHX38	EFO_0007937	Serum levels of protein IRF6	measurement	2.17983	1	0	1
ENSG00000170891	CYTL1	EFO_0000508	Family history of other specific disorders	genetic, familial or congenital disease	-0.552019	0.245	0.755	8
ENSG00000157778	PSMG3	EFO_0000508	Family history of other specific disorders	genetic, familial or congenital disease	-0.458143	0.31	0.69	3
ENSG00000163507	CIP2A	EFO_0004527	Mean corpuscular haemoglobin	measurement	-0.0229338	0	1	1
ENSG00000151611	MMAA	EFO_0000508	Family history of other specific disorders	genetic, familial or congenital disease	-0.315879	0.354	0.646	18
ENSG00000204592	HLA-E	EFO_0004244	Interstitial lung disease | non-cancer illness code, self-reported	respiratory or thoracic disease	-0.387856	0.398	0.602	2
ENSG00000113441	LNPEP	EFO_0004308	Decreased white blood cell count	measurement	0.041185	0.529	0.471	2
ENSG00000105887	MTPN	EFO_0007984	Platelet distribution width	measurement	0.570581	1	0	1
ENSG00000181240	SLC25A41	EFO_0004587	Lymphocyte count	measurement	0.342058	1	0	1
ENSG00000127241	MASP1	MONDO_0017398			-0.506829	0.25	0.75	78
ENSG00000128272	ATF4	EFO_0004528	Mean corpuscular haemoglobin concentration	measurement	0.100285	1	0	1
ENSG00000103197	TSC2	HP_0009717			0.868839	0.716	0.284	2
ENSG00000213859	KCTD11	EFO_0000508	Family history of other specific disorders	genetic, familial or congenital disease	0.0807903	0.529	0.471	7
ENSG00000132581	SDF2	EFO_0004530	Triglyceride levels	measurement	0.537338	0.818	0.182	1
ENSG00000004534	RBM6	EFO_0003765	ICD10 R68: Other general symptoms and signs (Gene-based burden)	phenotype	0.00641987	0.54	0.46	1
ENSG00000064490	RFXANK	EFO_0004340	Body mass index (bmi)	measurement	0.153072	1	0	1
ENSG00000176915	ANKLE2	EFO_0004342	Waist circumference	measurement	2.83944	1	0	1
ENSG00000138622	HCN4	EFO_0000318	Other cardiomyopathy	cardiovascular disease	-0.335954	0.359	0.641	7
ENSG00000173540	GMPPB	HP_0003011	ICD10 R29: Other symptoms and signs involving the nervous and musculoskeletal systems (Gene-based burden)	phenotype	-0.0481078	0.462	0.538	6
ENSG00000173546	CSPG4	EFO_0004509	Hemoglobin [conditional]	measurement	-0.0262749	0.486	0.514	5
ENSG00000121101	TEX14	EFO_0000279	Non-obstructive azoospermia	reproductive system or breast disease	-0.27357	0.366	0.634	11
ENSG00000127666	TICAM1	EFO_0000389	Melanomas of skin	cell proliferation disorder	-0.0374685	0.473	0.527	1
ENSG00000130396	AFDN	EFO_0004532	Gamma glutamyltransferase levels (UKB data field 30730) (Gene-based burden)	measurement	0.207247	1	0	1
ENSG00000099937	SERPIND1	EFO_0004309	Platelet count	measurement	0.0579072	0.533	0.467	3
ENSG00000221968	FADS3	EFO_0004339	Standing height	measurement	-0.0999751	0.44	0.56	2
ENSG00000160551	TAOK1	EFO_0000508	Family history of other specific disorders	genetic, familial or congenital disease	-0.637521	0.221	0.779	17
ENSG00000175745	NR2F1	HP_0001273			-0.253964	0.469	0.531	1
ENSG00000107738	VSIR	MONDO_0019501			-0.318938	0.38	0.62	3
ENSG00000140525	FANCI	EFO_0003756	Autism, asperger's or autistic spectrum disorder | mental health problems ever diagnosed by a professional	nervous system disease	-0.0155961	0.497	0.503	22
ENSG00000145012	LPP	EFO_1001055	Hypothyroidism/myxoedema | non-cancer illness code, self-reported	Uncategorised	-2.685	0	1	1
ENSG00000101966	XIAP	EFO_0000508	Family history of other specific disorders	genetic, familial or congenital disease	-0.575891	0.239	0.761	7
ENSG00000082146	STRADB	EFO_0009260	Non melanoma skin cancer (UKB data field 20001) (Gene-based burden)	cell proliferation disorder	0.0494436	0.521	0.479	3
ENSG00000123700	KCNJ2	EFO_0000508	Family history of other specific disorders	genetic, familial or congenital disease	0.315887	0.587	0.413	2
ENSG00000132170	PPARG	EFO_0004342	Waist circumference	measurement	-1.49916	0	1	1
ENSG00000158887	MPZ	HP_0007141			-0.0870668	0.486	0.514	1
ENSG00000196262	PPIA	EFO_0004527	Mean corpuscular haemoglobin	measurement	-0.552879	0	1	1
ENSG00000078900	TP73	EFO_0000508	Family history of other specific disorders	genetic, familial or congenital disease	-0.343255	0.335	0.665	22
ENSG00000148143	ZNF462	EFO_0004980	Appendicular lean mass	measurement	0.0697736	1	0	1
ENSG00000188393	CLEC2A	EFO_0007985	Platelet crit	measurement	-0.00567746	0.184	0.816	1
ENSG00000143515	ATP8B2	EFO_0008187	Interleukin-6 receptor subunit alpha measurement	measurement	0.161418	0.567	0.433	9
ENSG00000111667	USP5	EFO_0000508	Family history of other specific disorders	genetic, familial or congenital disease	-0.372954	0.306	0.694	20
ENSG00000148057	IDNK	EFO_0004308	Decreased white blood cell count	measurement	0.253493	0.552	0.448	3
ENSG00000237289	CKMT1B	EFO_0000508	Family history of other specific disorders	genetic, familial or congenital disease	-0.0530082	0.484	0.516	7
ENSG00000122188	LAX1	EFO_0000508	Family history of other specific disorders	genetic, familial or congenital disease	-0.0951439	0.451	0.549	12
ENSG00000144711	IQSEC1	EFO_0004309	Platelet count	measurement	0.00363048	0.513	0.487	6
ENSG00000147570	DNAJC5B	EFO_0004305	Nucleated red blood cell count	measurement	0.054033	0.498	0.502	2
ENSG00000164078	MST1R	EFO_0004528	Mean corpuscular haemoglobin concentration	measurement	0.0170168	0.514	0.486	3
ENSG00000198933	TBKBP1	EFO_0004611	Low density lipoprotein cholesterol levels	measurement	-0.0278841	0.476	0.524	3
ENSG00000143412	ANXA9	EFO_0007788	Waist-to-hip ratio adjusted for body mass index	measurement	-0.252419	0	1	1
ENSG00000014138	POLA2	EFO_0005208	Estimated glomerular filtration rate	measurement	-0.0312561	0.472	0.528	2
ENSG00000108654	DDX5	EFO_0004339	Standing height	measurement	0.0850827	1	0	1
ENSG00000122678	POLM	EFO_0004312	Forced vital capacity (fvc)	measurement	-0.232357	0	1	1
ENSG00000133136	GNG5B	EFO_0004908	Testosterone to estradiol ratio	measurement	0.293369	0.646	0.354	2
ENSG00000036257	CUL3	HP_0012758			-0.158783	0.445	0.555	1
ENSG00000116852	KIF21B	HP_0001252			-0.224911	0.468	0.532	1
ENSG00000145592	RPL37	EFO_0004526	Mean corpuscular volume	measurement	0.253379	0.538	0.462	3
ENSG00000073861	TBX21	MONDO_0008834			0.0576866	0.552	0.448	6
ENSG00000164062	APEH	EFO_0010700	High light scatter reticulocyte percentage (UKB data field 30290) (Gene-based burden)	measurement	0.181176	0.636	0.364	7
ENSG00000198563	DDX39B	EFO_0008096	Complement factor B measurement	measurement	0.0504807	0.515	0.485	4
ENSG00000067113	PLPP1	EFO_0004308	Decreased white blood cell count	measurement	-0.172944	0	1	1
ENSG00000163840	DTX3L	EFO_0004528	Mean corpuscular haemoglobin concentration	measurement	0.272336	0.602	0.398	1
ENSG00000138286	FAM149B1	MONDO_0032902			-0.158783	0.445	0.555	1
ENSG00000160111	CPAMD8	EFO_0000508	Family history of other specific disorders	genetic, familial or congenital disease	-0.110314	0.446	0.554	120
ENSG00000136573	BLK	EFO_0004309	Platelet count	measurement	0.101888	0.552	0.448	2
ENSG00000160226	CFAP410	Orphanet_71862	Hereditary retinal dystrophies	disease of visual system	-0.105321	0.456	0.544	8
ENSG00000183530	PRR14L	EFO_0005091	Monocyte count	measurement	0.0256274	0.518	0.482	3
ENSG00000146112	PPP1R18	EFO_0003778	Psoriatic arthropathy	musculoskeletal or connective tissue disease	-0.0516247	0.489	0.511	1
ENSG00000167701	GPT	EFO_0009188	Red blood cell (erythrocyte) distribution width	measurement	-0.0545285	0.456	0.544	2
ENSG00000164088	PPM1M	EFO_0007937	Serum levels of protein IRF6	measurement	0.00836144	0.492	0.508	2
ENSG00000164713	BRI3	EFO_0004696	Serum levels of protein SHBG	measurement	-0.161047	0.358	0.642	7
ENSG00000169989	TIGD4	EFO_0004528	Mean corpuscular haemoglobin concentration	measurement	-0.1184	0	1	1
ENSG00000170091	NSG2	EFO_0004528	Mean corpuscular haemoglobin concentration	measurement	-0.656377	0.14	0.86	1
ENSG00000132781	MUTYH	EFO_0004526	Mean corpuscular volume	measurement	0.126778	0.557	0.443	2
ENSG00000160284	SPATC1L	EFO_0004833	Neutrophill count	measurement	0.0191338	0.518	0.482	3
ENSG00000015285	WAS	HP_0001873	Thrombocytopenia	phenotype	0.466495	0.682	0.318	4
ENSG00000143515	ATP8B2	EFO_0004838	Calcium levels (UKB data field 30680) (Gene-based burden)	measurement	-0.859941	0	1	1
ENSG00000104823	ECH1	EFO_0007984	Platelet distribution width	measurement	0.173052	0.535	0.465	2
ENSG00000162621	LRRC53	EFO_0004703	Age when periods started (menarche)	measurement	0.00180254	0.504	0.496	5
ENSG00000178814	OPLAH	MONDO_0009825			-0.480694	0.268	0.732	272
ENSG00000180957	PITPNB	EFO_0004587	Lymphocyte count	measurement	0.00361284	0.507	0.493	7
ENSG00000205609	EIF3CL	EFO_0004305	Nucleated red blood cell count	measurement	-0.0533479	0.005	0.995	1
ENSG00000105429	MEGF8	MONDO_0015469			-0.0721521	0.484	0.516	1
ENSG00000140743	CDR2	EFO_0000508	Family history of other specific disorders	genetic, familial or congenital disease	-0.479083	0.29	0.71	18
ENSG00000148572	NRBF2	EFO_0004587	Lymphocyte count	measurement	0.0694305	0.544	0.456	3
ENSG00000134571	MYBPC3	EFO_0004535	Serum levels of protein ALB	measurement	0.126821	0.998	0.002	1
ENSG00000169344	UMOD	EFO_0004325	High blood pressure | vascular/heart problems diagnosed by doctor	measurement	0.0762051	0.525	0.475	4
ENSG00000132549	VPS13B	EFO_0000508	Family history of other specific disorders	genetic, familial or congenital disease	-0.408843	0.312	0.688	458
ENSG00000185338	SOCS1	EFO_0000384	Regional enteritis	gastrointestinal disease	-1.38922	0	1	1
ENSG00000198160	MIER1	EFO_0004531	Urate levels (UKB data field 30880) (Gene-based burden)	measurement	-0.127497	0	1	1
ENSG00000132763	MMACHC	EFO_0007984	Platelet distribution width	measurement	0.241498	0.559	0.441	2
ENSG00000277161	PIGW	MONDO_0012465			-0.0830187	0.484	0.516	1
ENSG00000100216	TOMM22	EFO_0004838	Calcium levels (UKB data field 30680) (Gene-based burden)	measurement	-0.343585	0	1	1
ENSG00000161791	FMNL3	EFO_0000537	Hypertension	cardiovascular disease	0.0963613	1	0	1
ENSG00000247077	PGAM5	EFO_0004526	Mean corpuscular volume	measurement	0.0569482	0.54	0.46	2
ENSG00000178761	FAM219B	EFO_0009188	Red blood cell (erythrocyte) distribution width	measurement	-0.0935208	0.484	0.516	3
ENSG00000114491	UMPS	EFO_0000508	Family history of other specific disorders	genetic, familial or congenital disease	-0.475648	0.261	0.739	16
ENSG00000196126	HLA-DRB1	MONDO_0007915			0.3149	0.642	0.358	8
ENSG00000125447	GGA3	EFO_0007986	Reticulocyte count	measurement	0.167317	1	0	1
ENSG00000072609	CHFR	EFO_0000508	Family history of other specific disorders	genetic, familial or congenital disease	-0.08698	0.452	0.548	42
ENSG00000178401	DNAJC22	EFO_0000508	Family history of other specific disorders	genetic, familial or congenital disease	-0.501848	0.266	0.734	12
ENSG00000033011	ALG1	EFO_0005545			-0.613866	0.308	0.692	1
ENSG00000186111	PIP5K1C	EFO_0000508	Family history of other specific disorders	genetic, familial or congenital disease	-0.0707355	0.47	0.53	21
ENSG00000138134	STAMBPL1	EFO_1001986	Other acquired musculoskeletal deformity	musculoskeletal or connective tissue disease	-0.293732	0.389	0.611	5
ENSG00000168631	MUCL3	EFO_0001060	Celiac disease	gastrointestinal disease	0.407013	0.591	0.409	6
ENSG00000204338	CYP21A1P	MONDO_0005271	Allergic disease (Gene-based burden)	immune system disease	-0.03725	0.473	0.527	1
ENSG00000231852	CYP21A2	HP_0001943	Hypoglycemia	phenotype	0.208982	0.616	0.384	14
ENSG00000115306	SPTBN1	MONDO_0859263			-0.123521	0.488	0.512	1
ENSG00000125977	EIF2S2	EFO_0003784	Skin colour	phenotype	0.0313442	0.528	0.472	3
ENSG00000172732	MUS81	EFO_0009389	Sum eosinophil basophil counts	measurement	0.0632757	0.537	0.463	3
ENSG00000242247	ARFGAP3	EFO_0007984	Platelet distribution width	measurement	0.243573	0.68	0.32	11
ENSG00000125447	GGA3	MONDO_0054741			-0.329891	0.374	0.626	3
ENSG00000174243	DDX23	EFO_0004980	Appendicular lean mass	measurement	1.0537	0.827	0.173	1
ENSG00000204287	HLA-DRA	EFO_0005952	Non-hodgkins lymphoma	cell proliferation disorder	-0.0485697	0.49	0.51	1
ENSG00000242221	PSG2	EFO_0000508	Family history of other specific disorders	genetic, familial or congenital disease	-0.0888926	0.453	0.547	26
ENSG00000198752	CDC42BPB	EFO_0000508	Family history of other specific disorders	genetic, familial or congenital disease	-0.582397	0.242	0.758	53
ENSG00000183785	TUBA8	MONDO_0013172			0.0235982	0.518	0.482	5
ENSG00000197062	ZSCAN26	MONDO_0005301	ICD10 G35: Multiple sclerosis (Gene-based burden)	immune system disease	-2.35986	0	1	1
ENSG00000197457	STMN3	MONDO_0008315	ICD10 C61: Malignant neoplasm of prostate	cell proliferation disorder	0.33105	1	0	1
ENSG00000137936	BCAR3	EFO_0007814	3mm regularity index (left)	measurement	0.526922	1	0	1
ENSG00000134278	SPIRE1	EFO_0004305	Nucleated red blood cell count	measurement	-0.059258	0	1	1
ENSG00000077935	SMC1B	EFO_0007824	Pattern 4 | hair/balding pattern	measurement	-0.151835	0.383	0.617	4
ENSG00000007908	SELE	EFO_0000508	Family history of other specific disorders	genetic, familial or congenital disease	-0.0732378	0.48	0.52	23
ENSG00000108813	DLX4	MONDO_0014772			-0.0639708	0.489	0.511	1
ENSG00000164691	TAGAP	EFO_0000508	Family history of other specific disorders	genetic, familial or congenital disease	0.0325888	0.514	0.486	12
ENSG00000106038	EVX1	EFO_0000508	Family history of other specific disorders	genetic, familial or congenital disease	0.077279	0.543	0.457	22
ENSG00000160326	SLC2A6	EFO_0004509	Hemoglobin [conditional]	measurement	-0.764975	0	1	1
ENSG00000175115	PACS1	EFO_0004584	Mean platelet (thrombocyte) volume	measurement	0.21208	0.548	0.452	3
ENSG00000214706	IFRD2	EFO_0010701	Mean reticulocyte volume (UKB data field 30260) (Gene-based burden)	measurement	0.393082	1	0	1
ENSG00000100216	TOMM22	EFO_0004509	Hemoglobin [conditional]	measurement	0.17117	0.519	0.481	2
ENSG00000145730	PAM	EFO_0009818	Nap during day	Uncategorised	-0.0213672	0	1	1
ENSG00000164220	F2RL2	EFO_0005091	Monocyte count	measurement	-0.0608876	0.455	0.545	2
ENSG00000012174	MBTPS2	MONDO_0100213			-0.174612	0.435	0.565	7
ENSG00000185436	IFNLR1	EFO_0000319	Circulatory disease nec	cardiovascular disease	0.0813875	1	0	1
ENSG00000158813	EDA	HP_0000164	ICD10 K08.8: Other specified disorders of teeth and supporting structures (Gene-based burden)	phenotype	-0.137838	0.482	0.518	1
ENSG00000131023	LATS1	EFO_0007937	Serum levels of protein IRF6	measurement	-0.0615608	0.489	0.511	3
ENSG00000213185	FAM24B	EFO_0004526	Mean corpuscular volume	measurement	0.0399019	1	0	1
ENSG00000118194	TNNT2	EFO_0000318	Other cardiomyopathy	cardiovascular disease	-0.559941	0.222	0.778	222
ENSG00000140391	TSPAN3	EFO_0009718	Peak expiratory flow (pef)	measurement	-0.0844203	0.444	0.556	1
ENSG00000204469	PRRC2A	EFO_1000636	Inflammatory skin disease	integumentary system disease	-0.197468	0.371	0.629	5
ENSG00000253649	PRSS51	EFO_0009188	Red blood cell (erythrocyte) distribution width	measurement	0.0519976	0.543	0.457	11
ENSG00000157404	KIT	EFO_0004526	Mean corpuscular volume	measurement	-0.0970832	0.426	0.574	2
ENSG00000160867	FGFR4	EFO_0004617	Cystatin C levels (UKB data field 30720) (Gene-based burden)	measurement	0.0285982	0.519	0.481	3
ENSG00000048471	SNX29	EFO_0009253	Immature reticulocyte fraction	measurement	0.122366	1	0	1
ENSG00000184602	SNN	EFO_0004532	Gamma glutamyltransferase levels (UKB data field 30730) (Gene-based burden)	measurement	-0.241998	0	1	1
ENSG00000011201	ANOS1	MONDO_0018555			-0.250113	0.4	0.6	2
ENSG00000105229	PIAS4	EFO_0007991	Eosinophill percentage	measurement	-2.16337	0.127	0.873	1
ENSG00000289051	MLDHR	MONDO_0010172			0.109871	0.544	0.456	2
ENSG00000002745	WNT16	EFO_0003923	Heel bone mineral density (bmd) t-score, automated (right)	measurement	0.541355	0.876	0.124	4
ENSG00000007968	E2F2	EFO_0009270	Heel bone mineral density (bmd) t-score, automated	measurement	-0.0535419	0.469	0.531	2
ENSG00000101327	PDYN	MONDO_0012449			-0.157809	0.423	0.577	68
ENSG00000142669	SH3BGRL3	EFO_0007989	Monocyte percentage	measurement	0.0209115	0.511	0.489	5
ENSG00000177646	ACAD9	EFO_0010596	Monocyte chemoattractant protein-1 levels	measurement	2.87779	1	0	1
ENSG00000198945	L3MBTL3	EFO_0009805	Whole body water mass	measurement	0.580336	0.64	0.36	2
ENSG00000134871	COL4A2	MONDO_0008373			-0.0904685	0.485	0.515	1
ENSG00000162384	CZIB	EFO_0007814	3mm regularity index (left)	measurement	-0.14042	0.486	0.514	4
ENSG00000173535	TNFRSF10C	EFO_0000508	Family history of other specific disorders	genetic, familial or congenital disease	-0.373	0.319	0.681	8
ENSG00000139880	CDH24	EFO_0004526	Mean corpuscular volume	measurement	-0.239586	0.436	0.564	4
ENSG00000148303	RPL7A	EFO_0004286	Venous thromboembolism	cardiovascular disease	-0.132007	0	1	1
ENSG00000134049	IER3IP1	EFO_0000508	Family history of other specific disorders	genetic, familial or congenital disease	0.151087	0.545	0.455	2
ENSG00000166035	LIPC	EFO_0004308	Decreased white blood cell count	measurement	0.0508684	0.539	0.461	2
ENSG00000101577	LPIN2	EFO_0010700	High light scatter reticulocyte percentage (UKB data field 30290) (Gene-based burden)	measurement	0.219647	1	0	1
ENSG00000146826	TRAPPC14	EFO_0006336	Diastolic blood pressure, manual reading	measurement	0.265607	1	0	1
ENSG00000149485	FADS1	EFO_0007997	Granulocyte percentage of myeloid white cells	measurement	-0.0253791	0	1	1
ENSG00000171790	SLFNL1	EFO_0004627	IGF 1 (UKB data field 30770) (Gene-based burden)	measurement	-0.0411235	0.469	0.531	2
ENSG00000002726	AOC1	EFO_0004696	Serum levels of protein SHBG	measurement	-0.0281836	0.473	0.527	2
ENSG00000104427	ZC2HC1A	EFO_0007990	Neutrophill percentage	measurement	-0.0197834	0.485	0.515	4
ENSG00000124006	OBSL1	EFO_0004980	Appendicular lean mass	measurement	-2.94875	0	1	1
ENSG00000122299	ZC3H7A	EFO_0000508	Family history of other specific disorders	genetic, familial or congenital disease	-0.0519847	0.486	0.514	34
ENSG00000154305	MIA3	MONDO_0021661	Coronary atherosclerosis	cardiovascular disease	0.412279	0.603	0.397	2
ENSG00000069431	ABCC9	EFO_0700036			-0.43458	0.286	0.714	961
ENSG00000115486	GGCX	EFO_1001375	Ischemic heart disease	cardiovascular disease	0.262254	0.631	0.369	3
ENSG00000196199	MPHOSPH8	EFO_0000508	Family history of other specific disorders	genetic, familial or congenital disease	-0.492359	0.282	0.718	21
ENSG00000142684	ZNF593	EFO_0009270	Heel bone mineral density (bmd) t-score, automated	measurement	-0.0780544	0.448	0.552	2
ENSG00000131848	ZSCAN5A	EFO_0004348	Hematocrit	measurement	-0.0762605	0	1	1
ENSG00000162594	IL23R	EFO_0003872	Colitis/not crohns or ulcerative colitis | non-cancer illness code, self-reported	gastrointestinal disease	1.1612	1	0	1
ENSG00000204498	NFKBIL1	EFO_1000627	Other disorders of thyroid	endocrine system disease	-0.0570755	0.495	0.505	1
ENSG00000174945	AMZ1	EFO_0007988	White blood cell count	measurement	0.0803012	0.53	0.47	2
ENSG00000197272	IL27	EFO_0004526	Mean corpuscular volume	measurement	0.159612	0.602	0.398	3
ENSG00000110243	APOA5	EFO_0010349	Cholesteryl ester(20:5)_[M+NH4]1+ levels	measurement	0.378903	1	0	1
ENSG00000124491	F13A1	EFO_0004526	Mean corpuscular volume	measurement	-0.0567358	0.458	0.542	2
ENSG00000178028	DMAP1	HP_0001249			0.636217	0.664	0.336	2
ENSG00000104044	OCA2	EFO_0009674	Aphakia and other disorders of lens (PheCode 379.3)	disease of visual system	-0.102621	0.413	0.587	1
ENSG00000186300	ZNF555	EFO_0004908	Testosterone to estradiol ratio	measurement	-0.0062296	0.497	0.503	3
ENSG00000213347	MXD3	EFO_0009805	Whole body water mass	measurement	1.25484	1	0	1
ENSG00000100078	PLA2G3	EFO_0004631	Anxiety score x vitamin D PRS interaction	phenotype	0.00574512	0.489	0.511	2
ENSG00000164112	SMIM43	EFO_0004528	Mean corpuscular haemoglobin concentration	measurement	0.0113362	0.492	0.508	2
ENSG00000022267	FHL1	HP_0001324			-0.0870636	0.486	0.514	1
ENSG00000130203	APOE	EFO_0010118	Sphingomyelin(42:0)_[M+OAc]1- levels	measurement	-0.152517	0.475	0.525	2
ENSG00000170606	HSPA4	EFO_0007989	Monocyte percentage	measurement	0.177757	0.562	0.438	2
ENSG00000152092	ASTN1	EFO_0004627	IGF 1 (UKB data field 30770) (Gene-based burden)	measurement	0.0174036	0.521	0.479	3
ENSG00000164961	WASHC5	MONDO_0019078			-0.509359	0.245	0.755	259
ENSG00000168488	ATXN2L	EFO_0009253	Immature reticulocyte fraction	measurement	-0.00151182	0.432	0.568	1
ENSG00000188243	COMMD6	EFO_0000508	Family history of other specific disorders	genetic, familial or congenital disease	0.121922	0.55	0.45	2
ENSG00000133313	CNDP2	EFO_0004526	Mean corpuscular volume	measurement	0.595693	1	0	1
ENSG00000204531	POU5F1	MONDO_0002970	Disorders of iris and ciliary body	disease of visual system	-0.0444337	0.492	0.508	4
ENSG00000117118	SDHB	EFO_0007993	Lymphocyte percentage	measurement	3.09129	1	0	1
ENSG00000157992	KRTCAP3	EFO_0004704	Age at menopause (last menstrual period)	measurement	-0.753126	0	1	1
ENSG00000182511	FES	EFO_0007803	Longest period of unenthusiasm / disinterest	measurement	0.174773	1	0	1
ENSG00000108465	CDK5RAP3	EFO_0007978	Red blood cell count	measurement	0.00245788	0.489	0.511	2
ENSG00000115602	IL1RL1	EFO_0004526	Mean corpuscular volume	measurement	0.00489675	0.497	0.503	2
ENSG00000180902	D2HGDH	EFO_0000684	Symptoms involving respiratory system and other chest symptoms	respiratory or thoracic disease	-0.754517	0.098	0.902	4
ENSG00000164076	CAMKV	EFO_0009676	Other acquired musculoskeletal deformity	musculoskeletal or connective tissue disease	-0.245665	0.332	0.668	3
ENSG00000148943	LIN7C	EFO_0009805	Whole body water mass	measurement	4.09398	1	0	1
ENSG00000167202	TBC1D2B	EFO_0004535	Serum levels of protein ALB	measurement	0.282007	0.701	0.299	3
ENSG00000213949	ITGA1	EFO_0010701	Mean reticulocyte volume (UKB data field 30260) (Gene-based burden)	measurement	0.236795	1	0	1
ENSG00000178202	POGLUT3	EFO_0004527	Mean corpuscular haemoglobin	measurement	0.21891	0.586	0.414	3
ENSG00000203780	FANK1	EFO_0004528	Mean corpuscular haemoglobin concentration	measurement	-0.142298	0	1	1
ENSG00000137411	VARS2	MONDO_0001434	Other inflammatory spondylopathies	musculoskeletal or connective tissue disease	-1.95435	0.018	0.982	9
ENSG00000181392	SYNE4	Orphanet_96210			-0.158783	0.445	0.555	1
ENSG00000126698	DNAJC8	EFO_0004348	Hematocrit	measurement	-0.0322032	0	1	1
ENSG00000160255	ITGB2	EFO_0007937	Serum levels of protein IRF6	measurement	0.168516	1	0	1
ENSG00000214595	EML6	EFO_0004339	Standing height	measurement	0.0102938	0.49	0.51	2
ENSG00000143537	ADAM15	MONDO_0100096	SARS-CoV-2 infection	infectious disease	0.862646	1	0	1
ENSG00000109920	FNBP4	EFO_0007803	Longest period of unenthusiasm / disinterest	measurement	-0.536024	0	1	1
ENSG00000100285	NEFH	EFO_0004587	Lymphocyte count	measurement	0.00963977	0.508	0.492	6
ENSG00000160183	TMPRSS3	MONDO_0019587			0.23725	0.577	0.423	2
ENSG00000183527	PSMG1	EFO_0004584	Mean platelet (thrombocyte) volume	measurement	-0.124401	0	1	1
ENSG00000009830	POMT2	MONDO_0013160			-0.42379	0.298	0.702	602
ENSG00000082684	SEMA5B	EFO_0000508	Family history of other specific disorders	genetic, familial or congenital disease	-0.151224	0.438	0.562	52
ENSG00000164093	PITX2	HP_0007676			0.192759	0.607	0.393	61
ENSG00000106785	TRIM14	EFO_0004527	Mean corpuscular haemoglobin	measurement	-0.20075	0.445	0.555	2
ENSG00000096696	DSP	EFO_0010700	High light scatter reticulocyte percentage (UKB data field 30290) (Gene-based burden)	measurement	-4.5903	0	1	1
ENSG00000215455	KRTAP10-1	EFO_0001063	Hearing difficulty/problems: I am completely deaf (UKB data field 2247_99)	nervous system disease	-0.0533631	0.488	0.512	1
ENSG00000152291	TGOLN2	EFO_0010700	High light scatter reticulocyte percentage (UKB data field 30290) (Gene-based burden)	measurement	0.15275	0.581	0.419	2
ENSG00000111540	RAB5B	EFO_0005854	Allergic rhinitis	respiratory or thoracic disease	0.0653915	0.514	0.486	2
ENSG00000204540	PSORS1C1	EFO_0000729	Ulcerative colitis	gastrointestinal disease	-0.921434	0.032	0.968	11
ENSG00000179774	ATOH7	EFO_0600004	Retinal nerve fibre layer (RNFL) thickness	measurement	0.0772404	0.514	0.486	2
ENSG00000213780	GTF2H4	EFO_0004908	Testosterone to estradiol ratio	measurement	0.0936387	0.524	0.476	2
ENSG00000071243	ING3	EFO_0000508	Family history of other specific disorders	genetic, familial or congenital disease	-0.555836	0.26	0.74	4
ENSG00000205189	ZBTB10	MONDO_0005271	Allergic disease (Gene-based burden)	immune system disease	-0.276258	0	1	1
ENSG00000065882	TBC1D1	EFO_0000508	Family history of other specific disorders	genetic, familial or congenital disease	-0.11022	0.463	0.537	61
ENSG00000170091	NSG2	EFO_0005409	Trunk predicted mass	measurement	1.8938	1	0	1
ENSG00000160223	ICOSLG	EFO_0007991	Eosinophill percentage	measurement	-0.105206	0.438	0.562	2
ENSG00000165474	GJB2	MONDO_0019587			-0.515785	0.239	0.761	171
ENSG00000135596	MICAL1	EFO_0004305	Nucleated red blood cell count	measurement	0.354108	0.535	0.465	3
ENSG00000183853	KIRREL1	EFO_0000508	Family history of other specific disorders	genetic, familial or congenital disease	0.0877551	0.545	0.455	21
ENSG00000090263	MRPS33	EFO_0006941	Hand grip strength (right)	measurement	-1.24515	0	1	1
ENSG00000096968	JAK2	HP_0002619	Varicose veins of lower extremity, symptomtic	phenotype	-0.288144	0.461	0.539	1
ENSG00000288702	UGT1A3	MONDO_0037821	Disorders of porphyrin and bilirubin metabolism	Uncategorised	-0.561347	0.249	0.751	5
ENSG00000071462	BUD23	EFO_0007986	Reticulocyte count	measurement	-0.655032	0	1	1
ENSG00000130202	NECTIN2	EFO_0004527	Mean corpuscular haemoglobin	measurement	0.0439351	1	0	1
ENSG00000165410	CFL2	EFO_0003911	Atrial fibrillation and flutter	cardiovascular disease	0.189676	1	0	1
ENSG00000114648	KLHL18	EFO_0004696	Serum levels of protein SHBG	measurement	0.301853	1	0	1
ENSG00000064012	CASP8	Orphanet_275517			-0.339765	0.342	0.658	240
ENSG00000180089	TMEM86B	EFO_0000508	Family history of other specific disorders	genetic, familial or congenital disease	0.0978092	0.529	0.471	17
ENSG00000095002	MSH2	MONDO_0021400	ICD10 K63.5: Polyp of colon (Gene-based burden)	cell proliferation disorder	-0.120896	0.487	0.513	1
ENSG00000138759	FRAS1	MONDO_0019501			-0.0820773	0.484	0.516	1
ENSG00000173113	TRMT112	EFO_0004531	Urate levels (UKB data field 30880) (Gene-based burden)	measurement	0.323815	0.732	0.268	2
ENSG00000204290	BTNL2	EFO_0008518	Polymyalgia rheumatica	musculoskeletal or connective tissue disease	0.0486274	0.528	0.472	4
ENSG00000111752	PHC1	EFO_0004611	Low density lipoprotein cholesterol levels	measurement	0.1804	0.553	0.447	2
ENSG00000119242	CCDC92	EFO_0007978	Red blood cell count	measurement	0.39528	0.851	0.149	1
ENSG00000204308	RNF5	HP_0001259	Coma	phenotype	0.0919189	0.51	0.49	2
ENSG00000125703	ATG4C	EFO_0007984	Platelet distribution width	measurement	0.350562	1	0	1
ENSG00000204657	OR2H2	EFO_1000627	Other disorders of thyroid	endocrine system disease	-1.01372	0.094	0.906	2
ENSG00000178078	STAP2	EFO_0000508	Family history of other specific disorders	genetic, familial or congenital disease	-0.451626	0.313	0.687	21
ENSG00000198670	LPA	EFO_0001379	Other endocrine disorders	endocrine system disease	-0.0937806	0.424	0.576	1
ENSG00000169231	THBS3	EFO_0007978	Red blood cell count	measurement	0.124513	1	0	1
ENSG00000105939	ZC3HAV1	EFO_0004627	IGF 1 (UKB data field 30770) (Gene-based burden)	measurement	-0.169638	0	1	1
ENSG00000119685	TTLL5	Orphanet_1872			-0.78919	0.176	0.824	9
ENSG00000091140	DLD	MONDO_0009563			-0.770618	0.173	0.827	418
ENSG00000162641	AKNAD1	EFO_0004238	Hearing loss	nervous system disease	-0.113188	0.487	0.513	1
ENSG00000164825	DEFB1	EFO_0005091	Monocyte count	measurement	0.0500814	0.534	0.466	4
ENSG00000255154	HTD2	EFO_0004736	Aspartate aminotransferase levels (UKB data field 30650) (Gene-based burden)	measurement	0.236167	1	0	1
ENSG00000113119	TMCO6	EFO_0004312	Forced vital capacity (fvc)	measurement	-0.136367	0.451	0.549	2
ENSG00000170962	PDGFD	EFO_0000508	Family history of other specific disorders	genetic, familial or congenital disease	-0.555995	0.254	0.746	39
ENSG00000143183	TMCO1	EFO_0004562	Cryptorchidism	reproductive system or breast disease	-0.158783	0.445	0.555	1
ENSG00000130703	OSBPL2	EFO_0007992	Basophill percentage	measurement	0.159094	0.606	0.394	2
ENSG00000112562	SMOC2	MONDO_0007436			0.146694	0.535	0.465	2
ENSG00000173540	GMPPB	EFO_0009101	Age of primiparous women at birth of child	measurement	-1.15895	0	1	1
ENSG00000155229	MMS19	EFO_0007988	White blood cell count	measurement	-7.47863	0	1	1
ENSG00000090889	KIF4A	Orphanet_777			-0.295953	0.356	0.644	18
ENSG00000242950	ERVW-1	EFO_0004308	Decreased white blood cell count	measurement	-0.00914327	0.503	0.497	4
ENSG00000013306	SLC25A39	EFO_0007997	Granulocyte percentage of myeloid white cells	measurement	-0.554294	0	1	1
ENSG00000152804	HHEX	EFO_0009518	Complication of amputation stump (PheCode 874)	injury, poisoning or other complication	-0.173987	0	1	1
ENSG00000253293	HOXA10	EFO_0000508	Family history of other specific disorders	genetic, familial or congenital disease	0.0860632	0.551	0.449	22
ENSG00000144671	SLC22A14	EFO_1001329	ICD10 L72: Follicular cysts of skin and subcutaneous tissue (Gene-based burden)	integumentary system disease	0.486052	0.748	0.252	2
ENSG00000173467	AGR3	EFO_0007986	Reticulocyte count	measurement	0.0652947	0.522	0.478	3
ENSG00000143412	ANXA9	EFO_0009805	Whole body water mass	measurement	0.0507593	0.898	0.102	1
ENSG00000186452	TMPRSS12	EFO_0009819	Comparative body size at age 10	Uncategorised	-0.754788	0	1	1
ENSG00000093167	LRRFIP2	EFO_0004705	Acquired hypothyroidism	endocrine system disease	-0.29953	0.246	0.754	2
ENSG00000235169	SMIM1	EFO_0004541	Glycated haemoglobin HbA1c levels adjusted for BMI	measurement	-0.0760928	0	1	1
ENSG00000265258	MIR4686	MONDO_0011551			-0.552455	0.272	0.728	5
ENSG00000090686	USP48	EFO_0004627	IGF 1 (UKB data field 30770) (Gene-based burden)	measurement	-0.256597	0.042	0.958	1
ENSG00000161395	PGAP3	MONDO_0002974	Cervical cancer	cell proliferation disorder	-2.34709	0	1	1
ENSG00000175662	TOM1L2	EFO_0004308	Decreased white blood cell count	measurement	0.151494	0.569	0.431	2
ENSG00000131183	SLC34A1	MONDO_0009315			-0.212859	0.404	0.596	8
ENSG00000136147	PHF11	EFO_0004531	Urate levels (UKB data field 30880) (Gene-based burden)	measurement	-0.209996	0	1	1
ENSG00000187626	ZKSCAN4	EFO_0004314	Forced expiratory volume in 1-second (fev1)	measurement	-0.335838	0	1	1
ENSG00000128524	ATP6V1F	EFO_0007989	Monocyte percentage	measurement	-0.200619	0	1	1
ENSG00000132768	DPH2	HP_0000256			-0.192537	0.473	0.527	1
ENSG00000168397	ATG4B	EFO_0000508	Family history of other specific disorders	genetic, familial or congenital disease	-0.000125722	0.508	0.492	23
ENSG00000106565	TMEM176B	EFO_0000400	Diabetes mellitus	pancreas disease	0.316744	0.586	0.414	2
ENSG00000131263	RLIM	EFO_0000508	Family history of other specific disorders	genetic, familial or congenital disease	-0.495072	0.266	0.734	11
ENSG00000064703	DDX20	EFO_0005409	Trunk predicted mass	measurement	0.0352519	1	0	1
ENSG00000138029	HADHB	MONDO_0012172			-0.753944	0.17	0.83	287
ENSG00000204301	NOTCH4	HP_0001094	ICD10 H20: Iridocyclitis (Gene-based burden)	phenotype	-0.841381	0.048	0.952	6
ENSG00000020256	ZFP64	EFO_0003877	Sleep apnea	respiratory or thoracic disease	0.671288	1	0	1
ENSG00000128040	SPINK2	EFO_0004318	Previously smoked cigarettes on most/all days	biological process	-0.177815	0	1	1
ENSG00000115241	PPM1G	EFO_0000508	Family history of other specific disorders	genetic, familial or congenital disease	0.00378033	0.501	0.499	9
ENSG00000013306	SLC25A39	EFO_0004526	Mean corpuscular volume	measurement	0.0295789	0.513	0.487	4
ENSG00000143631	FLG	MONDO_0002406	Chronic dermatitis due to solar radiation	integumentary system disease	-0.621499	0.067	0.933	5
ENSG00000184675	AMER1	HP_0002119			-0.0713925	0.484	0.516	1
ENSG00000235109	ZSCAN31	EFO_0000405	Anal and rectal conditions	Uncategorised	-0.0774313	0.426	0.574	1
ENSG00000134780	DAGLA	EFO_0007978	Red blood cell count	measurement	-0.162111	0	1	1
ENSG00000065361	ERBB3	EFO_0007991	Eosinophill percentage	measurement	-0.0541937	0	1	1
ENSG00000091010	POU4F3	EFO_0004238	Hearing loss	nervous system disease	-0.922734	0.145	0.855	4
ENSG00000143384	MCL1	EFO_0004995	Trunk fat-free mass	measurement	0.303743	1	0	1
ENSG00000204396	VWA7	HP_0001094	ICD10 H20: Iridocyclitis (Gene-based burden)	phenotype	0.759584	0.829	0.171	2
ENSG00000213563	C8orf82	EFO_0004995	Trunk fat-free mass	measurement	0.112934	0.546	0.454	2
ENSG00000136514	RTP4	EFO_0007993	Lymphocyte percentage	measurement	-0.416459	0.298	0.702	1
ENSG00000164221	CCDC112	EFO_0000508	Family history of other specific disorders	genetic, familial or congenital disease	-0.178249	0.426	0.574	23
ENSG00000137486	ARRB1	EFO_0004312	Forced vital capacity (fvc)	measurement	0.0379636	0.582	0.418	1
ENSG00000140521	POLG	EFO_0004627	IGF 1 (UKB data field 30770) (Gene-based burden)	measurement	0.036515	0.531	0.469	3
ENSG00000103549	RNF40	EFO_0000676	Psoriasis	integumentary system disease	3.25554	1	0	1
ENSG00000155363	MOV10	EFO_0009270	Heel bone mineral density (bmd) t-score, automated	measurement	0.0208471	0.521	0.479	4
ENSG00000160200	CBS	MONDO_0019625			-0.550733	0.262	0.738	221
ENSG00000171621	SPSB1	EFO_0004339	Standing height	measurement	0.102826	0.553	0.447	3
ENSG00000100003	SEC14L2	EFO_0004574	Total cholesterol levels	measurement	-0.0158803	0.476	0.524	2
ENSG00000130656	HBZ	EFO_0004541	Glycated haemoglobin HbA1c levels adjusted for BMI	measurement	0.118496	1	0	1
ENSG00000174579	MSL2	EFO_0005213	Central corneal thickness	measurement	18.2797	1	0	1
ENSG00000204371	EHMT2	EFO_0004996	Type 1 diabetes with renal complications	urinary system disease	-0.399063	0.437	0.563	2
ENSG00000204385	SLC44A4	EFO_0009322	Proliferative diabetic retinopathy	disease of visual system	-0.0133569	0.493	0.507	4
ENSG00000061676	NCKAP1	EFO_0010642			0.0111883	0.509	0.491	3
ENSG00000083093	PALB2	Orphanet_145			-0.523982	0.247	0.753	149
ENSG00000156515	HK1	EFO_0004574	Total cholesterol levels	measurement	0.262452	1	0	1
ENSG00000108423	TUBD1	EFO_0010701	Mean reticulocyte volume (UKB data field 30260) (Gene-based burden)	measurement	0.01637	0.496	0.504	2
ENSG00000111321	LTBR	HP_0002110	Bronchiectasis	phenotype	-0.285682	0.393	0.607	5
ENSG00000111266	DUSP16	EFO_0004842	Eosinophill count	measurement	-0.0238526	0	1	1
ENSG00000137331	IER3	EFO_1000897	Type 1 diabetes with ketoacidosis (PheCode 250.11)	pancreas disease	0.071698	0.51	0.49	2
ENSG00000197622	CDC42SE1	EFO_0004631	Anxiety score x vitamin D PRS interaction	phenotype	0.0548629	1	0	1
ENSG00000125249	RAP2A	EFO_0007800	Trunk fat percentage	measurement	1.23776	1	0	1
ENSG00000185800	DMWD	EFO_0009188	Red blood cell (erythrocyte) distribution width	measurement	0.201286	1	0	1
ENSG00000101972	STAG2	MONDO_0019757			-0.692498	0.192	0.808	8
ENSG00000164068	RNF123	EFO_0000729	Ulcerative colitis	gastrointestinal disease	0.0772008	0.504	0.496	3
ENSG00000145715	RASA1	Orphanet_137667			-0.526362	0.257	0.743	766
ENSG00000179284	DAND5	HP_0030853			-0.0599193	0.494	0.506	1
ENSG00000115904	SOS1	HP_0001249			-0.198207	0.474	0.526	1
ENSG00000065325	GLP2R	HP_0003124	Hypercholesterolemia	phenotype	0.0107368	0.484	0.516	2
ENSG00000129226	CD68	EFO_0004536	Serum levels of protein TBP	measurement	0.0958645	0.538	0.462	2
ENSG00000257727	CNPY2	EFO_0000508	Family history of other specific disorders	genetic, familial or congenital disease	-0.597591	0.263	0.737	3
ENSG00000117394	SLC2A1	Orphanet_3175			-0.158783	0.445	0.555	1
ENSG00000148735	PLEKHS1	EFO_0004348	Hematocrit	measurement	-0.0335053	0	1	1
ENSG00000214402	LCNL1	EFO_0005213	Central corneal thickness	measurement	6.99122	1	0	1
ENSG00000119383	PTPA	EFO_0010701	Mean reticulocyte volume (UKB data field 30260) (Gene-based burden)	measurement	0.0336046	0.523	0.477	2
ENSG00000111252	SH2B3	EFO_0008393	Mean time to correctly identify matches	measurement	0.215806	0.533	0.467	3
ENSG00000119711	ALDH6A1	EFO_0004528	Mean corpuscular haemoglobin concentration	measurement	0.0242215	0.521	0.479	3
ENSG00000166452	AKIP1	EFO_0005090	Basophill count	measurement	-0.050915	0.458	0.542	2
ENSG00000127452	FBXL12	EFO_0000508	Family history of other specific disorders	genetic, familial or congenital disease	-0.537004	0.23	0.77	16
ENSG00000183621	ZNF438	EFO_0008341	Snoring (UKB data field 1210)	measurement	-0.0496747	0	1	1
ENSG00000137700	SLC37A4	EFO_0007989	Monocyte percentage	measurement	-0.417535	0	1	1
ENSG00000164078	MST1R	EFO_0009663	ICD10 Z87.4: Personal history of diseases of genitourinary system (Gene-based burden)	urinary system disease	0.0190683	0.494	0.506	2
ENSG00000242574	HLA-DMB	EFO_0004528	Mean corpuscular haemoglobin concentration	measurement	0.0420315	0.528	0.472	3
ENSG00000159713	TPPP3	EFO_0003923	Heel bone mineral density (bmd) t-score, automated (right)	measurement	0.376152	0.607	0.393	2
ENSG00000163291	PAQR3	EFO_0009188	Red blood cell (erythrocyte) distribution width	measurement	-0.0679279	0.467	0.533	5
ENSG00000162976	SLC66A3	EFO_0007984	Platelet distribution width	measurement	0.0128086	0.493	0.507	2
ENSG00000140395	SKIC8	EFO_0010700	High light scatter reticulocyte percentage (UKB data field 30290) (Gene-based burden)	measurement	0.101669	1	0	1
ENSG00000103653	CSK	EFO_0007993	Lymphocyte percentage	measurement	0.332683	0.582	0.418	2
ENSG00000143776	CDC42BPA	EFO_0004531	Urate levels (UKB data field 30880) (Gene-based burden)	measurement	-6.6399	0	1	1
ENSG00000079950	STX7	EFO_0009188	Red blood cell (erythrocyte) distribution width	measurement	-0.0888123	0.463	0.537	3
ENSG00000165091	TMC1	MONDO_0010967			-0.458711	0.289	0.711	79
ENSG00000109534	GAR1	EFO_0004339	Standing height	measurement	-2.10115	0.009	0.991	1
ENSG00000204351	SKIC2	MONDO_0009105			-0.368991	0.331	0.669	12
ENSG00000231852	CYP21A2	EFO_0004996	Type 1 diabetes with renal complications	urinary system disease	1.22328	0.906	0.094	13
ENSG00000125952	MAX	EFO_0007989	Monocyte percentage	measurement	0.144348	1	0	1
ENSG00000141510	TP53	EFO_0005409	Trunk predicted mass	measurement	-1.29844	0	1	1
ENSG00000198231	DDX42	EFO_0004314	Forced expiratory volume in 1-second (fev1)	measurement	0.110735	0.566	0.434	3
ENSG00000145332	KLHL8	EFO_0004531	Urate levels (UKB data field 30880) (Gene-based burden)	measurement	-0.232962	0	1	1
ENSG00000204347	BTBD17	EFO_0007988	White blood cell count	measurement	0.0554212	1	0	1
ENSG00000149084	HSD17B12	EFO_0005409	Trunk predicted mass	measurement	0.0154823	0.51	0.49	3
ENSG00000160862	AZGP1	EFO_0004309	Platelet count	measurement	0.105498	0.532	0.468	2
ENSG00000083093	PALB2	EFO_0000616	Neoplasm of uncertain behavior	cell proliferation disorder	-0.603669	0.297	0.703	1
ENSG00000204290	BTNL2	EFO_0005091	Monocyte count	measurement	-0.00314187	0.485	0.515	9
ENSG00000204444	APOM	EFO_0000405	Anal and rectal conditions	Uncategorised	-4.18304	0.004	0.996	2
ENSG00000138039	LHCGR	EFO_0004908	Testosterone to estradiol ratio	measurement	-0.151627	0.396	0.604	3
ENSG00000101194	SLC17A9	EFO_0000508	Family history of other specific disorders	genetic, familial or congenital disease	-0.15242	0.428	0.572	22
ENSG00000126467	TSKS	EFO_0004339	Standing height	measurement	0.110568	1	0	1
ENSG00000081913	PHLPP1	HP_0001249			-0.0903997	0.485	0.515	1
ENSG00000159197	KCNE2	HP_0001626	Symptoms and signs involving the circulatory and respiratory systems	respiratory or thoracic disease	-0.287835	0.358	0.642	59
ENSG00000285043	ENSG00000285043	EFO_0000508	Family history of other specific disorders	genetic, familial or congenital disease	0.0838457	0.536	0.464	11
ENSG00000108239	TBC1D12	EFO_0005090	Basophill count	measurement	0.0820355	1	0	1
ENSG00000178802	MPI	EFO_0007993	Lymphocyte percentage	measurement	-0.0739798	0.441	0.559	4
ENSG00000188603	CLN3	EFO_0004518	Creatinine levels (UKB data field 30700) (Gene-based burden)	measurement	0.118421	1	0	1
ENSG00000144655	CSRNP1	EFO_0009419	Serum levels of protein CX3CL1	measurement	1.69103	1	0	1
ENSG00000148926	ADM	EFO_0000508	Family history of other specific disorders	genetic, familial or congenital disease	0.0315475	0.528	0.472	8
ENSG00000164031	DNAJB14	EFO_0007777	Basal metabolic rate	measurement	0.73506	0.555	0.445	1
ENSG00000135390	ATP5MC2	EFO_0007978	Red blood cell count	measurement	0.279071	1	0	1
ENSG00000119013	NDUFB3	HP_0002376			-0.089656	0.485	0.515	1
ENSG00000205609	EIF3CL	EFO_0004340	Body mass index (bmi)	measurement	0.265434	0.63	0.37	2
ENSG00000138085	ATRAID	EFO_0004526	Mean corpuscular volume	measurement	-0.204568	0.351	0.649	2
ENSG00000184371	CSF1	EFO_0000508	Family history of other specific disorders	genetic, familial or congenital disease	-0.0975863	0.441	0.559	13
ENSG00000138379	MSTN	MONDO_0013598			0.194754	0.589	0.411	51
ENSG00000107537	PHYH	Orphanet_773			-0.492216	0.25	0.75	84
ENSG00000198812	LRRC10	EFO_0007993	Lymphocyte percentage	measurement	0.463117	1	0	1
ENSG00000112337	SLC17A2	EFO_0004526	Mean corpuscular volume	measurement	0.2308	0.628	0.372	3
ENSG00000213996	TM6SF2	EFO_0000400	Diabetes mellitus	pancreas disease	-0.116825	0.404	0.596	1
ENSG00000176222	ZNF404	EFO_0000305	Breast cancer | illnesses of adopted mother	cell proliferation disorder	0.0557221	0.547	0.453	7
ENSG00000180535	BHLHA15	EFO_0004531	Urate levels (UKB data field 30880) (Gene-based burden)	measurement	0.0529927	0.509	0.491	2
ENSG00000067798	NAV3	EFO_0004238	Hearing loss	nervous system disease	-0.158783	0.445	0.555	1
ENSG00000115556	PLCD4	EFO_0004509	Hemoglobin [conditional]	measurement	0.240032	0.541	0.459	3
ENSG00000114353	GNAI2	EFO_0009589	Number of things worried about during worst period of anxiety	measurement	-0.1704	0.457	0.543	2
ENSG00000204538	PSORS1C2	HP_0002619	Varicose veins of lower extremity, symptomtic	phenotype	-0.114104	0.399	0.601	1
ENSG00000168918	INPP5D	EFO_0004833	Neutrophill count	measurement	-0.153664	0	1	1
ENSG00000130396	AFDN	EFO_0004526	Mean corpuscular volume	measurement	0.0719325	0.55	0.45	4
ENSG00000152061	RABGAP1L	EFO_0004308	Decreased white blood cell count	measurement	-0.0892385	0.037	0.963	1
ENSG00000197753	LHFPL5	MONDO_0007500	Other congenital malformations of ear	genetic, familial or congenital disease	-0.0683599	0.486	0.514	1
ENSG00000198947	DMD	HP_0001249			-0.0789762	0.485	0.515	1
ENSG00000159314	ARHGAP27	MONDO_0043839	Mouth ulcers | mouth/teeth dental problems	injury, poisoning or other complication	0.0212874	0.488	0.512	2
ENSG00000148842	CNNM2	EFO_0004312	Forced vital capacity (fvc)	measurement	0.0379496	1	0	1
ENSG00000176390	CRLF3	EFO_0004526	Mean corpuscular volume	measurement	-0.223189	0.311	0.689	6
ENSG00000012124	CD22	EFO_0000508	Family history of other specific disorders	genetic, familial or congenital disease	-0.142284	0.427	0.573	40
ENSG00000153395	LPCAT1	EFO_0000508	Family history of other specific disorders	genetic, familial or congenital disease	-0.391143	0.312	0.688	21
ENSG00000183048	SLC25A10	MONDO_0033545			-0.158783	0.445	0.555	1
ENSG00000243708	PLA2G4B	EFO_0004339	Standing height	measurement	-0.0385912	0.454	0.546	6
ENSG00000150551	LYPD1	EFO_0000508	Family history of other specific disorders	genetic, familial or congenital disease	-0.560953	0.223	0.777	16
ENSG00000168477	TNXB	MONDO_0007522			-0.326276	0.331	0.669	123
ENSG00000061794	MRPS35	EFO_0004713	FEV1 FVC ratio Z score (UKB data field 20258) (Gene-based burden)	measurement	0.0850322	0.559	0.441	2
ENSG00000158201	ABHD3	EFO_0004611	Low density lipoprotein cholesterol levels	measurement	-0.333364	0	1	1
ENSG00000070814	TCOF1	EFO_0004339	Standing height	measurement	0.0316773	0.518	0.482	3
ENSG00000157895	C12orf43	EFO_0009783	Icd10: i25.1 atherosclerotic heart disease | underlying (primary) cause of death	cardiovascular disease	-0.0420753	0.469	0.531	1
ENSG00000197265	GTF2E2	EFO_0007988	White blood cell count	measurement	-0.165842	0	1	1
ENSG00000100330	MTMR3	EFO_0004468	ICD10 R73: Elevated blood glucose level (Gene-based burden)	measurement	-0.24164	0	1	1
ENSG00000204525	HLA-C	EFO_0010918	Lectin-like oxidized LDL receptor 1 levels	measurement	0.0356788	0.502	0.498	2
ENSG00000103496	STX4	EFO_0004995	Trunk fat-free mass	measurement	0.149689	0.569	0.431	3
ENSG00000148408	CACNA1B	MONDO_0013928			-0.166487	0.446	0.554	5
ENSG00000225190	PLEKHM1	EFO_0004527	Mean corpuscular haemoglobin	measurement	0.214235	0.656	0.344	2
ENSG00000165966	PDZRN4	EFO_0000508	Family history of other specific disorders	genetic, familial or congenital disease	-0.0267982	0.489	0.511	43
ENSG00000070831	CDC42	EFO_0000537	Hypertension	cardiovascular disease	1.85617	1	0	1
ENSG00000101421	CHMP4B	EFO_0009805	Whole body water mass	measurement	-1.61282	0	1	1
ENSG00000103496	STX4	EFO_0010700	High light scatter reticulocyte percentage (UKB data field 30290) (Gene-based burden)	measurement	0.126495	1	0	1
ENSG00000141376	BCAS3	EFO_0000508	Family history of other specific disorders	genetic, familial or congenital disease	-0.10298	0.441	0.559	38
ENSG00000165509	MAGEC3	EFO_0000508	Family history of other specific disorders	genetic, familial or congenital disease	-0.0562727	0.467	0.533	25
ENSG00000107447	DNTT	EFO_0000508	Family history of other specific disorders	genetic, familial or congenital disease	-0.369101	0.32	0.68	17
ENSG00000149485	FADS1	EFO_0007987	DNA methylation-estimated granulocyte proportions	measurement	-0.0227108	0	1	1
ENSG00000015171	ZMYND11	MONDO_0100172			-0.588525	0.227	0.773	51
ENSG00000157933	SKI	EFO_0010642			0.554504	0.657	0.343	2
ENSG00000163683	SMIM14	EFO_0009552	Hemorrhoids	cardiovascular disease	-0.501821	0	1	1
ENSG00000164209	SLC25A46	MONDO_0005271	Allergic disease (Gene-based burden)	immune system disease	0.0183547	0.49	0.51	2
ENSG00000107249	GLIS3	EFO_0007987	DNA methylation-estimated granulocyte proportions	measurement	-0.679476	0	1	1
ENSG00000116641	DOCK7	EFO_0004611	Low density lipoprotein cholesterol levels	measurement	0.208841	0.623	0.377	3
ENSG00000185010	F8	EFO_1000632	Infantile cerebral palsy	nervous system disease	-0.10927	0.485	0.515	1
ENSG00000092020	PPP2R3C	EFO_0000279	Non-obstructive azoospermia	reproductive system or breast disease	-0.0848088	0.485	0.515	1
ENSG00000178802	MPI	EFO_0007989	Monocyte percentage	measurement	-0.103051	0.426	0.574	4
ENSG00000283361	CFAP97D2	EFO_0004980	Appendicular lean mass	measurement	0.0451346	1	0	1
ENSG00000198502	HLA-DRB5	EFO_0009803	Number of treatments/medications taken	Uncategorised	-0.0299745	0.47	0.53	12
ENSG00000138085	ATRAID	EFO_0004908	Testosterone to estradiol ratio	measurement	0.0784057	0.553	0.447	3
ENSG00000212724	KRTAP2-3	EFO_0000508	Family history of other specific disorders	genetic, familial or congenital disease	0.0869798	0.538	0.462	7
ENSG00000213780	GTF2H4	EFO_0000400	Diabetes mellitus	pancreas disease	0.329301	0.72	0.28	3
ENSG00000112812	PRSS16	EFO_0004318	Previously smoked cigarettes on most/all days	biological process	-0.314746	0	1	1
ENSG00000118482	PHF3	MONDO_0007935			-0.0838579	0.485	0.515	1
ENSG00000170881	RNF139	EFO_0010701	Mean reticulocyte volume (UKB data field 30260) (Gene-based burden)	measurement	-0.172314	0.456	0.544	2
ENSG00000171791	BCL2	EFO_0007989	Monocyte percentage	measurement	0.0860717	1	0	1
ENSG00000182752	PAPPA	EFO_0005409	Trunk predicted mass	measurement	-0.205606	0	1	1
ENSG00000122483	CCDC18	EFO_0004309	Platelet count	measurement	0.0572244	0.566	0.434	4
ENSG00000061676	NCKAP1	HP_0001263			-0.158783	0.445	0.555	1
ENSG00000137411	VARS2	EFO_0009556	Disorders of mineral metabolism	Uncategorised	-0.77381	0.119	0.881	2
ENSG00000138085	ATRAID	EFO_0004518	Creatinine levels (UKB data field 30700) (Gene-based burden)	measurement	-0.249268	0.313	0.687	2
ENSG00000204021	LIPK	EFO_0000508	Family history of other specific disorders	genetic, familial or congenital disease	-0.137026	0.428	0.572	20
ENSG00000141448	GATA6	EFO_0004530	Triglyceride levels	measurement	-0.00722054	0	1	1
ENSG00000188305	PEAK3	EFO_0009744	ICD10 Z90.1: Acquired absence of breast and nipple (Gene-based burden)	Uncategorised	-0.576529	0	1	1
ENSG00000140939	NOL3	EFO_0010701	Mean reticulocyte volume (UKB data field 30260) (Gene-based burden)	measurement	0.351063	0.56	0.44	2
ENSG00000138069	RAB1A	EFO_0000319	Circulatory disease nec	cardiovascular disease	0.136954	1	0	1
ENSG00000157764	BRAF	HP_0000465			-0.15214	0.48	0.52	1
ENSG00000161896	IP6K3	EFO_0009554	Intestinal malabsorption (non-celiac)	gastrointestinal disease	0.613796	0.673	0.327	5
ENSG00000111371	SLC38A1	EFO_0004338	Weight, manual entry	measurement	4.33125	1	0	1
ENSG00000142507	PSMB6	EFO_0004587	Lymphocyte count	measurement	0.110789	0.506	0.494	3
ENSG00000130813	SHFL	EFO_0003779	Chronic lymphocytic thyroiditis	endocrine system disease	-2.76358	0	1	1
ENSG00000080815	PSEN1	MONDO_0004975	Alzheimer's disease in APOE e4+ carriers	nervous system disease	0.06117	0.519	0.481	9
ENSG00000143319	ISG20L2	EFO_0004536	Serum levels of protein TBP	measurement	1.57501	1	0	1
ENSG00000171303	KCNK3	EFO_0008111	No | surgery/amputation of toe or leg	measurement	0.0440051	0.531	0.469	2
ENSG00000121743	GJA3	Orphanet_48431			-0.235928	0.468	0.532	1
ENSG00000112414	ADGRG6	EFO_0004713	FEV1 FVC ratio Z score (UKB data field 20258) (Gene-based burden)	measurement	-0.229466	0.351	0.649	4
ENSG00000167716	WDR81	EFO_0004312	Forced vital capacity (fvc)	measurement	0.0394602	0.53	0.47	2
ENSG00000138111	MFSD13A	EFO_0006941	Hand grip strength (right)	measurement	0.289985	0.536	0.464	2
ENSG00000181274	FRAT2	EFO_0004330	Caffeine drink within last hour	biological process	-0.501829	0	1	1
ENSG00000143552	NUP210L	EFO_0004570	Total bilirubin levels (UKB data field 30840) (Gene-based burden)	measurement	-0.198333	0	1	1
ENSG00000066933	MYO9A	EFO_0011011	Sitting height	measurement	-1.51207	0	1	1
ENSG00000164078	MST1R	EFO_0009270	Heel bone mineral density (bmd) t-score, automated	measurement	-0.0235723	0.476	0.524	2
ENSG00000070366	SMG6	EFO_0004616	ICD10 M17: Osteoarthritis of knee (Gene-based burden)	musculoskeletal or connective tissue disease	-0.154776	0.419	0.581	3
ENSG00000203772	SPRN	EFO_0000508	Family history of other specific disorders	genetic, familial or congenital disease	-0.524443	0.237	0.763	20
ENSG00000132470	ITGB4	MONDO_0009255			-0.359654	0.339	0.661	9
ENSG00000179242	CDH4	EFO_0010642			-0.0821793	0.484	0.516	1
ENSG00000112759	SLC29A1	EFO_0007986	Reticulocyte count	measurement	-0.0113938	0.485	0.515	2
ENSG00000136026	CKAP4	EFO_0000508	Family history of other specific disorders	genetic, familial or congenital disease	-0.132618	0.438	0.562	24
ENSG00000178445	GLDC	EFO_0004735	Alanine aminotransferase levels (UKB data field 30620) (Gene-based burden)	measurement	0.0617264	1	0	1
ENSG00000125538	IL1B	EFO_0004325	High blood pressure | vascular/heart problems diagnosed by doctor	measurement	-2.04121	0	1	1
ENSG00000011021	CLCN6	EFO_0007985	Platelet crit	measurement	-0.0277633	0.482	0.518	3
ENSG00000100216	TOMM22	EFO_0004612	High-density lipoprotein 3 cholesterol levels	measurement	0.460669	1	0	1
ENSG00000127603	MACF1	EFO_0004526	Mean corpuscular volume	measurement	-0.0194619	0.488	0.512	3
ENSG00000135365	PHF21A	EFO_0003756	Autism, asperger's or autistic spectrum disorder | mental health problems ever diagnosed by a professional	nervous system disease	-0.101218	0.485	0.515	1
ENSG00000175164	ABO	EFO_0010623	Tissue factor levels	measurement	0.120194	0.607	0.393	2
ENSG00000132478	UNK	EFO_0004842	Eosinophill count	measurement	-2.59342	0	1	1
ENSG00000166860	ZBTB39	EFO_0008341	Snoring (UKB data field 1210)	measurement	-0.0616209	0.481	0.519	2
ENSG00000170100	ZNF778	HP_0000252			-0.0651246	0.487	0.513	1
ENSG00000067365	METTL22	EFO_0000508	Family history of other specific disorders	genetic, familial or congenital disease	-0.233268	0.4	0.6	23
ENSG00000079459	FDFT1	EFO_0007984	Platelet distribution width	measurement	0.0134016	0.518	0.482	3
ENSG00000178665	ZNF713	EFO_0011011	Sitting height	measurement	-0.105449	0	1	1
ENSG00000253485	PCDHGA5	EFO_0000508	Family history of other specific disorders	genetic, familial or congenital disease	-0.168679	0.416	0.584	566
ENSG00000135925	WNT10A	MONDO_0009145			-0.366464	0.318	0.682	78
ENSG00000185201	IFITM2	EFO_0004617	Cystatin C levels (UKB data field 30720) (Gene-based burden)	measurement	-0.0534186	0	1	1
ENSG00000065361	ERBB3	EFO_0007993	Lymphocyte percentage	measurement	0.0343657	0.524	0.476	2
ENSG00000126001	CEP250	HP_0001822	Hallux valgus (bunion)	phenotype	-2.4985	0	1	1
ENSG00000138039	LHCGR	EFO_0000508	Family history of other specific disorders	genetic, familial or congenital disease	-0.635287	0.201	0.799	14
ENSG00000175518	UBQLNL	EFO_0004736	Aspartate aminotransferase levels (UKB data field 30650) (Gene-based burden)	measurement	-0.177322	0	1	1
ENSG00000127526	SLC35E1	EFO_0007990	Neutrophill percentage	measurement	-0.341981	0	1	1
ENSG00000012223	LTF	EFO_0009795	Urea levels (UKB data field 30670) (Gene-based burden)	measurement	-0.0824612	0	1	1
ENSG00000096968	JAK2	EFO_0009545	Esophageal bleeding (varices/hemorrhage)	cardiovascular disease	-0.303863	0.457	0.543	1
ENSG00000123178	SPRYD7	EFO_0004531	Urate levels (UKB data field 30880) (Gene-based burden)	measurement	-0.0691332	0	1	1
ENSG00000147324	MFHAS1	EFO_0009749	Age first had sexual intercourse	measurement	-0.0729772	0.436	0.564	4
ENSG00000168970	JMJD7-PLA2G4B	EFO_0004713	FEV1 FVC ratio Z score (UKB data field 20258) (Gene-based burden)	measurement	0.0120907	0.491	0.509	2
ENSG00000136872	ALDOB	MONDO_0009249			-0.769193	0.148	0.852	310
ENSG00000006071	ABCC8	EFO_0000508	Family history of other specific disorders	genetic, familial or congenital disease	-0.455205	0.298	0.702	100
ENSG00000104833	TUBB4A	EFO_0007988	White blood cell count	measurement	-0.0823371	0	1	1
ENSG00000101019	UQCC1	EFO_0004342	Waist circumference	measurement	-1.15057	0	1	1
ENSG00000172732	MUS81	EFO_0010700	High light scatter reticulocyte percentage (UKB data field 30290) (Gene-based burden)	measurement	0.00559891	0.492	0.508	2
ENSG00000023171	GRAMD1B	EFO_0004908	Testosterone to estradiol ratio	measurement	0.0511952	1	0	1
ENSG00000188486	H2AX	EFO_0004612	High-density lipoprotein 3 cholesterol levels	measurement	0.158496	0.529	0.471	2
ENSG00000113838	TBCCD1	EFO_0000508	Family history of other specific disorders	genetic, familial or congenital disease	-0.373688	0.334	0.666	24
ENSG00000132589	FLOT2	EFO_0010701	Mean reticulocyte volume (UKB data field 30260) (Gene-based burden)	measurement	0.175515	0.574	0.426	2
ENSG00000184990	SIVA1	EFO_0000508	Family history of other specific disorders	genetic, familial or congenital disease	-0.579727	0.234	0.766	13
ENSG00000146112	PPP1R18	EFO_0011011	Sitting height	measurement	0.039156	0.5	0.5	2
ENSG00000053524	MCF2L2	EFO_0000508	Family history of other specific disorders	genetic, familial or congenital disease	-0.0930992	0.453	0.547	73
ENSG00000075290	WNT8B	EFO_0007777	Basal metabolic rate	measurement	-0.313369	0.448	0.552	3
ENSG00000241945	PWP2	EFO_0000508	Family history of other specific disorders	genetic, familial or congenital disease	-0.0149909	0.493	0.507	43
ENSG00000074800	ENO1	EFO_0009270	Heel bone mineral density (bmd) t-score, automated	measurement	0.100124	0.534	0.466	3
ENSG00000197272	IL27	EFO_0007989	Monocyte percentage	measurement	-0.122388	0	1	1
ENSG00000137288	UQCC2	EFO_0005755	Rheumatism, unspecified and fibrositis	musculoskeletal or connective tissue disease	0.00316241	0.499	0.501	4
ENSG00000197457	STMN3	EFO_0007990	Neutrophill percentage	measurement	0.122386	0.576	0.424	3
ENSG00000090339	ICAM1	EFO_0000508	Family history of other specific disorders	genetic, familial or congenital disease	0.0111424	0.502	0.498	21
ENSG00000137507	LRRC32	EFO_0000384	Regional enteritis	gastrointestinal disease	-3.17648	0	1	1
ENSG00000237289	CKMT1B	EFO_0004908	Testosterone to estradiol ratio	measurement	0.0441572	0.526	0.474	2
ENSG00000185885	IFITM1	EFO_0004533	Alkaline phosphatase levels (UKB data field 30610) (Gene-based burden)	measurement	-0.0573305	0.486	0.514	4
ENSG00000188641	DPYD	EFO_0003948	Gerd	gastrointestinal disease	-0.0662317	0	1	1
ENSG00000172244	C5orf34	EFO_0010972	Serum phosphate levels	measurement	0.0624585	1	0	1
ENSG00000121634	GJA8	MONDO_0012914			0.0357748	0.504	0.496	2
ENSG00000135905	DOCK10	EFO_0004309	Platelet count	measurement	-0.00287726	0.515	0.485	5
ENSG00000142233	NTN5	EFO_0008137	Galectin-3 levels	measurement	0.412568	1	0	1
ENSG00000204438	GPANK1	EFO_0000676	Psoriasis	integumentary system disease	-0.0292252	0.452	0.548	1
ENSG00000129226	CD68	EFO_0004339	Standing height	measurement	0.163523	0.515	0.485	2
ENSG00000161647	MPP3	EFO_0004612	High-density lipoprotein 3 cholesterol levels	measurement	-0.227524	0.335	0.665	2
ENSG00000181852	RNF41	EFO_0004340	Body mass index (bmi)	measurement	-0.356473	0	1	1
ENSG00000204287	HLA-DRA	EFO_0000540	Other symptoms involving urinary system	immune system disease	0.0241856	0.506	0.494	2
ENSG00000100225	FBXO7	EFO_0004527	Mean corpuscular haemoglobin	measurement	0.0399365	0.518	0.482	5
ENSG00000119414	PPP6C	EFO_0004318	Previously smoked cigarettes on most/all days	biological process	0.303437	1	0	1
ENSG00000158092	NCK1	EFO_0004533	Alkaline phosphatase levels (UKB data field 30610) (Gene-based burden)	measurement	0.0442368	0.535	0.465	3
ENSG00000107566	ERLIN1	EFO_0000508	Family history of other specific disorders	genetic, familial or congenital disease	-0.499196	0.269	0.731	10
ENSG00000138829	FBN2	MONDO_0014403			-0.109766	0.485	0.515	1
ENSG00000042317	SPATA7	EFO_0000508	Family history of other specific disorders	genetic, familial or congenital disease	-0.0933177	0.453	0.547	26
ENSG00000125347	IRF1	EFO_0004308	Decreased white blood cell count	measurement	-0.207079	0.456	0.544	2
ENSG00000257335	MGAM	EFO_0000508	Family history of other specific disorders	genetic, familial or congenital disease	-0.127408	0.449	0.551	114
ENSG00000115648	MLPH	Orphanet_381			-0.711104	0.19	0.81	7
ENSG00000174446	SNAPC5	EFO_0009188	Red blood cell (erythrocyte) distribution width	measurement	0.139746	0.551	0.449	2
ENSG00000183741	CBX6	MONDO_0007254	Breast cancer	cell proliferation disorder	-0.499596	0	1	1
ENSG00000203795	FAM24A	EFO_0000508	Family history of other specific disorders	genetic, familial or congenital disease	0.0819868	0.536	0.464	3
ENSG00000121390	PSPC1	EFO_0000508	Family history of other specific disorders	genetic, familial or congenital disease	-0.641466	0.194	0.806	16
ENSG00000083857	FAT1	EFO_0004532	Gamma glutamyltransferase levels (UKB data field 30730) (Gene-based burden)	measurement	0.0126829	0.495	0.505	2
ENSG00000112514	CUTA	EFO_1000627	Other disorders of thyroid	endocrine system disease	-0.100438	0.413	0.587	1
ENSG00000128581	IFT22	EFO_0000508	Family history of other specific disorders	genetic, familial or congenital disease	0.00862527	0.505	0.495	12
ENSG00000168427	KLHL30	EFO_0004526	Mean corpuscular volume	measurement	-0.147408	0.454	0.546	2
ENSG00000158169	FANCC	EFO_0004338	Weight, manual entry	measurement	4.24164	1	0	1
ENSG00000132170	PPARG	CHEBI_5931	Insulin | medication for cholesterol, blood pressure or diabetes	Uncategorised	0.670294	1	0	1
ENSG00000143156	NME7	EFO_0000508	Family history of other specific disorders	genetic, familial or congenital disease	0.058665	0.516	0.484	15
ENSG00000074410	CA12	EFO_0000508	Family history of other specific disorders	genetic, familial or congenital disease	-0.373292	0.314	0.686	16
ENSG00000178719	GRINA	EFO_0004611	Low density lipoprotein cholesterol levels	measurement	-0.0571674	0.448	0.552	6
ENSG00000179344	HLA-DQB1	EFO_0004314	Forced expiratory volume in 1-second (fev1)	measurement	0.0201889	0.504	0.496	32
ENSG00000143156	NME7	EFO_0001645	Heart disease | illnesses of adopted siblings	cardiovascular disease	-0.246939	0	1	1
ENSG00000114388	NPRL2	MONDO_0020310			-0.147417	0.444	0.556	23
ENSG00000145703	IQGAP2	EFO_0004528	Mean corpuscular haemoglobin concentration	measurement	0.18429	1	0	1
ENSG00000177663	IL17RA	EFO_0007988	White blood cell count	measurement	0.121878	0.561	0.439	3
ENSG00000096717	SIRT1	EFO_0004584	Mean platelet (thrombocyte) volume	measurement	0.0591185	0.54	0.46	3
ENSG00000112685	EXOC2	EFO_0007988	White blood cell count	measurement	0.14935	1	0	1
ENSG00000157538	VPS26C	EFO_0004339	Standing height	measurement	-0.0060727	0.487	0.513	2
ENSG00000160767	ENTREP3	EFO_0000508	Family history of other specific disorders	genetic, familial or congenital disease	0.309998	0.64	0.36	10
ENSG00000138942	RNF185	EFO_0007996	Eosinophil percentage of granulocytes	measurement	-0.50657	0	1	1
ENSG00000155366	RHOC	EFO_0006335	Systolic blood pressure, manual reading	measurement	0.0197518	0.516	0.484	5
ENSG00000185338	SOCS1	EFO_0010700	High light scatter reticulocyte percentage (UKB data field 30290) (Gene-based burden)	measurement	-0.157833	0.463	0.537	2
ENSG00000139737	SLAIN1	EFO_0007985	Platelet crit	measurement	-0.555503	0	1	1
ENSG00000284402	MIR7107	EFO_0000537	Hypertension	cardiovascular disease	-0.026528	0.371	0.629	1
ENSG00000002919	SNX11	EFO_0007777	Basal metabolic rate	measurement	-0.448234	0.456	0.544	1
ENSG00000144452	ABCA12	MONDO_0009443			-0.761131	0.162	0.838	42
ENSG00000214300	SPDYE3	EFO_0007984	Platelet distribution width	measurement	0.242698	1	0	1
ENSG00000141503	MINK1	Orphanet_590			-0.0891583	0.447	0.553	17
ENSG00000101421	CHMP4B	MONDO_0011060			-0.386464	0.324	0.676	8
ENSG00000072756	TRNT1	MONDO_0019502			-0.202939	0.475	0.525	1
ENSG00000129933	MAU2	EFO_0004631	Anxiety score x vitamin D PRS interaction	phenotype	-0.00771808	0.489	0.511	3
ENSG00000138435	CHRNA1	EFO_0009051			-0.0769587	0.484	0.516	1
ENSG00000142871	CCN1	EFO_0000508	Family history of other specific disorders	genetic, familial or congenital disease	0.0468348	0.519	0.481	7
ENSG00000170624	SGCD	EFO_0000407	ICD10 I42.0: Dilated cardiomyopathy (Gene-based burden)	cardiovascular disease	0.115316	0.535	0.465	4
ENSG00000181523	SGSH	MONDO_0019751			-0.179922	0.416	0.584	14
ENSG00000007541	PIGQ	EFO_0007985	Platelet crit	measurement	2.96e-05	0.49	0.51	2
ENSG00000136450	SRSF1	HP_0001249			-0.196798	0.403	0.597	13
ENSG00000136933	RABEPK	EFO_0004318	Previously smoked cigarettes on most/all days	biological process	0.109144	0.567	0.433	2
ENSG00000254245	PCDHGA3	EFO_0004584	Mean platelet (thrombocyte) volume	measurement	0.283512	0.698	0.302	2
ENSG00000106785	TRIM14	EFO_0000508	Family history of other specific disorders	genetic, familial or congenital disease	0.0137427	0.506	0.494	29
ENSG00000145675	PIK3R1	MONDO_0013038			-0.148217	0.481	0.519	1
ENSG00000204525	HLA-C	EFO_0009491	Adrenocortical insufficiency/addison's disease | non-cancer illness code, self-reported	endocrine system disease	0.980162	0.616	0.384	2
ENSG00000055118	KCNH2	MONDO_0019171			0.425645	0.68	0.32	10
ENSG00000196072	BLOC1S2	EFO_0004696	Serum levels of protein SHBG	measurement	0.142399	0.551	0.449	2
ENSG00000090339	ICAM1	EFO_0000384	Regional enteritis	gastrointestinal disease	0.947788	1	0	1
ENSG00000124479	NDP	HP_0000639	Idiopathic downbeat nystagmus	phenotype	-0.276716	0.443	0.557	1
ENSG00000179344	HLA-DQB1	MONDO_0018087	"Viral haemorrhagic fevers, not elsewhere classified/unspecified"	infectious disease	0.0223156	0.51	0.49	3
ENSG00000213123	DYNLT2B	EFO_0004342	Waist circumference	measurement	0.717782	1	0	1
ENSG00000009954	BAZ1B	EFO_0007988	White blood cell count	measurement	-0.368236	0	1	1
ENSG00000096968	JAK2	MONDO_0003582			-0.119248	0.486	0.514	1
ENSG00000055950	MRPL43	EFO_0004995	Trunk fat-free mass	measurement	0.165211	1	0	1
ENSG00000072778	ACADVL	EFO_0004145	Myopathy	musculoskeletal or connective tissue disease	0.0163393	0.496	0.504	2
ENSG00000156603	MED19	EFO_0007986	Reticulocyte count	measurement	0.0854125	0.56	0.44	2
ENSG00000128604	IRF5	EFO_0004617	Cystatin C levels (UKB data field 30720) (Gene-based burden)	measurement	-0.466653	0.077	0.923	1
ENSG00000133256	PDE6B	MONDO_0019200			-0.374276	0.312	0.688	172
ENSG00000090013	BLVRB	EFO_0007978	Red blood cell count	measurement	2.21269	1	0	1
ENSG00000170004	CHD3	EFO_0005409	Trunk predicted mass	measurement	1.88171	1	0	1
ENSG00000172742	OR4D9	EFO_0000508	Family history of other specific disorders	genetic, familial or congenital disease	0.108545	0.548	0.452	11
ENSG00000204296	TSBP1	EFO_0010762	Receptor for advanced glycosylation end products levels	measurement	-0.0041994	0.497	0.503	2
ENSG00000073605	GSDMB	EFO_1002018	Bronchitis | non-cancer illness code, self-reported	respiratory or thoracic disease	0.201737	0.636	0.364	4
ENSG00000130635	COL5A1	HP_0000774			-0.144621	0.48	0.52	1
ENSG00000255582	OR10G2	EFO_0000508	Family history of other specific disorders	genetic, familial or congenital disease	-0.552709	0.263	0.737	18
ENSG00000151148	UBE3B	EFO_0004340	Body mass index (bmi)	measurement	0.0850121	1	0	1
ENSG00000118785	SPP1	EFO_0010972	Serum phosphate levels	measurement	-0.0787155	0	1	1
ENSG00000249581	CLRN2	Orphanet_238583			-0.336515	0.374	0.626	2
ENSG00000138081	FBXO11	MONDO_0005835			-0.387266	0.322	0.678	1515
ENSG00000179218	CALR	EFO_0004696	Serum levels of protein SHBG	measurement	-0.162815	0	1	1
ENSG00000169083	AR	EFO_0009716	Relative age of first facial hair	measurement	0.0106031	0.502	0.498	2
ENSG00000169598	DFFB	EFO_0000508	Family history of other specific disorders	genetic, familial or congenital disease	-0.0321302	0.484	0.516	12
ENSG00000163946	TASOR	EFO_0004308	Decreased white blood cell count	measurement	0.0148013	0.519	0.481	3
ENSG00000198670	LPA	HP_0003077			-0.0577678	0.503	0.497	1
ENSG00000172915	NBEA	EFO_0010739			-0.545226	0.261	0.739	64
ENSG00000174775	HRAS	MONDO_0009026			-0.537928	0.235	0.765	459
ENSG00000178761	FAM219B	EFO_0004526	Mean corpuscular volume	measurement	0.33666	1	0	1
ENSG00000104613	INTS10	EFO_0004533	Alkaline phosphatase levels (UKB data field 30610) (Gene-based burden)	measurement	3.72447	1	0	1
ENSG00000125970	RALY	EFO_0004305	Nucleated red blood cell count	measurement	1.76879	1	0	1
ENSG00000196260	SFTA2	EFO_0007989	Monocyte percentage	measurement	0.024898	0.514	0.486	3
ENSG00000115904	SOS1	EFO_0000508	Family history of other specific disorders	genetic, familial or congenital disease	-0.478408	0.267	0.733	22
ENSG00000125741	OPA3	MONDO_0009787			-0.195266	0.411	0.589	459
ENSG00000165119	HNRNPK	EFO_0007985	Platelet crit	measurement	-0.00468355	0.492	0.508	2
ENSG00000198056	PRIM1	HP_0025267	Snoring	phenotype	-0.360021	0	1	1
ENSG00000171234	UGT2B7	HP_0003124	Hypercholesterolemia	phenotype	0.0447351	1	0	1
ENSG00000204392	LSM2	MONDO_0024623	Ear-nose-throat disorder	Uncategorised	-0.00484906	0.493	0.507	2
ENSG00000146386	ABRACL	EFO_0004980	Appendicular lean mass	measurement	-0.0674508	0	1	1
ENSG00000174885	NLRP6	EFO_0005090	Basophill count	measurement	-0.145348	0.444	0.556	2
ENSG00000149131	SERPING1	EFO_0004305	Nucleated red blood cell count	measurement	0.029228	1	0	1
ENSG00000114738	MAPKAPK3	EFO_0009101	Age of primiparous women at birth of child	measurement	0.262137	0.529	0.471	2
ENSG00000109919	MTCH2	EFO_0004533	Alkaline phosphatase levels (UKB data field 30610) (Gene-based burden)	measurement	0.849111	0.563	0.437	1
ENSG00000114859	CLCN2	HP_0007305			-0.208252	0.473	0.527	1
ENSG00000105048	TNNT1	MONDO_0011539			-0.48805	0.269	0.731	235
ENSG00000197457	STMN3	EFO_0000274	Age hay fever, rhinitis or eczema diagnosed	integumentary system disease	0.290739	0.655	0.345	4
ENSG00000096746	HNRNPH3	EFO_0005409	Trunk predicted mass	measurement	0.15844	1	0	1
ENSG00000175602	CCDC85B	EFO_0004842	Eosinophill count	measurement	0.389025	1	0	1
ENSG00000180116	REDIC1	EFO_0000508	Family history of other specific disorders	genetic, familial or congenital disease	0.0240985	0.525	0.475	4
ENSG00000089486	CDIP1	EFO_0004980	Appendicular lean mass	measurement	-0.68625	0	1	1
ENSG00000119655	NPC2	EFO_0004995	Trunk fat-free mass	measurement	-0.85419	0	1	1
ENSG00000125686	MED1	EFO_0004584	Mean platelet (thrombocyte) volume	measurement	0.136834	0.574	0.426	3
ENSG00000173531	MST1	EFO_0004531	Urate levels (UKB data field 30880) (Gene-based burden)	measurement	0.0588135	0.517	0.483	2
ENSG00000111424	VDR	EFO_0004305	Nucleated red blood cell count	measurement	0.0799332	0.511	0.489	2
ENSG00000164237	CMBL	EFO_0000508	Family history of other specific disorders	genetic, familial or congenital disease	-0.58023	0.22	0.78	16
ENSG00000182179	UBA7	EFO_0009715	Wheezing	phenotype	-0.107563	0	1	1
ENSG00000175602	CCDC85B	EFO_0000508	Family history of other specific disorders	genetic, familial or congenital disease	0.296914	0.637	0.363	10
ENSG00000204305	AGER	EFO_0004696	Serum levels of protein SHBG	measurement	-0.000563075	0.49	0.51	2
ENSG00000140983	RHOT2	EFO_0004528	Mean corpuscular haemoglobin concentration	measurement	0.0202199	0.517	0.483	11
ENSG00000074266	EED	HP_0012758			-0.19426	0.473	0.527	1
ENSG00000105245	NUMBL	EFO_0004533	Alkaline phosphatase levels (UKB data field 30610) (Gene-based burden)	measurement	-0.0656906	0.453	0.547	4
ENSG00000254901	BORCS8	EFO_0000508	Family history of other specific disorders	genetic, familial or congenital disease	-0.606987	0.223	0.777	13
ENSG00000138823	MTTP	EFO_0004570	Total bilirubin levels (UKB data field 30840) (Gene-based burden)	measurement	-0.111355	0.413	0.587	2
ENSG00000239900	ADSL	MONDO_0007068			-0.350547	0.323	0.677	689
ENSG00000106546	AHR	EFO_0004842	Eosinophill count	measurement	0.239531	0.559	0.441	3
ENSG00000181718	OR5T2	EFO_0004325	High blood pressure | vascular/heart problems diagnosed by doctor	measurement	0.00884414	0.487	0.513	2
ENSG00000137965	IFI44	EFO_0007993	Lymphocyte percentage	measurement	-0.042734	0.478	0.522	4
ENSG00000130816	DNMT1	EFO_0010700	High light scatter reticulocyte percentage (UKB data field 30290) (Gene-based burden)	measurement	0.338129	0.606	0.394	1
ENSG00000197444	OGDHL	EFO_0000508	Family history of other specific disorders	genetic, familial or congenital disease	-0.0071685	0.488	0.512	42
ENSG00000112763	BTN2A1	EFO_0000699	Sicca syndrome	disease of visual system	-0.0374071	0.488	0.512	5
ENSG00000146112	PPP1R18	EFO_0005409	Trunk predicted mass	measurement	-0.077814	0.442	0.558	2
ENSG00000180209	MYL11	MONDO_0015240			-0.0958028	0.486	0.514	1
ENSG00000198804	MT-CO1	EFO_1000632	Infantile cerebral palsy	nervous system disease	-0.048532	0.489	0.511	1
ENSG00000117500	TMED5	EFO_0004527	Mean corpuscular haemoglobin	measurement	0.0484144	1	0	1
ENSG00000145700	ANKRD31	EFO_0005409	Trunk predicted mass	measurement	-0.671936	0.139	0.861	5
ENSG00000102738	MRPS31	EFO_0007985	Platelet crit	measurement	-0.594003	0	1	1
ENSG00000148303	RPL7A	EFO_0009270	Heel bone mineral density (bmd) t-score, automated	measurement	0.490892	1	0	1
ENSG00000115705	TPO	EFO_0004339	Standing height	measurement	0.993087	1	0	1
ENSG00000025770	NCAPH2	Orphanet_98619			-0.524482	0.252	0.748	11
ENSG00000093144	ECHDC1	EFO_0000384	Regional enteritis	gastrointestinal disease	-1.94512	0	1	1
ENSG00000130517	PGPEP1	EFO_1001067	Mineral deficiency NEC (PheCode 262)	Uncategorised	4.24094	1	0	1
ENSG00000140319	SRP14	EFO_0009188	Red blood cell (erythrocyte) distribution width	measurement	0.0606469	0.541	0.459	2
ENSG00000160294	MCM3AP	EFO_0004309	Platelet count	measurement	0.0594698	0.583	0.417	4
ENSG00000205085	GARIN1A	EFO_0008354	Number of incorrect matches in round	measurement	0.157592	1	0	1
ENSG00000156103	MMP16	EFO_0007777	Basal metabolic rate	measurement	-2.44183	0.31	0.69	1
ENSG00000175538	KCNE3	MONDO_0016122			-0.100239	0.484	0.516	1
ENSG00000119408	NEK6	EFO_0005091	Monocyte count	measurement	-0.131896	0.407	0.593	4
ENSG00000047849	MAP4	EFO_0004325	High blood pressure | vascular/heart problems diagnosed by doctor	measurement	0.616643	1	0	1
ENSG00000118520	ARG1	Orphanet_90			-0.701962	0.181	0.819	393
ENSG00000125386	FAM193A	EFO_0000537	Hypertension	cardiovascular disease	0.0682594	1	0	1
ENSG00000188994	ZNF292	EFO_0000508	Family history of other specific disorders	genetic, familial or congenital disease	-0.342771	0.337	0.663	132
ENSG00000013810	TACC3	EFO_0004995	Trunk fat-free mass	measurement	0.0783245	0.557	0.443	2
ENSG00000198523	PLN	EFO_0008111	No | surgery/amputation of toe or leg	measurement	0.112228	0.517	0.483	2
ENSG00000142409	ZNF787	EFO_0004696	Serum levels of protein SHBG	measurement	-0.0466579	0.464	0.536	2
ENSG00000144481	TRPM8	EFO_0000508	Family history of other specific disorders	genetic, familial or congenital disease	-0.0212447	0.465	0.535	39
ENSG00000055483	USP36	EFO_0005409	Trunk predicted mass	measurement	-0.0892673	0	1	1
ENSG00000070081	NUCB2	EFO_0007988	White blood cell count	measurement	-0.0239607	0	1	1
ENSG00000105677	TMEM147	EFO_0004799	Cholelithiasis with other cholecystitis	gastrointestinal disease	-0.745796	0.124	0.876	2
ENSG00000168631	MUCL3	MONDO_0002289	Disorders of iris and ciliary body	disease of visual system	-0.382855	0.319	0.681	3
ENSG00000154229	PRKCA	EFO_0004312	Forced vital capacity (fvc)	measurement	-0.100504	0.46	0.54	2
ENSG00000164919	COX6C	EFO_0004528	Mean corpuscular haemoglobin concentration	measurement	0.0180851	0.498	0.502	2
ENSG00000171094	ALK	MONDO_0017824			0.00359441	0.504	0.496	12
ENSG00000172671	ZFAND4	EFO_0007986	Reticulocyte count	measurement	-0.268198	0.441	0.559	2
ENSG00000111181	SLC6A12	EFO_0004339	Standing height	measurement	-0.0618782	0.428	0.572	5
ENSG00000168806	LCMT2	EFO_0004309	Platelet count	measurement	0.0264565	0.5	0.5	2
ENSG00000198563	DDX39B	EFO_0009190	Thyrotoxicosis with or without goiter	endocrine system disease	-0.0627496	0.498	0.502	1
ENSG00000148337	CIZ1	HP_0001252			-0.0248417	0.494	0.506	1
ENSG00000121486	TRMT1L	EFO_0000508	Family history of other specific disorders	genetic, familial or congenital disease	-0.241608	0.373	0.627	20
ENSG00000172500	FIBP	EFO_0004309	Platelet count	measurement	-0.122047	0.479	0.521	3
ENSG00000204366	ZBTB12	EFO_0000508	Family history of other specific disorders	genetic, familial or congenital disease	0.0587187	0.551	0.449	6
ENSG00000084733	RAB10	EFO_0004527	Mean corpuscular haemoglobin	measurement	-0.606113	0	1	1
ENSG00000228253	MT-ATP8	HP_0005532			0.433775	0.665	0.335	2
ENSG00000243943	ZNF512	EFO_0020052	Diacylglycerol(30:0)_[M+H-H2O]1+ levels	measurement	1.86168	1	0	1
ENSG00000135205	CCDC146	EFO_0001073	Obesity	Uncategorised	-0.366279	0.445	0.555	2
ENSG00000198763	MT-ND2	MONDO_0010779			-0.048532	0.489	0.511	1
ENSG00000149418	ST14	Orphanet_91132			-0.799776	0.161	0.839	7
ENSG00000189129	PLAC9	EFO_0004518	Creatinine levels (UKB data field 30700) (Gene-based burden)	measurement	-0.0490223	0.113	0.887	1
ENSG00000170469	SPATA24	EFO_0007985	Platelet crit	measurement	-0.355538	0	1	1
ENSG00000160703	NLRX1	EFO_0007990	Neutrophill percentage	measurement	0.153661	0.513	0.487	2
ENSG00000163704	PRRT3	EFO_0005409	Trunk predicted mass	measurement	-0.0108578	0.503	0.497	5
ENSG00000087077	TRIP6	EFO_0006336	Diastolic blood pressure, manual reading	measurement	-0.268152	0.286	0.714	4
ENSG00000135452	TSPAN31	EFO_0011011	Sitting height	measurement	0.244352	1	0	1
ENSG00000167548	KMT2D	EFO_0009270	Heel bone mineral density (bmd) t-score, automated	measurement	0.193997	0.599	0.401	2
ENSG00000141985	SH3GL1	EFO_0004348	Hematocrit	measurement	-0.344129	0	1	1
ENSG00000149658	YTHDF1	EFO_0000508	Family history of other specific disorders	genetic, familial or congenital disease	-0.483847	0.276	0.724	15
ENSG00000000971	CFH	EFO_0000508	Family history of other specific disorders	genetic, familial or congenital disease	-0.0202347	0.492	0.508	24
ENSG00000145990	GFOD1	EFO_0007978	Red blood cell count	measurement	-0.801964	0.362	0.638	1
ENSG00000197170	PSMD12	EFO_0700067			-0.111846	0.487	0.513	1
ENSG00000124920	MYRF	EFO_0009390	Sum neutrophil eosinophil counts	measurement	-0.0851563	0	1	1
ENSG00000174842	GLMN	MONDO_0007203			-0.384508	0.377	0.623	2
ENSG00000159899	NPR2	MONDO_0014403			-0.108486	0.485	0.515	1
ENSG00000133056	PIK3C2B	EFO_0002496	Actinic keratosis	cell proliferation disorder	-0.388578	0	1	1
ENSG00000179344	HLA-DQB1	EFO_1002049	Glomerular diseases	urinary system disease	-0.140955	0.453	0.547	7
ENSG00000164190	NIPBL	HP_0000308			-0.0974616	0.485	0.515	1
ENSG00000226784	PGAM4	EFO_0000508	Family history of other specific disorders	genetic, familial or congenital disease	0.0168609	0.507	0.493	9
ENSG00000228474	OST4	EFO_0000508	Family history of other specific disorders	genetic, familial or congenital disease	-0.62632	0.254	0.746	2
ENSG00000069011	PITX1	EFO_0007777	Basal metabolic rate	measurement	-0.178008	0.472	0.528	3
ENSG00000100364	KIAA0930	EFO_0003924	Other | anaesthetics administered post delivery	phenotype	0.0639925	1	0	1
ENSG00000187612	OR5W2	EFO_0004980	Appendicular lean mass	measurement	-0.0759103	0.452	0.548	2
ENSG00000144671	SLC22A14	EFO_0009188	Red blood cell (erythrocyte) distribution width	measurement	-0.206019	0.347	0.653	2
ENSG00000132600	PRMT7	EFO_0004518	Creatinine levels (UKB data field 30700) (Gene-based burden)	measurement	0.0965522	0.59	0.41	4
ENSG00000134287	ARF3	HP_0007367	Systemic atrophies primarly affecting the central nervous system	phenotype	-0.00398733	0.483	0.517	6
ENSG00000187492	CDHR4	EFO_0000508	Family history of other specific disorders	genetic, familial or congenital disease	-0.135397	0.425	0.575	41
ENSG00000204267	TAP2	EFO_0007984	Platelet distribution width	measurement	-0.122663	0.419	0.581	3
ENSG00000204542	C6orf15	EFO_0003940	Frequency of strenuous sports in last 4 weeks	biological process	0.00115707	0.489	0.511	2
ENSG00000128829	EIF2AK4	EFO_0000508	Family history of other specific disorders	genetic, familial or congenital disease	-0.130792	0.432	0.568	41
ENSG00000172262	ZNF131	EFO_0004338	Weight, manual entry	measurement	1.98255	1	0	1
ENSG00000175221	MED16	EFO_0007989	Monocyte percentage	measurement	0.202459	0.561	0.439	2
ENSG00000225190	PLEKHM1	EFO_0009597	Suffer from nerves (UKB data field 2010) (Gene-based burden)	measurement	0.0166347	0.491	0.509	2
ENSG00000144061	NPHP1	MONDO_0009728			-0.425198	0.293	0.707	120
ENSG00000153707	PTPRD	EFO_0000508	Family history of other specific disorders	genetic, familial or congenital disease	-0.00327813	0.499	0.501	58
ENSG00000158457	TSPAN33	EFO_0004339	Standing height	measurement	0.385489	1	0	1
ENSG00000158874	APOA2	MONDO_0004975	Alzheimer's disease in APOE e4+ carriers	nervous system disease	0.283413	1	0	1
ENSG00000167513	CDT1	EFO_0011011	Sitting height	measurement	0.0153434	0.5	0.5	2
ENSG00000143578	CREB3L4	EFO_0004570	Total bilirubin levels (UKB data field 30840) (Gene-based burden)	measurement	-0.0943979	0	1	1
ENSG00000176171	BNIP3	EFO_0004337	Antonym | fi11	biological process	-0.144403	0	1	1
ENSG00000188994	ZNF292	MONDO_0100038			0.0539593	0.516	0.484	2
ENSG00000277402	MIR6891	EFO_0000676	Psoriasis	integumentary system disease	-0.0432507	0.44	0.56	1
ENSG00000068831	RASGRP2	EFO_0000508	Family history of other specific disorders	genetic, familial or congenital disease	-0.427056	0.285	0.715	20
ENSG00000121797	CCRL2	EFO_0007992	Basophill percentage	measurement	-0.1104	0	1	1
ENSG00000166908	PIP4K2C	EFO_0004587	Lymphocyte count	measurement	0.118171	1	0	1
ENSG00000167601	AXL	EFO_0004541	Glycated haemoglobin HbA1c levels adjusted for BMI	measurement	-0.025542	0	1	1
ENSG00000107960	STN1	EFO_0004536	Serum levels of protein TBP	measurement	0.208787	1	0	1
ENSG00000126214	KLC1	EFO_0003768	Tobacco use disorder	nervous system disease	0.405579	1	0	1
ENSG00000042832	TG	MONDO_0001658	Nontoxic multinodular goiter	endocrine system disease	-0.123219	0.488	0.512	1
ENSG00000125510	OPRL1	EFO_0000319	Circulatory disease nec	cardiovascular disease	-0.113554	0.454	0.546	1
ENSG00000172955	ADH6	EFO_0004908	Testosterone to estradiol ratio	measurement	-0.0368946	0.468	0.532	2
ENSG00000100461	RBM23	EFO_0007991	Eosinophill percentage	measurement	0.193318	1	0	1
ENSG00000170962	PDGFD	EFO_0004615	Serum levels of protein APOB	measurement	0.113742	1	0	1
ENSG00000186472	PCLO	MONDO_0011948			-0.243555	0.367	0.633	49
ENSG00000074054	CLASP1	MONDO_0008471			0.663362	0.722	0.278	2
ENSG00000145012	LPP	EFO_0004705	Acquired hypothyroidism	endocrine system disease	-0.165048	0.483	0.517	3
ENSG00000187773	DIPK1C	EFO_0004908	Testosterone to estradiol ratio	measurement	0.146279	1	0	1
ENSG00000255524	NPIPB8	EFO_0006941	Hand grip strength (right)	measurement	-0.653912	0	1	1
ENSG00000129003	VPS13C	MONDO_0005148	Type 2 diabetes	pancreas disease	-0.311027	0	1	1
ENSG00000133818	RRAS2	EFO_0004531	Urate levels (UKB data field 30880) (Gene-based burden)	measurement	-0.0814049	0	1	1
ENSG00000204469	PRRC2A	EFO_0000508	Family history of other specific disorders	genetic, familial or congenital disease	-0.0688193	0.456	0.544	118
ENSG00000130881	LRP3	EFO_0010701	Mean reticulocyte volume (UKB data field 30260) (Gene-based burden)	measurement	0.725644	1	0	1
ENSG00000156735	BAG4	EFO_0004536	Serum levels of protein TBP	measurement	-0.0459547	0	1	1
ENSG00000108387	SEPTIN4	EFO_0007814	3mm regularity index (left)	measurement	0.0149818	0.5	0.5	2
ENSG00000156873	PHKG2	EFO_0004995	Trunk fat-free mass	measurement	-0.120802	0.473	0.527	2
ENSG00000101639	CEP192	EFO_0011011	Sitting height	measurement	-0.108158	0.421	0.579	6
ENSG00000139641	ESYT1	EFO_0004338	Weight, manual entry	measurement	5.64206	1	0	1
ENSG00000091136	LAMB1	HP_0001249			0.222107	0.585	0.415	2
ENSG00000119630	PGF	EFO_0009270	Heel bone mineral density (bmd) t-score, automated	measurement	-0.137757	0.45	0.55	2
ENSG00000126001	CEP250	EFO_0004616	ICD10 M17: Osteoarthritis of knee (Gene-based burden)	musculoskeletal or connective tissue disease	-0.0783763	0.484	0.516	2
ENSG00000134222	PSRC1	EFO_0009612	Fracture jaw | non-cancer illness code, self-reported	musculoskeletal or connective tissue disease	4.02858	1	0	1
ENSG00000173068	BNC2	EFO_0004612	High-density lipoprotein 3 cholesterol levels	measurement	-0.0360329	0	1	1
ENSG00000198121	LPAR1	EFO_0004344	Birth weight of first child	measurement	-0.037514	0.467	0.533	2
ENSG00000100385	IL2RB	Orphanet_169355			-0.374604	0.341	0.659	7
ENSG00000233276	GPX1	EFO_0003843	Acute pain	phenotype	0.0117069	0.495	0.505	2
ENSG00000100368	CSF2RB	Orphanet_264675			0.0012125	0.492	0.508	14
ENSG00000104447	TRPS1	MONDO_0021004			-0.150398	0.48	0.52	1
ENSG00000137331	IER3	EFO_0004348	Hematocrit	measurement	0.493411	0.795	0.205	2
ENSG00000160799	CCDC12	EFO_0004584	Mean platelet (thrombocyte) volume	measurement	-0.120554	0.401	0.599	6
ENSG00000135100	HNF1A	EFO_0007986	Reticulocyte count	measurement	-0.160331	0	1	1
ENSG00000185686	PRAME	EFO_0007978	Red blood cell count	measurement	0.399479	1	0	1
ENSG00000130768	SMPDL3B	EFO_0004541	Glycated haemoglobin HbA1c levels adjusted for BMI	measurement	0.0779648	1	0	1
ENSG00000178449	COX14	MONDO_0005041			0.307707	1	0	1
ENSG00000196821	ILRUN	EFO_0010972	Serum phosphate levels	measurement	0.0515952	1	0	1
ENSG00000197345	MRPL21	EFO_0004612	High-density lipoprotein 3 cholesterol levels	measurement	0.0668998	1	0	1
ENSG00000112343	TRIM38	EFO_0004338	Weight, manual entry	measurement	0.0201889	0.499	0.501	2
ENSG00000149743	TRPT1	EFO_0008111	No | surgery/amputation of toe or leg	measurement	0.029353	0.51	0.49	2
ENSG00000105429	MEGF8	EFO_0005091	Monocyte count	measurement	-0.00164159	0.515	0.485	6
ENSG00000132793	LPIN3	EFO_0000612	Myocardial infarction	cardiovascular disease	1.17276	1	0	1
ENSG00000172046	USP19	EFO_0000508	Family history of other specific disorders	genetic, familial or congenital disease	-0.108026	0.441	0.559	68
ENSG00000196793	ZNF239	EFO_0000508	Family history of other specific disorders	genetic, familial or congenital disease	-0.105152	0.447	0.553	18
ENSG00000003249	DBNDD1	EFO_0000546	Serious illness, injury or assault to yourself | illness, injury, bereavement, stress in last 2 years	injury, poisoning or other complication	-0.0703615	0	1	1
ENSG00000109084	TMEM97	EFO_0005918	Osteoprotegerin levels	measurement	-0.328216	0	1	1
ENSG00000004534	RBM6	EFO_0004995	Trunk fat-free mass	measurement	-0.0225217	0.481	0.519	3
ENSG00000072694	FCGR2B	EFO_0004305	Nucleated red blood cell count	measurement	-0.00213866	0.509	0.491	4
ENSG00000160712	IL6R	HP_0000964	Eczema/dermatitis | non-cancer illness code, self-reported	phenotype	0.0156869	0.509	0.491	2
ENSG00000196735	HLA-DQA1	EFO_0009259	Other non-epithelial cancer of skin	cell proliferation disorder	0.0170486	0.495	0.505	2
ENSG00000179348	GATA2	EFO_0004584	Mean platelet (thrombocyte) volume	measurement	-0.306115	0	1	1
ENSG00000204511	MCCD1	EFO_0004995	Trunk fat-free mass	measurement	-0.0298724	0.479	0.521	2
ENSG00000162972	MAIP1	EFO_0009805	Whole body water mass	measurement	0.914188	1	0	1
ENSG00000231852	CYP21A2	EFO_0009605	Diseases of pancreas	pancreas disease	-0.0378201	0.482	0.518	5
ENSG00000204287	HLA-DRA	EFO_0004308	Decreased white blood cell count	measurement	0.294057	0.702	0.298	3
ENSG00000110851	PRDM4	EFO_0007990	Neutrophill percentage	measurement	0.296112	0.599	0.401	2
ENSG00000103549	RNF40	EFO_0009270	Heel bone mineral density (bmd) t-score, automated	measurement	0.0827411	0.507	0.493	2
ENSG00000169714	CNBP	EFO_0004314	Forced expiratory volume in 1-second (fev1)	measurement	0.162852	0.54	0.46	2
ENSG00000196781	TLE1	EFO_0004528	Mean corpuscular haemoglobin concentration	measurement	0.06422	0.545	0.455	5
ENSG00000103227	LMF1	HP_0001626	Symptoms and signs involving the circulatory and respiratory systems	respiratory or thoracic disease	-0.202443	0.401	0.599	290
ENSG00000103489	XYLT1	MONDO_0014343			-0.697369	0.186	0.814	22
ENSG00000175221	MED16	EFO_0000508	Family history of other specific disorders	genetic, familial or congenital disease	-0.330649	0.34	0.66	75
ENSG00000132793	LPIN3	EFO_0004570	Total bilirubin levels (UKB data field 30840) (Gene-based burden)	measurement	0.0255956	1	0	1
ENSG00000169410	PTPN9	EFO_0004312	Forced vital capacity (fvc)	measurement	0.289957	1	0	1
ENSG00000064995	TAF11	EFO_0005091	Monocyte count	measurement	0.0621262	0.55	0.45	4
ENSG00000153560	UBP1	EFO_0004627	IGF 1 (UKB data field 30770) (Gene-based burden)	measurement	0.307858	1	0	1
ENSG00000167641	PPP1R14A	EFO_0000508	Family history of other specific disorders	genetic, familial or congenital disease	-0.349335	0.329	0.671	11
ENSG00000173404	INSM1	EFO_0000508	Family history of other specific disorders	genetic, familial or congenital disease	-0.0428349	0.49	0.51	25
ENSG00000166794	PPIB	MONDO_0019019			-0.448659	0.297	0.703	50
ENSG00000169083	AR	HP_0002555			-0.158783	0.445	0.555	1
ENSG00000172354	GNB2	EFO_0004305	Nucleated red blood cell count	measurement	-0.719989	0.274	0.726	4
ENSG00000163428	LRRC58	EFO_0005091	Monocyte count	measurement	-0.113917	0.459	0.541	2
ENSG00000167642	SPINT2	MONDO_0015170			0.422148	0.655	0.345	3
ENSG00000162384	CZIB	MONDO_0015515			-0.140926	0.441	0.559	3
ENSG00000203661	OR2T5	EFO_0000508	Family history of other specific disorders	genetic, familial or congenital disease	0.0853241	0.54	0.46	7
ENSG00000099814	CEP170B	EFO_0000508	Family history of other specific disorders	genetic, familial or congenital disease	0.0311679	0.514	0.486	100
ENSG00000204248	COL11A2	HP_0000407			-0.175658	0.475	0.525	1
ENSG00000159082	SYNJ1	EFO_0000508	Family history of other specific disorders	genetic, familial or congenital disease	-0.132933	0.415	0.585	76
ENSG00000176714	CCDC121	EFO_0009188	Red blood cell (erythrocyte) distribution width	measurement	-0.148558	0.467	0.533	2
ENSG00000135362	PRR5L	EFO_0004526	Mean corpuscular volume	measurement	0.0589926	1	0	1
ENSG00000260027	HOXB7	EFO_0000537	Hypertension	cardiovascular disease	0.102833	1	0	1
ENSG00000103415	HMOX2	EFO_0004627	IGF 1 (UKB data field 30770) (Gene-based burden)	measurement	0.206248	1	0	1
ENSG00000139352	ASCL1	EFO_0004705	Acquired hypothyroidism	endocrine system disease	-0.0305332	0.073	0.927	1
ENSG00000100941	PNN	EFO_0004587	Lymphocyte count	measurement	0.142867	1	0	1
ENSG00000204856	FAM216A	EFO_0004325	High blood pressure | vascular/heart problems diagnosed by doctor	measurement	0.596724	1	0	1
ENSG00000257017	HP	CHEBI_9150	Simvastatin | treatment/medication code	Uncategorised	-0.0805025	0	1	1
ENSG00000067955	CBFB	EFO_0004514	Heel quantitative ultrasound index (qui), direct entry (right)	measurement	0.104933	0.503	0.497	2
ENSG00000150961	SEC24D	EFO_0004587	Lymphocyte count	measurement	-0.262813	0	1	1
ENSG00000158865	SLC5A11	EFO_0007777	Basal metabolic rate	measurement	-0.109298	0.486	0.514	4
ENSG00000140153	WDR20	EFO_0004531	Urate levels (UKB data field 30880) (Gene-based burden)	measurement	-0.329638	0.283	0.717	3
ENSG00000068745	IP6K2	EFO_0006335	Systolic blood pressure, manual reading	measurement	2.50632	1	0	1
ENSG00000157869	RAB28	Orphanet_71862	Hereditary retinal dystrophies	disease of visual system	0.314841	0.597	0.403	3
ENSG00000111262	KCNA1	HP_0002411			-0.154622	0.414	0.586	53
ENSG00000179344	HLA-DQB1	MONDO_0005129	ICD10 H26: Other cataract (Gene-based burden)	disease of visual system	-0.0102442	0.496	0.504	7
ENSG00000187922	LCN10	EFO_0000508	Family history of other specific disorders	genetic, familial or congenital disease	-0.0153561	0.483	0.517	14
ENSG00000158457	TSPAN33	EFO_0007010	Interpolated age of participant when cancer first diagnosed	measurement	-8.89394	0.019	0.981	1
ENSG00000129347	KRI1	EFO_0003827	Blood clot in the lung | blood clot, dvt, bronchitis, emphysema, asthma, rhinitis, eczema, allergy diagnosed by doctor	cardiovascular disease	-0.0116376	0.476	0.524	1
ENSG00000180245	RRH	MONDO_0016293			0.0826581	0.534	0.466	3
ENSG00000137310	TCF19	EFO_0005856	Arthritis (nos) | non-cancer illness code, self-reported	musculoskeletal or connective tissue disease	-0.808788	0.153	0.847	2
ENSG00000155363	MOV10	EFO_0004339	Standing height	measurement	-0.117878	0.449	0.551	2
ENSG00000106560	GIMAP2	EFO_0007991	Eosinophill percentage	measurement	0.136888	1	0	1
ENSG00000124920	MYRF	EFO_0004305	Nucleated red blood cell count	measurement	0.0258282	0.525	0.475	5
ENSG00000142599	RERE	HP_0001263			-0.195221	0.473	0.527	1
ENSG00000136574	GATA4	EFO_0000407	ICD10 I42.0: Dilated cardiomyopathy (Gene-based burden)	cardiovascular disease	-0.0722415	0.484	0.516	1
ENSG00000197746	PSAP	EFO_0000508	Family history of other specific disorders	genetic, familial or congenital disease	-0.286443	0.364	0.636	26
ENSG00000167323	STIM1	MONDO_0008497			-0.500026	0.266	0.734	504
ENSG00000237649	KIFC1	EFO_0000508	Family history of other specific disorders	genetic, familial or congenital disease	-0.198988	0.404	0.596	26
ENSG00000153814	JAZF1	EFO_0004541	Glycated haemoglobin HbA1c levels adjusted for BMI	measurement	0.212649	0.613	0.387	1
ENSG00000072736	NFATC3	EFO_0004587	Lymphocyte count	measurement	0.0151529	0.505	0.495	2
ENSG00000128908	INO80	MONDO_0001134	ICD10 I10: Essential (primary) hypertension (Gene-based burden)	cardiovascular disease	-0.0309536	0.471	0.529	1
ENSG00000204296	TSBP1	EFO_0004980	Appendicular lean mass	measurement	-0.0741738	0.453	0.547	7
ENSG00000214338	MTCL3	HP_0002194			-0.167209	0.477	0.523	1
ENSG00000064201	TSPAN32	EFO_0005091	Monocyte count	measurement	-0.068275	0.476	0.524	3
ENSG00000101384	JAG1	EFO_0006336	Diastolic blood pressure, manual reading	measurement	-0.0916683	0.431	0.569	5
ENSG00000152359	POC5	EFO_0005093	Hip circumference	measurement	2.51622	1	0	1
ENSG00000127947	PTPN12	EFO_0011011	Sitting height	measurement	-0.720271	0	1	1
ENSG00000141458	NPC1	EFO_0004526	Mean corpuscular volume	measurement	-0.05659	0.469	0.531	3
ENSG00000165688	PMPCA	EFO_0000685	Rheumatoid arthritis	musculoskeletal or connective tissue disease	-1.85928	0.039	0.961	2
ENSG00000198947	DMD	EFO_0700060			-0.38176	0.321	0.679	6
ENSG00000101057	MYBL2	EFO_0004308	Decreased white blood cell count	measurement	0.118897	1	0	1
ENSG00000120451	SNX19	EFO_0004340	Body mass index (bmi)	measurement	-0.208107	0	1	1
ENSG00000180304	OAZ2	EFO_0004584	Mean platelet (thrombocyte) volume	measurement	-0.116661	0	1	1
ENSG00000198840	MT-ND3	EFO_0000407	ICD10 I42.0: Dilated cardiomyopathy (Gene-based burden)	cardiovascular disease	0.433775	0.665	0.335	2
ENSG00000132471	WBP2	EFO_0004842	Eosinophill count	measurement	-0.108283	0.478	0.522	3
ENSG00000135148	TRAFD1	EFO_0004509	Hemoglobin [conditional]	measurement	0.012619	0.519	0.481	4
ENSG00000143013	LMO4	EFO_0004326	Pulse rate	measurement	4.10441	1	0	1
ENSG00000165671	NSD1	EFO_0004536	Serum levels of protein TBP	measurement	-0.00245652	0.487	0.513	2
ENSG00000163798	SLC4A1AP	EFO_0000508	Family history of other specific disorders	genetic, familial or congenital disease	0.0209163	0.513	0.487	29
ENSG00000103657	HERC1	HP_0001249			0.0912748	0.539	0.461	3
ENSG00000109132	PHOX2B	Orphanet_2151			-0.504134	0.266	0.734	100
ENSG00000112337	SLC17A2	EFO_0010701	Mean reticulocyte volume (UKB data field 30260) (Gene-based burden)	measurement	0.00111237	0.501	0.499	2
ENSG00000127337	YEATS4	EFO_0004348	Hematocrit	measurement	-0.0595356	0	1	1
ENSG00000118046	STK11	Orphanet_733			-0.0920824	0.484	0.516	1
ENSG00000144231	POLR2D	EFO_0004627	IGF 1 (UKB data field 30770) (Gene-based burden)	measurement	-0.63862	0.314	0.686	1
ENSG00000276644	DACH1	EFO_0000508	Family history of other specific disorders	genetic, familial or congenital disease	0.0662291	0.529	0.471	20
ENSG00000107882	SUFU	EFO_0008264	Platelet-derived growth factor subunit B levels	measurement	-0.873209	0	1	1
ENSG00000167768	KRT1	EFO_0000508	Family history of other specific disorders	genetic, familial or congenital disease	-0.113186	0.44	0.56	18
ENSG00000068078	FGFR3	MONDO_0002974	Cervical cancer	cell proliferation disorder	-0.596659	0.224	0.776	27
ENSG00000159792	PSKH1	EFO_0004348	Hematocrit	measurement	-0.117139	0.479	0.521	2
ENSG00000203668	CHML	EFO_0000508	Family history of other specific disorders	genetic, familial or congenital disease	-0.396903	0.323	0.677	34
ENSG00000111615	KRR1	EFO_0000508	Family history of other specific disorders	genetic, familial or congenital disease	-0.490643	0.251	0.749	20
ENSG00000112343	TRIM38	EFO_0008354	Number of incorrect matches in round	measurement	5.4711	1	0	1
ENSG00000115904	SOS1	MONDO_0016070			-0.407938	0.302	0.698	390
ENSG00000225614	ZNF469	EFO_1001489	Skin and soft tissue infections	infectious disease	0.0781576	0.53	0.47	3
ENSG00000168264	IRF2BP2	EFO_0004584	Mean platelet (thrombocyte) volume	measurement	-0.120555	0.458	0.542	2
ENSG00000131386	GALNT15	EFO_0000508	Family history of other specific disorders	genetic, familial or congenital disease	-0.479717	0.27	0.73	42
ENSG00000009954	BAZ1B	EFO_0004995	Trunk fat-free mass	measurement	0.278933	0.526	0.474	3
ENSG00000100321	SYNGR1	EFO_0004338	Weight, manual entry	measurement	0.576947	1	0	1
ENSG00000119383	PTPA	EFO_0008354	Number of incorrect matches in round	measurement	-0.0452687	0	1	1
ENSG00000188315	C3orf62	EFO_0003923	Heel bone mineral density (bmd) t-score, automated (right)	measurement	0.202528	0.543	0.457	2
ENSG00000121774	KHDRBS1	EFO_0004266	Premature ovarian failure	reproductive system or breast disease	-0.118519	0.486	0.514	1
ENSG00000151746	BICD1	EFO_0005091	Monocyte count	measurement	0.154018	1	0	1
ENSG00000125901	MRPS26	EFO_0004842	Eosinophill count	measurement	-0.0763063	0.467	0.533	2
ENSG00000168092	PAFAH1B2	EFO_0004340	Body mass index (bmi)	measurement	-0.159429	0	1	1
ENSG00000013725	CD6	EFO_0003767	Inflammatory bowel disease and other gastroenteritis and colitis	gastrointestinal disease	1.84219	1	0	1
ENSG00000185002	RFX6	Orphanet_293864			-0.601343	0.208	0.792	16
ENSG00000196126	HLA-DRB1	EFO_0003956	Hayfever, allergic rhinitis or eczema | blood clot, dvt, bronchitis, emphysema, asthma, rhinitis, eczema, allergy diagnosed by doctor	respiratory or thoracic disease	-0.243107	0.32	0.68	6
ENSG00000100201	DDX17	EFO_0004838	Calcium levels (UKB data field 30680) (Gene-based burden)	measurement	0.184251	1	0	1
ENSG00000143457	GOLPH3L	EFO_0007991	Eosinophill percentage	measurement	-0.150394	0	1	1
ENSG00000141560	FN3KRP	EFO_0004725	N6-methyllysine levels	measurement	0.344816	1	0	1
ENSG00000102683	SGCG	Orphanet_98			-0.249621	0.389	0.611	6
ENSG00000051596	THOC3	EFO_0009188	Red blood cell (erythrocyte) distribution width	measurement	0.15351	1	0	1
ENSG00000050767	COL23A1	EFO_0001663	Prostate cancer | illnesses of adopted father	cell proliferation disorder	0.123286	1	0	1
ENSG00000064201	TSPAN32	EFO_0003144	Heart failure nos	cardiovascular disease	-2.57576	0	1	1
ENSG00000130283	GDF1	MONDO_0018677			0.0485803	0.537	0.463	4
ENSG00000197063	MAFG	MONDO_0003582			-0.125657	0.49	0.51	1
ENSG00000164088	PPM1M	EFO_0007788	Waist-to-hip ratio adjusted for body mass index	measurement	-0.273413	0	1	1
ENSG00000074527	NTN4	EFO_0000508	Family history of other specific disorders	genetic, familial or congenital disease	-0.0545056	0.464	0.536	20
ENSG00000166402	TUB	EFO_0008111	No | surgery/amputation of toe or leg	measurement	-0.189694	0	1	1
ENSG00000139718	SETD1B	EFO_0000508	Family history of other specific disorders	genetic, familial or congenital disease	-0.125875	0.443	0.557	107
ENSG00000181449	SOX2	MONDO_0019172			-0.119845	0.486	0.514	1
ENSG00000231925	TAPBP	Orphanet_34592			-0.264915	0.369	0.631	207
ENSG00000189241	TSPYL1	EFO_0004611	Low density lipoprotein cholesterol levels	measurement	0.00362982	0.491	0.509	2
ENSG00000198553	KCNRG	EFO_0004980	Appendicular lean mass	measurement	-0.265048	0	1	1
ENSG00000140386	SCAPER	EFO_0003888	Externalizing behaviour (multivariate analysis)	nervous system disease	-0.0724962	0.484	0.516	1
ENSG00000239900	ADSL	EFO_0000508	Family history of other specific disorders	genetic, familial or congenital disease	0.166715	0.575	0.425	15
ENSG00000189403	HMGB1	EFO_0004532	Gamma glutamyltransferase levels (UKB data field 30730) (Gene-based burden)	measurement	0.145251	1	0	1
ENSG00000205838	TTC23L	EFO_0004308	Decreased white blood cell count	measurement	-0.269244	0	1	1
ENSG00000117600	PLPPR4	EFO_0000508	Family history of other specific disorders	genetic, familial or congenital disease	-0.442951	0.288	0.712	12
ENSG00000174705	SH3PXD2B	MONDO_0009579			-0.130979	0.433	0.567	211
ENSG00000129007	CALML4	EFO_0004309	Platelet count	measurement	0.0955408	1	0	1
ENSG00000187122	SLIT1	EFO_0009390	Sum neutrophil eosinophil counts	measurement	-0.105368	0	1	1
ENSG00000077522	ACTN2	HP_0001626	Symptoms and signs involving the circulatory and respiratory systems	respiratory or thoracic disease	-0.166603	0.42	0.58	396
ENSG00000169876	MUC17	EFO_0007937	Serum levels of protein IRF6	measurement	0.129276	0.518	0.482	2
ENSG00000213463	SYNJ2BP	EFO_0000508	Family history of other specific disorders	genetic, familial or congenital disease	0.0830827	0.537	0.463	3
ENSG00000085276	MECOM	EFO_0000508	Family history of other specific disorders	genetic, familial or congenital disease	-0.269912	0.377	0.623	42
ENSG00000108639	SYNGR2	EFO_0009188	Red blood cell (erythrocyte) distribution width	measurement	-0.00825389	0.49	0.51	2
ENSG00000111652	COPS7A	EFO_0007978	Red blood cell count	measurement	0.182224	1	0	1
ENSG00000167107	ACSF2	EFO_0004518	Creatinine levels (UKB data field 30700) (Gene-based burden)	measurement	-0.20347	0	1	1
ENSG00000170836	PPM1D	MONDO_0008170	Malignant neoplasm of ovary (controls excluding all cancers)	cell proliferation disorder	-0.0958521	0.486	0.514	1
ENSG00000111843	TMEM14C	EFO_0000508	Family history of other specific disorders	genetic, familial or congenital disease	-0.122281	0.452	0.548	7
ENSG00000080603	SRCAP	HP_0012758			-0.158783	0.445	0.555	1
ENSG00000107779	BMPR1A	MONDO_0015356			-0.515485	0.261	0.739	1060
ENSG00000205268	PDE7A	EFO_0004308	Decreased white blood cell count	measurement	-0.889919	0.185	0.815	1
ENSG00000170425	ADORA2B	EFO_0004587	Lymphocyte count	measurement	-0.036727	0	1	1
ENSG00000174529	TMEM81	EFO_0009188	Red blood cell (erythrocyte) distribution width	measurement	0.0865989	0.548	0.452	6
ENSG00000108852	MPP2	EFO_0000508	Family history of other specific disorders	genetic, familial or congenital disease	-0.567646	0.256	0.744	14
ENSG00000204516	MICB	EFO_0003770	Diabetic retinopathy	disease of visual system	-0.0468375	0.485	0.515	5
ENSG00000049656	CLPTM1L	MONDO_0001187	Cancer of bladder	cell proliferation disorder	2.31786	1	0	1
ENSG00000108424	KPNB1	EFO_0003777	Heart valve problem/heart murmur | non-cancer illness code, self-reported	cardiovascular disease	-0.0742534	0.465	0.535	1
ENSG00000127527	EPS15L1	EFO_0007994	Neutrophil percentage of granulocytes	measurement	-0.049157	0.476	0.524	1
ENSG00000162711	NLRP3	MONDO_0008633			-0.25925	0.386	0.614	168
ENSG00000168646	AXIN2	EFO_0004312	Forced vital capacity (fvc)	measurement	-0.0724552	0	1	1
ENSG00000204540	PSORS1C1	EFO_0000676	Psoriasis	integumentary system disease	-0.0438388	0.462	0.538	29
ENSG00000148396	SEC16A	EFO_0004615	Serum levels of protein APOB	measurement	0.0111511	0.504	0.496	5
ENSG00000188162	OTOG	MONDO_0019587			-0.158783	0.445	0.555	1
ENSG00000244067	GSTA2	EFO_0007985	Platelet crit	measurement	0.0398569	0.527	0.473	3
ENSG00000197467	COL13A1	Orphanet_590			-0.625409	0.213	0.787	27
ENSG00000131697	NPHP4	EFO_0004236	Glomerulosclerosis [AA]	urinary system disease	-0.0711632	0.483	0.517	1
ENSG00000197822	OCLN	EFO_0007990	Neutrophill percentage	measurement	-0.154329	0.457	0.543	2
ENSG00000273611	ZNHIT3	EFO_0004751	C-C motif chemokine 4 levels	measurement	0.286583	0.56	0.44	2
ENSG00000141510	TP53	MONDO_0008734			-0.445185	0.289	0.711	130
ENSG00000160791	CCR5	EFO_0007989	Monocyte percentage	measurement	-0.278945	0	1	1
ENSG00000168631	MUCL3	EFO_0003898	Ankylosing spondylitis	musculoskeletal or connective tissue disease	-0.20754	0.447	0.553	6
ENSG00000198695	MT-ND6	HP_0002019	Constipation	phenotype	-0.048532	0.489	0.511	1
ENSG00000130921	MTRFR	EFO_0004980	Appendicular lean mass	measurement	0.159222	0.514	0.486	2
ENSG00000145491	ROPN1L	EFO_0005090	Basophill count	measurement	0.167598	1	0	1
ENSG00000104388	RAB2A	EFO_0005140	Autoimmune traits	immune system disease	-0.977749	0	1	1
ENSG00000151893	CACUL1	EFO_0004339	Standing height	measurement	0.168738	0.543	0.457	2
ENSG00000165702	GFI1B	EFO_0000508	Family history of other specific disorders	genetic, familial or congenital disease	-0.693194	0.2	0.8	9
ENSG00000186153	WWOX	MONDO_0018226			-0.438264	0.283	0.717	685
ENSG00000096264	NCR2	EFO_0000508	Family history of other specific disorders	genetic, familial or congenital disease	-0.00641929	0.513	0.487	17
ENSG00000132781	MUTYH	EFO_0004584	Mean platelet (thrombocyte) volume	measurement	-0.145395	0.47	0.53	2
ENSG00000213123	DYNLT2B	EFO_0010700	High light scatter reticulocyte percentage (UKB data field 30290) (Gene-based burden)	measurement	-0.239136	0	1	1
ENSG00000180855	ZNF443	EFO_0000508	Family history of other specific disorders	genetic, familial or congenital disease	-0.00909248	0.503	0.497	35
ENSG00000198646	NCOA6	EFO_0004308	Decreased white blood cell count	measurement	-0.398581	0	1	1
ENSG00000179142	CYP11B2	EFO_0006336	Diastolic blood pressure, manual reading	measurement	0.0181971	0.499	0.501	2
ENSG00000144034	TPRKB	EFO_0006336	Diastolic blood pressure, manual reading	measurement	-0.0758527	0	1	1
ENSG00000172818	OVOL1	EFO_0003956	Hayfever, allergic rhinitis or eczema | blood clot, dvt, bronchitis, emphysema, asthma, rhinitis, eczema, allergy diagnosed by doctor	respiratory or thoracic disease	-0.087351	0	1	1
ENSG00000140718	FTO	MONDO_0019005			-0.0103959	0.511	0.489	5
ENSG00000161180	CCDC116	EFO_0004527	Mean corpuscular haemoglobin	measurement	0.144004	0.594	0.406	3
ENSG00000089847	ANKRD24	EFO_0010972	Serum phosphate levels	measurement	0.150611	1	0	1
ENSG00000186191	BPIFB4	EFO_0003958	Childhood sunburn occasions	integumentary system disease	0.0336215	0.525	0.475	3
ENSG00000168131	OR2B2	EFO_0009554	Intestinal malabsorption (non-celiac)	gastrointestinal disease	-0.00741548	0.512	0.488	2
ENSG00000174448	STARD6	EFO_0006336	Diastolic blood pressure, manual reading	measurement	0.107494	0.576	0.424	3
ENSG00000170099	SERPINA6	MONDO_0012675			-0.10005	0.485	0.515	1
ENSG00000182504	CEP97	EFO_0004696	Serum levels of protein SHBG	measurement	-0.0493742	0.469	0.531	3
ENSG00000125520	SLC2A4RG	EFO_0004833	Neutrophill count	measurement	-0.0553207	0.485	0.515	2
ENSG00000181523	SGSH	MONDO_0009655			-0.581673	0.231	0.769	781
ENSG00000107518	ATRNL1	EFO_0000508	Family history of other specific disorders	genetic, familial or congenital disease	-0.506557	0.263	0.737	42
ENSG00000168237	GLYCTK	MONDO_0005178	Osteoarthritis	musculoskeletal or connective tissue disease	-0.239562	0	1	1
ENSG00000091536	MYO15A	HP_0000690			-0.111195	0.488	0.512	1
ENSG00000119048	UBE2B	EFO_0004348	Hematocrit	measurement	-0.89369	0	1	1
ENSG00000227500	SCAMP4	EFO_0004342	Waist circumference	measurement	-1.78412	0	1	1
ENSG00000173218	VANGL1	MONDO_0018075			-0.0870209	0.458	0.542	193
ENSG00000112033	PPARD	EFO_0007989	Monocyte percentage	measurement	0.113004	0.506	0.494	3
ENSG00000057757	PITHD1	EFO_0004587	Lymphocyte count	measurement	-0.0865729	0.457	0.543	2
ENSG00000167513	CDT1	EFO_0007985	Platelet crit	measurement	0.145639	0.51	0.49	3
ENSG00000141293	SKAP1	EFO_0006335	Systolic blood pressure, manual reading	measurement	-0.132209	0.435	0.565	2
ENSG00000186577	SMIM29	EFO_0006336	Diastolic blood pressure, manual reading	measurement	0.279351	1	0	1
ENSG00000261701	HPR	EFO_0007986	Reticulocyte count	measurement	0.122311	0.565	0.435	2
ENSG00000128340	RAC2	EFO_0004309	Platelet count	measurement	-0.087171	0	1	1
ENSG00000138669	PRKG2	EFO_0004778	Overall health rating	Uncategorised	0.921528	1	0	1
ENSG00000152784	PRDM8	Orphanet_98261			-0.334251	0.346	0.654	383
ENSG00000288702	UGT1A3	EFO_0005556	Gilbert syndrome	genetic, familial or congenital disease	-0.332185	0.313	0.687	66
ENSG00000165816	VWA2	EFO_0004526	Mean corpuscular volume	measurement	-0.0916994	0.437	0.563	3
ENSG00000144535	DIS3L2	EFO_0000508	Family history of other specific disorders	genetic, familial or congenital disease	-0.0890339	0.459	0.541	48
ENSG00000165548	TMEM63C	EFO_0000508	Family history of other specific disorders	genetic, familial or congenital disease	0.00677669	0.498	0.502	28
ENSG00000135525	MAP7	EFO_0004309	Platelet count	measurement	0.147634	1	0	1
ENSG00000173113	TRMT112	EFO_0004309	Platelet count	measurement	-0.126347	0.453	0.547	3
ENSG00000100890	PRORP	EFO_0004458	C reactive protein levels (UKB data field 30710) (Gene-based burden)	measurement	0.161707	1	0	1
ENSG00000172893	DHCR7	MONDO_0010035			-0.772915	0.167	0.833	602
ENSG00000093009	CDC45	Orphanet_2554			-0.245225	0.375	0.625	13
ENSG00000197982	C1orf122	EFO_0001645	Heart disease | illnesses of adopted siblings	cardiovascular disease	0.28425	1	0	1
ENSG00000172508	CARNS1	EFO_0004527	Mean corpuscular haemoglobin	measurement	-0.225954	0.455	0.545	3
ENSG00000180549	FUT7	EFO_0004587	Lymphocyte count	measurement	-0.0722826	0.456	0.544	3
ENSG00000137411	VARS2	EFO_0004339	Standing height	measurement	-0.15289	0.387	0.613	9
ENSG00000063761	ADCK1	EFO_0009188	Red blood cell (erythrocyte) distribution width	measurement	-0.121555	0.409	0.591	2
ENSG00000184988	TMEM106A	EFO_0000508	Family history of other specific disorders	genetic, familial or congenital disease	0.0262285	0.524	0.476	4
ENSG00000186470	BTN3A2	HP_0000079	Congenital anomalies of urinary system	phenotype	0.00239161	0.502	0.498	3
ENSG00000182179	UBA7	EFO_0004526	Mean corpuscular volume	measurement	-0.072158	0.45	0.55	2
ENSG00000105122	RASAL3	EFO_0004587	Lymphocyte count	measurement	0.114536	0.585	0.415	2
ENSG00000126822	PLEKHG3	EFO_0010700	High light scatter reticulocyte percentage (UKB data field 30290) (Gene-based burden)	measurement	-0.0567804	0.461	0.539	3
ENSG00000128524	ATP6V1F	EFO_0004535	Serum levels of protein ALB	measurement	0.193572	1	0	1
ENSG00000198836	OPA1	MONDO_0003608	Optic atrophy	disease of visual system	0.0213181	0.492	0.508	2
ENSG00000116667	C1orf21	EFO_0000508	Family history of other specific disorders	genetic, familial or congenital disease	0.130293	0.544	0.456	2
ENSG00000164091	WDR82	EFO_0009589	Number of things worried about during worst period of anxiety	measurement	-0.384955	0	1	1
ENSG00000198892	SHISA4	EFO_0007828	Daytime nap	measurement	0.051357	1	0	1
ENSG00000129194	SOX15	EFO_0004696	Serum levels of protein SHBG	measurement	0.271447	0.636	0.364	8
ENSG00000147419	CCDC25	EFO_0007978	Red blood cell count	measurement	-0.299325	0.019	0.981	1
ENSG00000188211	NCR3LG1	EFO_0001379	Other endocrine disorders	endocrine system disease	0.0602408	1	0	1
ENSG00000105127	AKAP8	EFO_0004533	Alkaline phosphatase levels (UKB data field 30610) (Gene-based burden)	measurement	-0.193785	0	1	1
ENSG00000130518	IQCN	EFO_0004696	Serum levels of protein SHBG	measurement	0.0148846	0.505	0.495	8
ENSG00000164073	MFSD8	MONDO_0015674			-0.119476	0.486	0.514	1
ENSG00000162614	NEXN	EFO_0700036			-0.392469	0.319	0.681	350
ENSG00000132510	KDM6B	EFO_0004833	Neutrophill count	measurement	0.211508	1	0	1
ENSG00000182944	EWSR1	EFO_0000508	Family history of other specific disorders	genetic, familial or congenital disease	0.0353572	0.511	0.489	12
ENSG00000185345	PRKN	MONDO_0008903	Cancer of bronchus; lung (PheCode 165.1)	cell proliferation disorder	-0.548352	0.243	0.757	23
ENSG00000107187	LHX3	MONDO_0009091			-0.300668	0.339	0.661	79
ENSG00000147872	PLIN2	EFO_0000508	Family history of other specific disorders	genetic, familial or congenital disease	0.0151491	0.497	0.503	13
ENSG00000187323	DCC	HP_0001338			-0.158783	0.445	0.555	1
ENSG00000156113	KCNMA1	MONDO_0012276			-0.345797	0.323	0.677	800
ENSG00000243708	PLA2G4B	EFO_0004713	FEV1 FVC ratio Z score (UKB data field 20258) (Gene-based burden)	measurement	0.00826091	0.514	0.486	4
ENSG00000101347	SAMHD1	EFO_0007993	Lymphocyte percentage	measurement	-1.10413	0	1	1
ENSG00000244486	SCARF2	EFO_0004339	Standing height	measurement	-0.248557	0.31	0.69	4
ENSG00000169504	CLIC4	EFO_0004305	Nucleated red blood cell count	measurement	0.0673551	1	0	1
ENSG00000099810	MTAP	EFO_0006939	Vertical cup-disc ratio (multi-trait analysis)	measurement	-0.876648	0	1	1
ENSG00000177971	IMP3	EFO_0005409	Trunk predicted mass	measurement	-0.353031	0	1	1
ENSG00000125912	NCLN	EFO_0009389	Sum eosinophil basophil counts	measurement	0.155493	1	0	1
ENSG00000129455	KLK8	EFO_0004631	Anxiety score x vitamin D PRS interaction	phenotype	0.261158	1	0	1
ENSG00000204257	HLA-DMA	EFO_0004283	Thyroid goitre | non-cancer illness code, self-reported	endocrine system disease	-0.0335886	0.499	0.501	3
ENSG00000132170	PPARG	MONDO_0005148	Type 2 diabetes	pancreas disease	-0.220258	0.39	0.61	10
ENSG00000136068	FLNB	EFO_0004312	Forced vital capacity (fvc)	measurement	0.0589703	0.536	0.464	2
ENSG00000182606	TRAK1	EFO_0000508	Family history of other specific disorders	genetic, familial or congenital disease	-0.256849	0.386	0.614	44
ENSG00000086205	FOLH1	EFO_0004612	High-density lipoprotein 3 cholesterol levels	measurement	0.0194517	0.494	0.506	2
ENSG00000142687	KIAA0319L	EFO_0004696	Serum levels of protein SHBG	measurement	0.317527	1	0	1
ENSG00000166482	MFAP4	EFO_0000508	Family history of other specific disorders	genetic, familial or congenital disease	0.0165909	0.506	0.494	14
ENSG00000165973	NELL1	EFO_0000508	Family history of other specific disorders	genetic, familial or congenital disease	-0.582523	0.227	0.773	32
ENSG00000134440	NARS1	EFO_0004305	Nucleated red blood cell count	measurement	-0.0743104	0.477	0.523	2
ENSG00000169221	TBC1D10B	EFO_0004305	Nucleated red blood cell count	measurement	0.331464	0.732	0.268	2
ENSG00000196449	YRDC	EFO_0005091	Monocyte count	measurement	0.13608	1	0	1
ENSG00000178665	ZNF713	EFO_0004308	Decreased white blood cell count	measurement	-0.0898309	0.448	0.552	2
ENSG00000143632	ACTA1	MONDO_0008824			-0.657277	0.294	0.706	1
ENSG00000099364	FBXL19	EFO_0004617	Cystatin C levels (UKB data field 30720) (Gene-based burden)	measurement	-0.0976703	0	1	1
ENSG00000127220	ABHD8	EFO_0008111	No | surgery/amputation of toe or leg	measurement	31.2667	1	0	1
ENSG00000127838	PNKD	EFO_0004799	Cholelithiasis with other cholecystitis	gastrointestinal disease	0.131199	1	0	1
ENSG00000136169	SETDB2	EFO_0004526	Mean corpuscular volume	measurement	0.129043	0.568	0.432	3
ENSG00000136628	EPRS1	HP_0001249			-0.130983	0.488	0.512	1
ENSG00000137285	TUBB2B	MONDO_0000087			-0.383408	0.341	0.659	35
ENSG00000171847	FAM90A1	EFO_0000508	Family history of other specific disorders	genetic, familial or congenital disease	-0.000508437	0.5	0.5	27
ENSG00000176978	DPP7	EFO_0004612	High-density lipoprotein 3 cholesterol levels	measurement	0.0833151	0.563	0.437	3
ENSG00000197591	OR11L1	EFO_0004584	Mean platelet (thrombocyte) volume	measurement	-0.0251341	0.486	0.514	6
ENSG00000108591	DRG2	EFO_0000508	Family history of other specific disorders	genetic, familial or congenital disease	0.279079	0.623	0.377	10
ENSG00000163513	TGFBR2	Orphanet_285014			-0.619736	0.219	0.781	681
ENSG00000162004	CCDC78	EFO_0004980	Appendicular lean mass	measurement	-0.0427318	0.458	0.542	5
ENSG00000179941	BBS10	MONDO_0015229			-0.5873	0.231	0.769	595
ENSG00000164061	BSN	EFO_0009470	ICD10 M79: Other and unspecified soft tissue disorders, not elsewhere classified (Gene-based burden)	Uncategorised	-0.670459	0.149	0.851	3
ENSG00000214336	FOXI3	EFO_0000508	Family history of other specific disorders	genetic, familial or congenital disease	0.0961356	0.548	0.452	10
ENSG00000204370	SDHD	EFO_0003769	Cancer of other endocrine glands	cell proliferation disorder	-0.369317	0.455	0.545	1
ENSG00000125850	OVOL2	MONDO_0020364			-0.220062	0.416	0.584	3
ENSG00000125885	MCM8	EFO_0003923	Heel bone mineral density (bmd) t-score, automated (right)	measurement	-1.76736	0	1	1
ENSG00000154127	UBASH3B	EFO_0009253	Immature reticulocyte fraction	measurement	-0.00204287	0.484	0.516	2
ENSG00000198535	C2CD4A	EFO_0000508	Family history of other specific disorders	genetic, familial or congenital disease	-0.436588	0.286	0.714	30
ENSG00000122550	KLHL7	Orphanet_71862	Hereditary retinal dystrophies	disease of visual system	-0.487166	0.272	0.728	7
ENSG00000173960	UBXN2A	EFO_0006941	Hand grip strength (right)	measurement	-0.561344	0	1	1
ENSG00000087074	PPP1R15A	EFO_0004526	Mean corpuscular volume	measurement	-0.0261652	0.482	0.518	2
ENSG00000127415	IDUA	EFO_0004980	Appendicular lean mass	measurement	0.00643088	0.5	0.5	5
ENSG00000135596	MICAL1	EFO_0004339	Standing height	measurement	-0.0878053	0.477	0.523	3
ENSG00000103126	AXIN1	EFO_0004528	Mean corpuscular haemoglobin concentration	measurement	0.13297	0.518	0.482	2
ENSG00000166831	RBPMS2	EFO_0004587	Lymphocyte count	measurement	-0.0161034	0	1	1
ENSG00000185024	BRF1	EFO_0009030			-0.534109	0.254	0.746	8
ENSG00000116127	ALMS1	MONDO_0018998			-0.0350464	0.467	0.533	6
ENSG00000141837	CACNA1A	MONDO_0000437			-0.829348	0.189	0.811	4
ENSG00000147883	CDKN2B	MONDO_0001285	ICD10 N80.3: Endometriosis of pelvic peritoneum (Gene-based burden)	reproductive system or breast disease	-4.34179	0	1	1
ENSG00000204301	NOTCH4	MONDO_0015129			-0.0529877	0.488	0.512	1
ENSG00000153922	CHD1	EFO_0007991	Eosinophill percentage	measurement	-0.340525	0.27	0.73	3
ENSG00000155657	TTN	HP_0001776			0.13008	0.546	0.454	2
ENSG00000117984	CTSD	EFO_0004308	Decreased white blood cell count	measurement	0.119228	1	0	1
ENSG00000164404	GDF9	Orphanet_254902			-0.141844	0.457	0.543	1
ENSG00000166986	MARS1	EFO_0007985	Platelet crit	measurement	0.00489279	0.489	0.511	2
ENSG00000219481	NBPF1	EFO_0004528	Mean corpuscular haemoglobin concentration	measurement	-0.0706581	0	1	1
ENSG00000025434	NR1H3	EFO_0005091	Monocyte count	measurement	-0.0329662	0.463	0.537	4
ENSG00000106565	TMEM176B	EFO_0009805	Whole body water mass	measurement	0.52346	0.625	0.375	2
ENSG00000131435	PDLIM4	EFO_0007996	Eosinophil percentage of granulocytes	measurement	0.0756492	0.551	0.449	3
ENSG00000103257	SLC7A5	EFO_0004908	Testosterone to estradiol ratio	measurement	-0.354165	0	1	1
ENSG00000123191	ATP7B	HP_0200032			-0.188565	0.473	0.527	1
ENSG00000139625	MAP3K12	EFO_0004528	Mean corpuscular haemoglobin concentration	measurement	-0.165169	0.466	0.534	2
ENSG00000177186	OR2M7	EFO_0000508	Family history of other specific disorders	genetic, familial or congenital disease	0.0563525	0.533	0.467	17
ENSG00000105792	CFAP69	EFO_0004468	ICD10 R73: Elevated blood glucose level (Gene-based burden)	measurement	0.0256491	0.52	0.48	3
ENSG00000143889	HNRNPLL	EFO_0009188	Red blood cell (erythrocyte) distribution width	measurement	-0.122619	0	1	1
ENSG00000079387	SENP1	EFO_0006941	Hand grip strength (right)	measurement	0.61761	0.871	0.129	3
ENSG00000152049	KCNE4	EFO_0004584	Mean platelet (thrombocyte) volume	measurement	-0.000721329	0.507	0.493	3
ENSG00000174885	NLRP6	EFO_0004541	Glycated haemoglobin HbA1c levels adjusted for BMI	measurement	-0.0622279	0	1	1
ENSG00000213022	KLK9	EFO_0000508	Family history of other specific disorders	genetic, familial or congenital disease	0.0472146	0.532	0.468	6
ENSG00000131849	ZNF132	EFO_0000508	Family history of other specific disorders	genetic, familial or congenital disease	-0.428701	0.294	0.706	39
ENSG00000241404	EGFL8	EFO_0000508	Family history of other specific disorders	genetic, familial or congenital disease	-0.54749	0.241	0.759	13
ENSG00000164692	COL1A2	EFO_1001986	Other acquired musculoskeletal deformity	musculoskeletal or connective tissue disease	-0.770561	0.175	0.825	24
ENSG00000248485	PCP4L1	EFO_0000508	Family history of other specific disorders	genetic, familial or congenital disease	-0.661122	0.243	0.757	2
ENSG00000066827	ZFAT	EFO_0009270	Heel bone mineral density (bmd) t-score, automated	measurement	-0.121902	0	1	1
ENSG00000124587	PEX6	MONDO_0013930			-0.479755	0.265	0.735	167
ENSG00000100360	IFT27	EFO_0007828	Daytime nap	measurement	0.38629	1	0	1
ENSG00000204308	RNF5	EFO_0009718	Peak expiratory flow (pef)	measurement	0.0141567	0.49	0.51	2
ENSG00000124782	RREB1	EFO_0001379	Other endocrine disorders	endocrine system disease	-0.0711031	0.437	0.563	1
ENSG00000105726	ATP13A1	EFO_0004584	Mean platelet (thrombocyte) volume	measurement	0.0314872	1	0	1
ENSG00000140403	DNAJA4	EFO_0004309	Platelet count	measurement	-0.153224	0.433	0.567	4
ENSG00000162194	LBHD1	EFO_0000508	Family history of other specific disorders	genetic, familial or congenital disease	0.0527199	0.534	0.466	16
ENSG00000134046	MBD2	EFO_0011011	Sitting height	measurement	0.243305	0.681	0.319	2
ENSG00000244754	N4BP2L2	EFO_0009270	Heel bone mineral density (bmd) t-score, automated	measurement	-0.0353752	0.469	0.531	2
ENSG00000180871	CXCR2	EFO_0003767	Inflammatory bowel disease and other gastroenteritis and colitis	gastrointestinal disease	-0.288103	0.411	0.589	2
ENSG00000156510	HKDC1	EFO_0004541	Glycated haemoglobin HbA1c levels adjusted for BMI	measurement	-0.690684	0	1	1
ENSG00000278259	MYO19	EFO_0004842	Eosinophill count	measurement	-0.122591	0	1	1
ENSG00000187626	ZKSCAN4	EFO_0009544	Diseases of esophagus	gastrointestinal disease	-0.264602	0	1	1
ENSG00000105323	HNRNPUL1	EFO_0000612	Myocardial infarction	cardiovascular disease	-0.422605	0	1	1
ENSG00000170906	NDUFA3	EFO_0000508	Family history of other specific disorders	genetic, familial or congenital disease	-0.173124	0.417	0.583	12
ENSG00000228474	OST4	EFO_0004696	Serum levels of protein SHBG	measurement	0.0130769	0.496	0.504	2
ENSG00000107796	ACTA2	Orphanet_285014			-0.58008	0.21	0.79	203
ENSG00000107099	DOCK8	EFO_0004308	Decreased white blood cell count	measurement	-0.00440287	0.492	0.508	5
ENSG00000168056	LTBP3	EFO_0009253	Immature reticulocyte fraction	measurement	0.104022	1	0	1
ENSG00000126267	COX6B1	EFO_0004339	Standing height	measurement	-0.0878442	0.48	0.52	2
ENSG00000077279	DCX	EFO_0010642			0.595709	0.662	0.338	2
ENSG00000124587	PEX6	HP_0007305			-0.0596741	0.494	0.506	1
ENSG00000149557	FEZ1	EFO_0004736	Aspartate aminotransferase levels (UKB data field 30650) (Gene-based burden)	measurement	0.0185202	0.495	0.505	2
ENSG00000114316	USP4	EFO_0010130	Accelerometer study data quality, good wear time (UKB data field 90015)	phenotype	0.0527504	1	0	1
ENSG00000133835	HSD17B4	EFO_0004631	Anxiety score x vitamin D PRS interaction	phenotype	-0.210273	0	1	1
ENSG00000110080	ST3GAL4	EFO_0007994	Neutrophil percentage of granulocytes	measurement	-0.215441	0	1	1
ENSG00000155366	RHOC	EFO_0000537	Hypertension	cardiovascular disease	0.0254737	0.524	0.476	6
ENSG00000196218	RYR1	EFO_0009143			-0.605383	0.225	0.775	4446
ENSG00000157107	FCHO2	EFO_0010701	Mean reticulocyte volume (UKB data field 30260) (Gene-based burden)	measurement	-0.0965392	0	1	1
ENSG00000163935	SFMBT1	EFO_0009552	Hemorrhoids	cardiovascular disease	0.659773	1	0	1
ENSG00000211584	SLC48A1	EFO_0010701	Mean reticulocyte volume (UKB data field 30260) (Gene-based burden)	measurement	0.0478642	0.535	0.465	2
ENSG00000103550	KNOP1	EFO_0000508	Family history of other specific disorders	genetic, familial or congenital disease	-0.148606	0.425	0.575	19
ENSG00000165609	NUDT5	MONDO_0005148	Type 2 diabetes	pancreas disease	0.458965	0.57	0.43	3
ENSG00000117013	KCNQ4	EFO_0004238	Hearing loss	nervous system disease	0.300085	0.613	0.387	2
ENSG00000138867	GUCD1	EFO_0000508	Family history of other specific disorders	genetic, familial or congenital disease	-0.432386	0.307	0.693	8
ENSG00000143363	PRUNE1	EFO_0007991	Eosinophill percentage	measurement	0.378368	0.629	0.371	2
ENSG00000213203	GIMAP1	EFO_0004587	Lymphocyte count	measurement	0.10752	0.575	0.425	3
ENSG00000100014	SPECC1L	MONDO_0015469			0.069522	0.519	0.481	2
ENSG00000143502	SUSD4	EFO_0000508	Family history of other specific disorders	genetic, familial or congenital disease	-0.439867	0.293	0.707	27
ENSG00000149600	COMMD7	EFO_0004528	Mean corpuscular haemoglobin concentration	measurement	-0.200713	0	1	1
ENSG00000072778	ACADVL	EFO_0003867	Cerivastatin-induced rhabdomyolysis	musculoskeletal or connective tissue disease	0.796823	0.678	0.322	2
ENSG00000148248	SURF4	EFO_0004535	Serum levels of protein ALB	measurement	1.10219	1	0	1
ENSG00000149212	SESN3	EFO_0005140	Autoimmune traits	immune system disease	-0.3947	0	1	1
ENSG00000010704	HFE	EFO_0007986	Reticulocyte count	measurement	-0.185798	0.431	0.569	2
ENSG00000064309	CDON	EFO_0004615	Serum levels of protein APOB	measurement	-0.398654	0	1	1
ENSG00000160789	LMNA	HP_0004482			-0.156424	0.478	0.522	1
ENSG00000167550	RHEBL1	EFO_0009270	Heel bone mineral density (bmd) t-score, automated	measurement	0.275167	1	0	1
ENSG00000119523	ALG2	MONDO_0011933			-0.328079	0.353	0.647	257
ENSG00000137411	VARS2	EFO_0004908	Testosterone to estradiol ratio	measurement	-0.0168244	0.483	0.517	7
ENSG00000244045	TMEM199	EFO_0004629	Serum levels of protein VWF	measurement	-4.37965	0	1	1
ENSG00000138380	CARF	EFO_0003913	Angina pectoris	phenotype	-0.0432205	0.466	0.534	2
ENSG00000198015	MRPL42	EFO_0004527	Mean corpuscular haemoglobin	measurement	0.364299	1	0	1
ENSG00000106565	TMEM176B	EFO_0004536	Serum levels of protein TBP	measurement	-0.0211826	0	1	1
ENSG00000172663	TMEM134	EFO_0004305	Nucleated red blood cell count	measurement	0.121454	1	0	1
ENSG00000179195	ZNF664	EFO_0006941	Hand grip strength (right)	measurement	-0.0227426	0.504	0.496	4
ENSG00000138075	ABCG5	EFO_0004911	Hyper-LDL-cholesterolemia	genetic, familial or congenital disease	-0.0209006	0.5	0.5	3
ENSG00000162585	FAAP20	EFO_0004980	Appendicular lean mass	measurement	-0.0184855	0.488	0.512	5
ENSG00000010278	CD9	EFO_0000508	Family history of other specific disorders	genetic, familial or congenital disease	-0.154686	0.48	0.52	1
ENSG00000143409	MINDY1	EFO_0007937	Serum levels of protein IRF6	measurement	7.30846	0.953	0.047	1
ENSG00000162517	PEF1	EFO_0004995	Trunk fat-free mass	measurement	0.144823	0.52	0.48	2
ENSG00000168131	OR2B2	EFO_0008002	Strenuous sports | types of physical activity in last 4 weeks	measurement	-0.247212	0.325	0.675	3
ENSG00000140107	SLC25A47	EFO_0004541	Glycated haemoglobin HbA1c levels adjusted for BMI	measurement	-0.0554399	0.454	0.546	2
ENSG00000175662	TOM1L2	EFO_0004833	Neutrophill count	measurement	0.116732	0.562	0.438	2
ENSG00000002745	WNT16	EFO_0009270	Heel bone mineral density (bmd) t-score, automated	measurement	0.284675	0.709	0.291	5
ENSG00000119402	FBXW2	EFO_0009253	Immature reticulocyte fraction	measurement	0.0279412	0.936	0.064	1
ENSG00000077279	DCX	MONDO_0020491			0.608931	0.692	0.308	3
ENSG00000148290	SURF1	HP_0001260			0.685856	0.725	0.275	2
ENSG00000171824	EXOSC10	EFO_0004339	Standing height	measurement	0.280249	0.54	0.46	3
ENSG00000170500	LONRF2	EFO_0004784	Age completed full time education	measurement	0.00247721	0.497	0.503	8
ENSG00000104892	KLC3	EFO_0007978	Red blood cell count	measurement	0.0174101	0.498	0.502	2
ENSG00000164683	HEY1	EFO_0004703	Age when periods started (menarche)	measurement	-0.18766	0	1	1
ENSG00000168439	STIP1	EFO_0004584	Mean platelet (thrombocyte) volume	measurement	0.172705	0.52	0.48	2
ENSG00000205707	ETFRF1	MONDO_0015280			-0.0420449	0.475	0.525	14
ENSG00000178425	NT5DC1	EFO_0004611	Low density lipoprotein cholesterol levels	measurement	0.126799	0.577	0.423	4
ENSG00000042062	RIPOR3	EFO_0004339	Standing height	measurement	0.0495219	1	0	1
ENSG00000148219	ASTN2	EFO_0004617	Cystatin C levels (UKB data field 30720) (Gene-based burden)	measurement	-0.221265	0	1	1
ENSG00000204531	POU5F1	EFO_1001494	Psoriasis vulgaris	integumentary system disease	-0.34685	0.424	0.576	6
ENSG00000139083	ETV6	EFO_0000508	Family history of other specific disorders	genetic, familial or congenital disease	-0.0314976	0.473	0.527	11
ENSG00000172171	TEFM	EFO_0004509	Hemoglobin [conditional]	measurement	-9.16e-06	0.492	0.508	4
ENSG00000076685	NT5C2	EFO_0004980	Appendicular lean mass	measurement	0.239638	0.557	0.443	2
ENSG00000111371	SLC38A1	EFO_0004842	Eosinophill count	measurement	-0.0674611	0.482	0.518	2
ENSG00000101986	ABCD1	MONDO_0010247			-0.0954163	0.486	0.514	1
ENSG00000214891	TRIM64C	EFO_0000508	Family history of other specific disorders	genetic, familial or congenital disease	0.0477342	0.523	0.477	24
ENSG00000186522	SEPTIN10	EFO_0004309	Platelet count	measurement	0.385797	1	0	1
ENSG00000189167	ZAR1L	EFO_0004615	Serum levels of protein APOB	measurement	0.04767	0.538	0.462	3
ENSG00000256762	STH	EFO_0008475	Mood swings (UKB data field 1920) (Gene-based burden)	measurement	0.0287291	0.503	0.497	17
ENSG00000121104	FAM117A	EFO_0004838	Calcium levels (UKB data field 30680) (Gene-based burden)	measurement	-0.399059	0	1	1
ENSG00000185811	IKZF1	EFO_0007988	White blood cell count	measurement	0.084609	1	0	1
ENSG00000205030	OR5L2	EFO_0004612	High-density lipoprotein 3 cholesterol levels	measurement	-0.00209516	0.488	0.512	2
ENSG00000127527	EPS15L1	EFO_0007988	White blood cell count	measurement	0.0641986	0.535	0.465	3
ENSG00000164342	TLR3	EFO_1000845	Cerebral edema and compression of brain	nervous system disease	-0.0720691	0.484	0.516	1
ENSG00000163464	CXCR1	EFO_0004308	Decreased white blood cell count	measurement	0.17673	1	0	1
ENSG00000228727	SAPCD1	EFO_0009584	Neuromyelitis optica (AQP4-IgG-positive)	disease of visual system	0.0462977	0.509	0.491	3
ENSG00000106261	ZKSCAN1	EFO_0008111	No | surgery/amputation of toe or leg	measurement	-1.19812	0.087	0.913	1
ENSG00000155545	MIER3	EFO_0006336	Diastolic blood pressure, manual reading	measurement	0.1701	1	0	1
ENSG00000198740	ZNF652	MONDO_0004979	Asthma	respiratory or thoracic disease	-0.308333	0.428	0.572	9
ENSG00000231852	CYP21A2	EFO_0000589	ICD10 E89: Postprocedural endocrine and metabolic complications and disorders, not elsewhere classified (Gene-based burden)	Uncategorised	0.0498213	0.529	0.471	13
ENSG00000204316	MRPL38	EFO_0000537	Hypertension	cardiovascular disease	-0.539786	0	1	1
ENSG00000132661	NXT1	EFO_0000508	Family history of other specific disorders	genetic, familial or congenital disease	0.0594332	0.535	0.465	5
ENSG00000105520	PLPPR2	EFO_0000508	Family history of other specific disorders	genetic, familial or congenital disease	-0.117275	0.443	0.557	15
ENSG00000138078	PREPL	EFO_0009817	Getting up in morning	Uncategorised	0.134796	1	0	1
ENSG00000165752	STK32C	EFO_0009270	Heel bone mineral density (bmd) t-score, automated	measurement	0.121462	1	0	1
ENSG00000101425	BPI	EFO_0005090	Basophill count	measurement	-0.0490684	0	1	1
ENSG00000177465	ACOT4	EFO_0004314	Forced expiratory volume in 1-second (fev1)	measurement	0.0155935	1	0	1
ENSG00000090975	PITPNM2	EFO_0006336	Diastolic blood pressure, manual reading	measurement	-0.0595856	0.484	0.516	2
ENSG00000150977	RILPL2	EFO_0004339	Standing height	measurement	0.0767589	0.499	0.501	2
ENSG00000108342	CSF3	EFO_0000729	Ulcerative colitis	gastrointestinal disease	0.0264375	0.498	0.502	2
ENSG00000118640	VAMP8	EFO_0003777	Heart valve problem/heart murmur | non-cancer illness code, self-reported	cardiovascular disease	-1.83828	0.029	0.971	3
ENSG00000130254	SAFB2	EFO_0000508	Family history of other specific disorders	genetic, familial or congenital disease	-0.555689	0.221	0.779	54
ENSG00000275152	CCL16	EFO_0007937	Serum levels of protein IRF6	measurement	-0.195975	0.481	0.519	3
ENSG00000173039	RELA	EFO_0004325	High blood pressure | vascular/heart problems diagnosed by doctor	measurement	0.598948	1	0	1
ENSG00000115361	ACADL	MONDO_0020531			0.145504	0.545	0.455	2
ENSG00000171044	XKR6	EFO_0000508	Family history of other specific disorders	genetic, familial or congenital disease	-0.159139	0.432	0.568	23
ENSG00000168268	NT5DC2	EFO_0004615	Serum levels of protein APOB	measurement	-0.498073	0.083	0.917	1
ENSG00000159459	UBR1	EFO_0007978	Red blood cell count	measurement	0.329044	1	0	1
ENSG00000214274	ANG	EFO_0000508	Family history of other specific disorders	genetic, familial or congenital disease	-0.125109	0.437	0.563	12
ENSG00000143409	MINDY1	EFO_0007989	Monocyte percentage	measurement	0.0392788	0.505	0.495	2
ENSG00000130921	MTRFR	EFO_0004616	ICD10 M17: Osteoarthritis of knee (Gene-based burden)	musculoskeletal or connective tissue disease	-1.78367	0	1	1
ENSG00000132003	ZSWIM4	EFO_0004526	Mean corpuscular volume	measurement	0.367724	0.54	0.46	3
ENSG00000198812	LRRC10	EFO_0007990	Neutrophill percentage	measurement	-0.551647	0	1	1
ENSG00000105223	PLD3	EFO_0004518	Creatinine levels (UKB data field 30700) (Gene-based burden)	measurement	-0.154302	0	1	1
ENSG00000230124	ACBD6	Orphanet_85442			-0.245703	0.381	0.619	41
ENSG00000067842	ATP2B3	MONDO_0008824			-0.109545	0.485	0.515	1
ENSG00000138823	MTTP	EFO_0004611	Low density lipoprotein cholesterol levels	measurement	0.0152666	0.524	0.476	4
ENSG00000143771	CNIH4	EFO_0004528	Mean corpuscular haemoglobin concentration	measurement	0.0764574	0.553	0.447	3
ENSG00000163312	HELQ	EFO_0000508	Family history of other specific disorders	genetic, familial or congenital disease	-0.47875	0.281	0.719	38
ENSG00000143621	ILF2	EFO_0004309	Platelet count	measurement	0.0671419	0.499	0.501	2
ENSG00000180061	TMEM150B	EFO_0004617	Cystatin C levels (UKB data field 30720) (Gene-based burden)	measurement	-0.0831933	0	1	1
ENSG00000142089	IFITM3	EFO_0004309	Platelet count	measurement	0.0504141	0.498	0.502	2
ENSG00000211935	IGHV1-3	EFO_0004527	Mean corpuscular haemoglobin	measurement	0.303466	1	0	1
ENSG00000175216	CKAP5	EFO_0004458	C reactive protein levels (UKB data field 30710) (Gene-based burden)	measurement	-0.68683	0.109	0.891	3
ENSG00000159899	NPR2	MONDO_0020310			-0.0885338	0.479	0.521	1
ENSG00000185920	PTCH1	EFO_0000621	Neuroblastoma	cell proliferation disorder	-0.069078	0.485	0.515	1
ENSG00000204671	IL31	EFO_0000508	Family history of other specific disorders	genetic, familial or congenital disease	0.0791049	0.538	0.462	7
ENSG00000132670	PTPRA	EFO_0004980	Appendicular lean mass	measurement	0.198227	1	0	1
ENSG00000234745	HLA-B	EFO_0003966	Eye/eyelid problem | non-cancer illness code, self-reported	disease of visual system	-0.293169	0.28	0.72	5
ENSG00000106105	GARS1	MONDO_0015626			-0.209131	0.413	0.587	46
ENSG00000131238	PPT1	MONDO_0019200			0.810462	0.741	0.259	2
ENSG00000185088	RPS27L	EFO_0007814	3mm regularity index (left)	measurement	-1.32329	0	1	1
ENSG00000213516	RBMXL1	EFO_0004348	Hematocrit	measurement	-0.132165	0	1	1
ENSG00000176293	ZNF135	EFO_0004528	Mean corpuscular haemoglobin concentration	measurement	0.194042	1	0	1
ENSG00000204301	NOTCH4	EFO_0000405	Anal and rectal conditions	Uncategorised	-0.228421	0.287	0.713	15
ENSG00000186440	OR6P1	EFO_0004587	Lymphocyte count	measurement	0.00181626	0.486	0.514	2
ENSG00000146592	CREB5	EFO_0005091	Monocyte count	measurement	0.0341328	0.521	0.479	3
ENSG00000103671	TRIP4	EFO_0007993	Lymphocyte percentage	measurement	0.304459	1	0	1
ENSG00000122483	CCDC18	EFO_0007989	Monocyte percentage	measurement	-0.000149728	0.496	0.504	2
ENSG00000117408	IPO13	EFO_0007989	Monocyte percentage	measurement	0.10359	1	0	1
ENSG00000132824	SERINC3	EFO_0000508	Family history of other specific disorders	genetic, familial or congenital disease	-0.195421	0.41	0.59	22
ENSG00000159882	ZNF230	EFO_1001870	Late-onset Alzheimer's disease	nervous system disease	0.122609	0.503	0.497	2
ENSG00000090273	NUDC	MONDO_0019182			0.244788	0.611	0.389	6
ENSG00000116044	NFE2L2	EFO_0004518	Creatinine levels (UKB data field 30700) (Gene-based burden)	measurement	-0.508962	0	1	1
ENSG00000077498	TYR	HP_0000486	ICD10 H50: Other strabismus (Gene-based burden)	phenotype	0.325955	0.621	0.379	2
ENSG00000091592	NLRP1	EFO_0004308	Decreased white blood cell count	measurement	-0.443019	0	1	1
ENSG00000100284	TOM1	EFO_0011011	Sitting height	measurement	-0.280987	0	1	1
ENSG00000108774	RAB5C	EFO_0001645	Heart disease | illnesses of adopted siblings	cardiovascular disease	0.319222	1	0	1
ENSG00000170604	IRF2BP1	EFO_0009534	Other biliary tract disease	gastrointestinal disease	0.0147099	0.495	0.505	2
ENSG00000008256	CYTH3	EFO_0004308	Decreased white blood cell count	measurement	-1.41711	0	1	1
ENSG00000116032	GRIN3B	EFO_0007988	White blood cell count	measurement	0.0227125	0.511	0.489	7
ENSG00000131899	LLGL1	EFO_0004713	FEV1 FVC ratio Z score (UKB data field 20258) (Gene-based burden)	measurement	0.131487	0.546	0.454	2
ENSG00000130513	GDF15	EFO_0005091	Monocyte count	measurement	0.0643249	0.5	0.5	2
ENSG00000171365	CLCN5	MONDO_0010225			-0.397035	0.327	0.673	131
ENSG00000188316	ENO4	EFO_0004338	Weight, manual entry	measurement	1.44998	1	0	1
ENSG00000161547	SRSF2	HP_0001915	Aplastic anemia	phenotype	-0.301897	0.456	0.544	1
ENSG00000184232	OAF	EFO_0004531	Urate levels (UKB data field 30880) (Gene-based burden)	measurement	0.0469467	1	0	1
ENSG00000079805	DNM2	EFO_0000676	Psoriasis	integumentary system disease	4.81201	0.981	0.019	1
ENSG00000168701	TMEM208	EFO_0010701	Mean reticulocyte volume (UKB data field 30260) (Gene-based burden)	measurement	-0.0355642	0.467	0.533	2
ENSG00000103269	RHBDL1	EFO_0009795	Urea levels (UKB data field 30670) (Gene-based burden)	measurement	0.0596017	0.565	0.435	3
ENSG00000133193	VCF1	EFO_0004305	Nucleated red blood cell count	measurement	-0.0705857	0.434	0.566	9
ENSG00000137825	ITPKA	EFO_0004842	Eosinophill count	measurement	-0.039117	0.468	0.532	2
ENSG00000185344	ATP6V0A2	EFO_0004531	Urate levels (UKB data field 30880) (Gene-based burden)	measurement	0.0125924	0.516	0.484	3
ENSG00000197694	SPTAN1	EFO_0003100	Peripheral neuropathy | non-cancer illness code, self-reported	nervous system disease	-0.130987	0.488	0.512	1
ENSG00000234965	SHISA8	EFO_0007984	Platelet distribution width	measurement	-0.0058383	0.504	0.496	3
ENSG00000241935	HOGA1	HP_0012388	ICD10 J20: Acute bronchitis (Gene-based burden)	phenotype	-0.113681	0.479	0.521	1
ENSG00000154227	CERS3	HP_0000951	ICD10 R23: Other skin changes (Gene-based burden)	phenotype	0.184514	0.557	0.443	2
ENSG00000077254	USP33	EFO_0004528	Mean corpuscular haemoglobin concentration	measurement	0.057072	0.498	0.502	2
ENSG00000168899	VAMP5	EFO_0004980	Appendicular lean mass	measurement	-0.149771	0.46	0.54	2
ENSG00000144580	CNOT9	EFO_0004314	Forced expiratory volume in 1-second (fev1)	measurement	0.0140771	1	0	1
ENSG00000109686	SH3D19	EFO_0007985	Platelet crit	measurement	-0.571945	0	1	1
ENSG00000134853	PDGFRA	MONDO_0011719			-0.296352	0.362	0.638	2359
ENSG00000181722	ZBTB20	HP_0004209			-0.151883	0.48	0.52	1
ENSG00000109118	PHF12	EFO_0000508	Family history of other specific disorders	genetic, familial or congenital disease	0.0162981	0.511	0.489	23
ENSG00000141741	MIEN1	EFO_0004587	Lymphocyte count	measurement	-0.0871467	0.482	0.518	2
ENSG00000163466	ARPC2	EFO_0009270	Heel bone mineral density (bmd) t-score, automated	measurement	-0.144618	0	1	1
ENSG00000255524	NPIPB8	EFO_0010130	Accelerometer study data quality, good wear time (UKB data field 90015)	phenotype	0.0392308	1	0	1
ENSG00000059804	SLC2A3	EFO_0004528	Mean corpuscular haemoglobin concentration	measurement	-0.0616345	0	1	1
ENSG00000185294	SPPL2C	EFO_0009388	Sum basophil neutrophil counts	measurement	-0.00989961	0.487	0.513	14
ENSG00000124602	UNC5CL	EFO_0004587	Lymphocyte count	measurement	0.177874	0.561	0.439	3
ENSG00000173868	PHOSPHO1	EFO_0004696	Serum levels of protein SHBG	measurement	-0.100923	0.427	0.573	4
ENSG00000188603	CLN3	EFO_0000508	Family history of other specific disorders	genetic, familial or congenital disease	-0.4857	0.281	0.719	81
ENSG00000018869	ZNF582	EFO_0000508	Family history of other specific disorders	genetic, familial or congenital disease	-0.327963	0.331	0.669	11
ENSG00000135862	LAMC1	EFO_0004348	Hematocrit	measurement	-0.00995257	0.482	0.518	2
ENSG00000177239	MAN1B1	EFO_0004612	High-density lipoprotein 3 cholesterol levels	measurement	0.193261	1	0	1
ENSG00000114631	PODXL2	EFO_0004530	Triglyceride levels	measurement	0.0463119	1	0	1
ENSG00000112763	BTN2A1	EFO_0004531	Urate levels (UKB data field 30880) (Gene-based burden)	measurement	-0.0488852	0.458	0.542	3
ENSG00000188994	ZNF292	EFO_0009749	Age first had sexual intercourse	measurement	-0.121961	0	1	1
ENSG00000091039	OSBPL8	EFO_0000508	Family history of other specific disorders	genetic, familial or congenital disease	-0.534372	0.248	0.752	18
ENSG00000129535	NRL	EFO_0004339	Standing height	measurement	0.014377	0.494	0.506	2
ENSG00000139218	SCAF11	EFO_0004627	IGF 1 (UKB data field 30770) (Gene-based burden)	measurement	0.208099	1	0	1
ENSG00000127022	CANX	EFO_0009390	Sum neutrophil eosinophil counts	measurement	0.14748	1	0	1
ENSG00000184271	POU6F1	EFO_0004340	Body mass index (bmi)	measurement	-0.298679	0.404	0.596	2
ENSG00000054523	KIF1B	EFO_0004314	Forced expiratory volume in 1-second (fev1)	measurement	0.0424992	1	0	1
ENSG00000163751	CPA3	EFO_0000508	Family history of other specific disorders	genetic, familial or congenital disease	0.0694712	0.513	0.487	17
ENSG00000215041	NEURL4	EFO_0007010	Interpolated age of participant when cancer first diagnosed	measurement	4.07566	1	0	1
ENSG00000168488	ATXN2L	EFO_0004908	Testosterone to estradiol ratio	measurement	0.22577	1	0	1
ENSG00000184357	H1-5	EFO_0007978	Red blood cell count	measurement	-0.0387924	0.482	0.518	3
ENSG00000204542	C6orf15	EFO_0000540	Other symptoms involving urinary system	immune system disease	0.615041	0.719	0.281	3
ENSG00000079805	DNM2	EFO_0007986	Reticulocyte count	measurement	0.554352	0.813	0.187	2
ENSG00000131981	LGALS3	EFO_0004309	Platelet count	measurement	-0.02619	0.489	0.511	6
ENSG00000087245	MMP2	EFO_0000508	Family history of other specific disorders	genetic, familial or congenital disease	-0.140489	0.432	0.568	31
ENSG00000008323	PLEKHG6	EFO_0004309	Platelet count	measurement	0.23797	0.536	0.464	3
ENSG00000165898	ISCA2	EFO_0004314	Forced expiratory volume in 1-second (fev1)	measurement	0.0888606	1	0	1
ENSG00000141510	TP53	EFO_0004526	Mean corpuscular volume	measurement	0.261794	0.629	0.371	2
ENSG00000173193	PARP14	EFO_0000508	Family history of other specific disorders	genetic, familial or congenital disease	-0.0198225	0.501	0.499	55
ENSG00000107798	LIPA	EFO_0009388	Sum basophil neutrophil counts	measurement	0.0242161	1	0	1
ENSG00000120314	WDR55	EFO_0005093	Hip circumference	measurement	-1.42843	0	1	1
ENSG00000203485	INF2	EFO_0000508	Family history of other specific disorders	genetic, familial or congenital disease	-0.305826	0.339	0.661	228
ENSG00000075239	ACAT1	EFO_0009389	Sum eosinophil basophil counts	measurement	-0.158921	0	1	1
ENSG00000115970	THADA	EFO_0004541	Glycated haemoglobin HbA1c levels adjusted for BMI	measurement	-0.0335989	0.493	0.507	5
ENSG00000125877	ITPA	EFO_0004509	Hemoglobin [conditional]	measurement	0.302126	1	0	1
ENSG00000135407	AVIL	EFO_0004614	Apolipoprotein A levels	measurement	0.0693453	1	0	1
ENSG00000136518	ACTL6A	EFO_0000508	Family history of other specific disorders	genetic, familial or congenital disease	-0.667435	0.205	0.795	11
ENSG00000158717	RNF166	EFO_0004312	Forced vital capacity (fvc)	measurement	-0.312613	0	1	1
ENSG00000185101	ANO9	EFO_0000508	Family history of other specific disorders	genetic, familial or congenital disease	-0.282351	0.36	0.64	37
ENSG00000175768	TOMM5	EFO_0007828	Daytime nap	measurement	-0.0343632	0	1	1
ENSG00000170445	HARS1	HP_0001260			0.0113873	0.519	0.481	4
ENSG00000185875	THNSL1	EFO_0004842	Eosinophill count	measurement	0.055883	0.498	0.502	2
ENSG00000148341	SH3GLB2	EFO_0007828	Daytime nap	measurement	0.0713658	1	0	1
ENSG00000181274	FRAT2	EFO_0004833	Neutrophill count	measurement	0.00750478	0.516	0.484	7
ENSG00000125912	NCLN	EFO_0007985	Platelet crit	measurement	0.116609	1	0	1
ENSG00000118058	KMT2A	EFO_0005091	Monocyte count	measurement	-0.184802	0	1	1
ENSG00000204590	GNL1	EFO_0004611	Low density lipoprotein cholesterol levels	measurement	-0.0252097	0.477	0.523	2
ENSG00000221968	FADS3	EFO_0007978	Red blood cell count	measurement	0.196347	0.564	0.436	2
ENSG00000073282	TP63	Orphanet_1071			-0.605338	0.237	0.763	37
ENSG00000149292	TTC12	EFO_0004995	Trunk fat-free mass	measurement	0.0589278	1	0	1
ENSG00000106144	CASP2	EFO_0000508	Family history of other specific disorders	genetic, familial or congenital disease	-0.357889	0.33	0.67	17
ENSG00000173163	COMMD1	EFO_0004305	Nucleated red blood cell count	measurement	0.401812	1	0	1
ENSG00000122420	PTGFR	EFO_0004528	Mean corpuscular haemoglobin concentration	measurement	-0.617116	0	1	1
ENSG00000198689	SLC9A6	MONDO_0010278			-0.633258	0.226	0.774	288
ENSG00000079387	SENP1	EFO_0007986	Reticulocyte count	measurement	0.0480588	0.541	0.459	7
ENSG00000214113	LYRM4	MONDO_0019064			0.100311	0.535	0.465	1
ENSG00000099849	RASSF7	EFO_0007937	Serum levels of protein IRF6	measurement	2.28551	1	0	1
ENSG00000158169	FANCC	EFO_0007803	Longest period of unenthusiasm / disinterest	measurement	0.714198	1	0	1
ENSG00000075413	MARK3	EFO_0007988	White blood cell count	measurement	-0.0550349	0	1	1
ENSG00000204290	BTNL2	MONDO_0024623	Ear-nose-throat disorder	Uncategorised	-0.0173309	0.47	0.53	9
ENSG00000111704	NANOG	EFO_0000508	Family history of other specific disorders	genetic, familial or congenital disease	0.0287124	0.527	0.473	4
ENSG00000198899	MT-ATP6	HP_0005532			0.433775	0.665	0.335	2
ENSG00000125952	MAX	EFO_0005271	Sleep duration	measurement	1.95917	0.779	0.221	1
ENSG00000145332	KLHL8	EFO_0004696	Serum levels of protein SHBG	measurement	0.396908	1	0	1
ENSG00000107249	GLIS3	MONDO_0020525			-0.231394	0.389	0.611	11
ENSG00000198951	NAGA	EFO_0000508	Family history of other specific disorders	genetic, familial or congenital disease	-0.370452	0.339	0.661	18
ENSG00000125831	CST11	EFO_0000508	Family history of other specific disorders	genetic, familial or congenital disease	0.0337342	0.529	0.471	8
ENSG00000144401	METTL21A	EFO_0004526	Mean corpuscular volume	measurement	0.21365	1	0	1
ENSG00000170776	AKAP13	EFO_0004980	Appendicular lean mass	measurement	0.0162534	0.515	0.485	3
ENSG00000101152	DNAJC5	EFO_0004527	Mean corpuscular haemoglobin	measurement	0.241796	1	0	1
ENSG00000123416	TUBA1B	EFO_0008111	No | surgery/amputation of toe or leg	measurement	1.09985	1	0	1
ENSG00000131061	ZNF341	EFO_0005409	Trunk predicted mass	measurement	-1.37385	0	1	1
ENSG00000162722	TRIM58	EFO_0009188	Red blood cell (erythrocyte) distribution width	measurement	-0.117624	0.412	0.588	3
ENSG00000002726	AOC1	EFO_0004627	IGF 1 (UKB data field 30770) (Gene-based burden)	measurement	0.248228	1	0	1
ENSG00000126775	ATG14	EFO_0004309	Platelet count	measurement	-0.0646933	0.457	0.543	4
ENSG00000147223	RIPPLY1	EFO_0000508	Family history of other specific disorders	genetic, familial or congenital disease	-0.026183	0.494	0.506	7
ENSG00000160917	CPSF4	EFO_0007800	Trunk fat percentage	measurement	-0.017036	0.504	0.496	3
ENSG00000198947	DMD	EFO_1000825	ICD10 Q21.1: Atrial septal defect (Gene-based burden)	cardiovascular disease	-0.144737	0.48	0.52	1
ENSG00000232629	HLA-DQB2	EFO_0003875	Peripheral vascular disease, unspecified	cardiovascular disease	-1.34482	0.023	0.977	3
ENSG00000144230	GPR17	EFO_0004833	Neutrophill count	measurement	-0.0574111	0	1	1
ENSG00000136383	ALPK3	EFO_0004526	Mean corpuscular volume	measurement	0.0182438	0.5	0.5	2
ENSG00000142233	NTN5	EFO_0000537	Hypertension	cardiovascular disease	0.0718306	0.544	0.456	3
ENSG00000188822	CNR2	EFO_0007996	Eosinophil percentage of granulocytes	measurement	-0.323472	0	1	1
ENSG00000130713	EXOSC2	EFO_0009188	Red blood cell (erythrocyte) distribution width	measurement	-0.126752	0.463	0.537	2
ENSG00000162032	SPSB3	MONDO_0014420			-0.120554	0.445	0.555	75
ENSG00000198917	SPOUT1	EFO_0004612	High-density lipoprotein 3 cholesterol levels	measurement	0.162105	1	0	1
ENSG00000174775	HRAS	MONDO_0024300			-0.131262	0.486	0.514	1
ENSG00000257365	FNTB	Orphanet_140162			-0.0568733	0.494	0.506	1
ENSG00000075413	MARK3	EFO_0004337	Antonym | fi11	biological process	-0.125736	0	1	1
ENSG00000196091	MYBPC1	MONDO_0019952			-0.752669	0.177	0.823	15
ENSG00000110665	C11orf21	EFO_0010701	Mean reticulocyte volume (UKB data field 30260) (Gene-based burden)	measurement	-0.000990295	0.494	0.506	1
ENSG00000158825	CDA	EFO_0004526	Mean corpuscular volume	measurement	0.119784	0.571	0.429	2
ENSG00000156466	GDF6	MONDO_0017923			-0.709168	0.235	0.765	3
ENSG00000189369	GSPT2	EFO_0000508	Family history of other specific disorders	genetic, familial or congenital disease	0.111441	0.549	0.451	11
ENSG00000158234	FAIM	EFO_0004309	Platelet count	measurement	0.165778	0.543	0.457	2
ENSG00000154723	ATP5PF	EFO_0000508	Family history of other specific disorders	genetic, familial or congenital disease	-0.054754	0.49	0.51	4
ENSG00000137960	GIPC2	EFO_0009188	Red blood cell (erythrocyte) distribution width	measurement	-0.00882445	0.488	0.512	3
ENSG00000159200	RCAN1	EFO_0000508	Family history of other specific disorders	genetic, familial or congenital disease	0.0302956	0.537	0.463	6
ENSG00000033170	FUT8	EFO_0009795	Urea levels (UKB data field 30670) (Gene-based burden)	measurement	-0.125309	0	1	1
ENSG00000172922	RNASEH2C	EFO_0004518	Creatinine levels (UKB data field 30700) (Gene-based burden)	measurement	0.222525	1	0	1
ENSG00000111642	CHD4	EFO_0004339	Standing height	measurement	-0.163973	0.309	0.691	1
ENSG00000143702	CEP170	EFO_0000537	Hypertension	cardiovascular disease	0.0731326	1	0	1
ENSG00000149582	TMEM25	EFO_0000508	Family history of other specific disorders	genetic, familial or congenital disease	0.0583593	0.53	0.47	29
ENSG00000198198	SZT2	HP_0001869			0.63832	0.699	0.301	2
ENSG00000171124	FUT3	EFO_0003832	Other disorders of gallbladder	gastrointestinal disease	-0.0954073	0	1	1
ENSG00000244617	ASPRV1	EFO_0005090	Basophill count	measurement	0.0512884	1	0	1
ENSG00000105329	TGFB1	EFO_0004541	Glycated haemoglobin HbA1c levels adjusted for BMI	measurement	-0.165147	0	1	1
ENSG00000204531	POU5F1	MONDO_0005148	Type 2 diabetes	pancreas disease	-1.30332	0.02	0.98	3
ENSG00000152784	PRDM8	EFO_0004308	Decreased white blood cell count	measurement	0.0573432	0.498	0.502	2
ENSG00000167395	ZNF646	EFO_0009594	Severity of manic/irritable episodes	measurement	-0.408692	0	1	1
ENSG00000196396	PTPN1	EFO_0004587	Lymphocyte count	measurement	0.00323361	0.509	0.491	4
ENSG00000204438	GPANK1	EFO_0009491	Adrenocortical insufficiency/addison's disease | non-cancer illness code, self-reported	endocrine system disease	-0.0966985	0.489	0.511	1
ENSG00000166200	COPS2	EFO_0004283	Thyroid goitre | non-cancer illness code, self-reported	endocrine system disease	0.218507	0.534	0.466	2
ENSG00000138190	EXOC6	GO_0036273	Response to statins (LDL cholesterol change)	measurement	0.931089	1	0	1
ENSG00000054793	ATP9A	EFO_0004842	Eosinophill count	measurement	0.030845	1	0	1
ENSG00000132793	LPIN3	EFO_0001645	Heart disease | illnesses of adopted siblings	cardiovascular disease	0.933969	1	0	1
ENSG00000198932	GPRASP1	HP_0001249			0.0929822	0.537	0.463	3
ENSG00000099377	HSD3B7	HP_0003124	Hypercholesterolemia	phenotype	-0.122866	0	1	1
ENSG00000165030	NFIL3	EFO_0007994	Neutrophil percentage of granulocytes	measurement	0.252924	1	0	1
ENSG00000117505	DR1	EFO_0000508	Family history of other specific disorders	genetic, familial or congenital disease	0.0996695	0.544	0.456	3
ENSG00000136630	HLX	EFO_0004612	High-density lipoprotein 3 cholesterol levels	measurement	-0.0436336	0.476	0.524	3
ENSG00000140285	FGF7	EFO_0004611	Low density lipoprotein cholesterol levels	measurement	0.0728145	1	0	1
ENSG00000128604	IRF5	EFO_0004842	Eosinophill count	measurement	0.0614901	0.537	0.463	3
ENSG00000176714	CCDC121	HP_0012603	Sodium in urine	phenotype	13.3327	1	0	1
ENSG00000141524	TMC6	EFO_0007985	Platelet crit	measurement	-0.0104156	0.481	0.519	2
ENSG00000182704	TSKU	EFO_0004340	Body mass index (bmi)	measurement	-0.111742	0.439	0.561	2
ENSG00000112514	CUTA	EFO_0000400	Diabetes mellitus	pancreas disease	-0.160897	0.387	0.613	3
ENSG00000169607	CKAP2L	EFO_0007988	White blood cell count	measurement	-0.0719685	0.456	0.544	4
ENSG00000185821	OR6C76	EFO_0000508	Family history of other specific disorders	genetic, familial or congenital disease	-0.313607	0.343	0.657	13
ENSG00000166971	AKTIP	EFO_0000400	Diabetes mellitus	pancreas disease	-0.170689	0.336	0.664	3
ENSG00000278570	NR2E3	HP_0000505	Visual disturbances	phenotype	-0.110686	0.487	0.513	1
ENSG00000198610	AKR1C4	EFO_0004696	Serum levels of protein SHBG	measurement	0.0755407	0.575	0.425	4
ENSG00000100997	ABHD12	EFO_0007984	Platelet distribution width	measurement	-0.0242936	0.475	0.525	2
ENSG00000112576	CCND3	EFO_0007990	Neutrophill percentage	measurement	0.147228	1	0	1
ENSG00000137411	VARS2	EFO_0003778	Psoriatic arthropathy	musculoskeletal or connective tissue disease	1.09184	0.954	0.046	10
ENSG00000140577	CRTC3	EFO_0004339	Standing height	measurement	-0.101683	0.455	0.545	2
ENSG00000187742	SECISBP2	EFO_0007985	Platelet crit	measurement	-0.106873	0	1	1
ENSG00000172901	LVRN	EFO_0000508	Family history of other specific disorders	genetic, familial or congenital disease	-0.0424333	0.49	0.51	33
ENSG00000108946	PRKAR1A	MONDO_0019797			-0.18048	0.409	0.591	19
ENSG00000198911	SREBF2	EFO_0011011	Sitting height	measurement	-2.11348	0	1	1
ENSG00000125445	MRPS7	EFO_0004696	Serum levels of protein SHBG	measurement	-0.0231061	0.457	0.543	6
ENSG00000100399	CHADL	EFO_0004587	Lymphocyte count	measurement	-0.594794	0	1	1
ENSG00000188191	PRKAR1B	EFO_0009432	ICD10 M72: Fibroblastic disorders (Gene-based burden)	musculoskeletal or connective tissue disease	-0.0179201	0.475	0.525	1
ENSG00000039319	ZFYVE16	MONDO_0007154			-0.118405	0.486	0.514	1
ENSG00000030582	GRN	Orphanet_314629			-0.480751	0.241	0.759	426
ENSG00000137076	TLN1	EFO_0000508	Family history of other specific disorders	genetic, familial or congenital disease	0.0196308	0.492	0.508	51
ENSG00000167094	TTC16	EFO_0007986	Reticulocyte count	measurement	-0.0314599	0	1	1
ENSG00000174839	DENND6A	EFO_0004541	Glycated haemoglobin HbA1c levels adjusted for BMI	measurement	-0.0461862	0.409	0.591	1
ENSG00000067177	PHKA1	Orphanet_370			-0.563746	0.247	0.753	8
ENSG00000184990	SIVA1	EFO_0004314	Forced expiratory volume in 1-second (fev1)	measurement	0.173972	1	0	1
ENSG00000135968	GCC2	EFO_0004533	Alkaline phosphatase levels (UKB data field 30610) (Gene-based burden)	measurement	-0.277829	0	1	1
ENSG00000270379	HEATR9	EFO_0010700	High light scatter reticulocyte percentage (UKB data field 30290) (Gene-based burden)	measurement	-0.0118157	0.499	0.501	3
ENSG00000101981	F9	HP_0001928			-0.185478	0.41	0.59	4
ENSG00000123700	KCNJ2	EFO_0004269	Irregular heart beat | non-cancer illness code, self-reported	cardiovascular disease	-0.714672	0.24	0.76	2
ENSG00000168131	OR2B2	EFO_0007987	DNA methylation-estimated granulocyte proportions	measurement	0.0244535	0.492	0.508	2
ENSG00000171204	TMEM126B	EFO_0000508	Family history of other specific disorders	genetic, familial or congenital disease	-0.0291925	0.497	0.503	10
ENSG00000101347	SAMHD1	EFO_0007777	Basal metabolic rate	measurement	-15.5357	0	1	1
ENSG00000028310	BRD9	EFO_0001071	Doctor diagnosed lung cancer (not mesothelioma)	cell proliferation disorder	-1.09398	0	1	1
ENSG00000158006	PAFAH2	EFO_0000508	Family history of other specific disorders	genetic, familial or congenital disease	-0.316936	0.344	0.656	12
ENSG00000146021	KLHL3	EFO_0000275	Atrial fibrillation | non-cancer illness code, self-reported	cardiovascular disease	0.0110129	0.518	0.482	1
ENSG00000101665	SMAD7	EFO_0007978	Red blood cell count	measurement	-0.223352	0	1	1
ENSG00000172247	C1QTNF4	EFO_0004532	Gamma glutamyltransferase levels (UKB data field 30730) (Gene-based burden)	measurement	0.0358914	1	0	1
ENSG00000198846	TOX	EFO_0004980	Appendicular lean mass	measurement	0.216231	0.538	0.462	2
ENSG00000227057	WDR46	EFO_0001060	Celiac disease	gastrointestinal disease	-0.990133	0.039	0.961	6
ENSG00000120942	UBIAD1	EFO_0005409	Trunk predicted mass	measurement	1.51692	1	0	1
ENSG00000067082	KLF6	EFO_0004305	Nucleated red blood cell count	measurement	0.0368633	1	0	1
ENSG00000135926	TMBIM1	EFO_0000508	Family history of other specific disorders	genetic, familial or congenital disease	0.002482	0.516	0.484	8
ENSG00000175573	C11orf68	EFO_0004995	Trunk fat-free mass	measurement	0.156786	0.527	0.473	2
ENSG00000006576	PHTF2	EFO_0005409	Trunk predicted mass	measurement	0.0294877	0.493	0.507	2
ENSG00000121742	GJB6	Orphanet_383			-0.610277	0.231	0.769	7
ENSG00000157152	SYN2	EFO_0009389	Sum eosinophil basophil counts	measurement	-0.648209	0	1	1
ENSG00000102858	MGRN1	EFO_0004696	Serum levels of protein SHBG	measurement	0.0339228	0.538	0.462	4
ENSG00000138777	PPA2	EFO_0004713	FEV1 FVC ratio Z score (UKB data field 20258) (Gene-based burden)	measurement	-0.441682	0	1	1
ENSG00000166165	CKB	EFO_0007984	Platelet distribution width	measurement	0.101545	0.555	0.445	2
ENSG00000137100	DCTN3	EFO_0008082	CTACK levels	measurement	7.78478	1	0	1
ENSG00000178802	MPI	EFO_0004305	Nucleated red blood cell count	measurement	-0.0795322	0.459	0.541	4
ENSG00000234719	NPIPB2	EFO_0000508	Family history of other specific disorders	genetic, familial or congenital disease	0.045578	0.531	0.469	5
ENSG00000130707	ASS1	EFO_0000508	Family history of other specific disorders	genetic, familial or congenital disease	-0.317321	0.356	0.644	17
ENSG00000140367	UBE2Q2	EFO_0004348	Hematocrit	measurement	0.68399	1	0	1
ENSG00000005381	MPO	EFO_0000508	Family history of other specific disorders	genetic, familial or congenital disease	-0.280036	0.347	0.653	30
ENSG00000070182	SPTB	EFO_0004526	Mean corpuscular volume	measurement	1.00368	0.975	0.025	4
ENSG00000183155	RABIF	EFO_0004584	Mean platelet (thrombocyte) volume	measurement	0.291536	1	0	1
ENSG00000185615	PDIA2	EFO_0009188	Red blood cell (erythrocyte) distribution width	measurement	0.42736	0.671	0.329	3
ENSG00000237388	OR4A47	EFO_0004614	Apolipoprotein A levels	measurement	0.0180186	0.496	0.504	2
ENSG00000261272	MUC22	EFO_0007997	Granulocyte percentage of myeloid white cells	measurement	-0.032362	0.485	0.515	4
ENSG00000053918	KCNQ1	EFO_0010611	Cathepsin D levels	measurement	-3.01706	0	1	1
ENSG00000110514	MADD	EFO_0000479	Essential (haemorrhagic) thrombocythaemia	cell proliferation disorder	-0.490962	0.188	0.812	4
ENSG00000144452	ABCA12	MONDO_0012208			-0.0787658	0.488	0.512	5
ENSG00000062282	DGAT2	EFO_0007978	Red blood cell count	measurement	-0.125931	0	1	1
ENSG00000135845	PIGC	EFO_0009253	Immature reticulocyte fraction	measurement	0.176168	0.653	0.347	5
ENSG00000198720	ANKRD13B	EFO_0004528	Mean corpuscular haemoglobin concentration	measurement	0.335407	1	0	1
ENSG00000204713	TRIM27	EFO_0004587	Lymphocyte count	measurement	0.148034	0.555	0.445	2
ENSG00000134352	IL6ST	EFO_0007986	Reticulocyte count	measurement	-0.200352	0	1	1
ENSG00000181090	EHMT1	HP_0001999			-0.151048	0.479	0.521	1
ENSG00000132394	EEFSEC	EFO_0007355	Cancer of other male genital organs (PheCode 187)	cell proliferation disorder	-0.972196	0	1	1
ENSG00000125726	CD70	EFO_0000508	Family history of other specific disorders	genetic, familial or congenital disease	-0.0387943	0.48	0.52	9
ENSG00000163209	SPRR3	EFO_0000508	Family history of other specific disorders	genetic, familial or congenital disease	-0.0251333	0.483	0.517	9
ENSG00000136160	EDNRB	MONDO_0018309			-0.048025	0.483	0.517	77
ENSG00000173226	IQCB1	EFO_0004309	Platelet count	measurement	0.0906945	0.558	0.442	3
ENSG00000205356	TECPR1	EFO_0004611	Low density lipoprotein cholesterol levels	measurement	-0.20609	0	1	1
ENSG00000006831	ADIPOR2	EFO_0004587	Lymphocyte count	measurement	0.112534	0.547	0.453	2
ENSG00000155876	RRAGA	EFO_0004309	Platelet count	measurement	-0.0597674	0.457	0.543	7
ENSG00000275074	NUDT18	EFO_0005093	Hip circumference	measurement	-0.743431	0	1	1
ENSG00000128602	SMO	EFO_0009270	Heel bone mineral density (bmd) t-score, automated	measurement	0.236153	1	0	1
ENSG00000139514	SLC7A1	EFO_0007777	Basal metabolic rate	measurement	-3.29204	0.255	0.745	1
ENSG00000187626	ZKSCAN4	EFO_0000508	Family history of other specific disorders	genetic, familial or congenital disease	0.0581229	0.524	0.476	19
ENSG00000148120	AOPEP	EFO_0004312	Forced vital capacity (fvc)	measurement	-0.050709	0	1	1
ENSG00000135365	PHF21A	EFO_0010660			-0.520549	0.267	0.733	24
ENSG00000153310	CYRIB	EFO_0007993	Lymphocyte percentage	measurement	0.284702	1	0	1
ENSG00000164535	DAGLB	EFO_0009605	Diseases of pancreas	pancreas disease	0.0446313	0.531	0.469	1
ENSG00000164691	TAGAP	EFO_0007988	White blood cell count	measurement	-0.0717744	0	1	1
ENSG00000080815	PSEN1	MONDO_0015140			-0.688328	0.202	0.798	304
ENSG00000152348	ATG10	EFO_0008354	Number of incorrect matches in round	measurement	-0.121723	0	1	1
ENSG00000137331	IER3	EFO_0010700	High light scatter reticulocyte percentage (UKB data field 30290) (Gene-based burden)	measurement	-0.00543622	0.483	0.517	2
ENSG00000179344	HLA-DQB1	MONDO_0004880	Less frequent bowel movements when abdominal discomfort pain started - 504 Always (UKB data field 21030) (Gene-based burden)	gastrointestinal disease	0.0395947	0.56	0.44	18
ENSG00000132670	PTPRA	EFO_0007993	Lymphocyte percentage	measurement	0.244115	1	0	1
ENSG00000174529	TMEM81	EFO_0003924	Other | anaesthetics administered post delivery	phenotype	-0.0491493	0.48	0.52	2
ENSG00000180530	NRIP1	HP_0000836	Hypothyroidism/myxoedema | non-cancer illness code, self-reported	Uncategorised	-1.49568	0	1	1
ENSG00000213886	UBD	EFO_0004833	Neutrophill count	measurement	-0.0860803	0.44	0.56	3
ENSG00000261272	MUC22	EFO_0000729	Ulcerative colitis	gastrointestinal disease	0.0883548	0.557	0.443	8
ENSG00000166323	C11orf65	EFO_0007814	3mm regularity index (left)	measurement	0.375847	1	0	1
ENSG00000116983	HPCAL4	EFO_0005409	Trunk predicted mass	measurement	-0.000164798	0.498	0.502	3
ENSG00000148672	GLUD1	EFO_0004339	Standing height	measurement	0.103253	1	0	1
ENSG00000163347	CLDN1	EFO_0000508	Family history of other specific disorders	genetic, familial or congenital disease	-0.140002	0.453	0.547	6
ENSG00000204248	COL11A2	EFO_0005854	Allergic rhinitis	respiratory or thoracic disease	0.113846	0.771	0.229	1
ENSG00000137393	RNF144B	EFO_0006941	Hand grip strength (right)	measurement	1.22773	1	0	1
ENSG00000179344	HLA-DQB1	EFO_0007993	Lymphocyte percentage	measurement	-0.00694342	0.499	0.501	41
ENSG00000211584	SLC48A1	EFO_0004309	Platelet count	measurement	0.287923	0.539	0.461	3
ENSG00000100321	SYNGR1	EFO_0004339	Standing height	measurement	0.0150607	0.497	0.503	2
ENSG00000100365	NCF4	EFO_0005090	Basophill count	measurement	-0.0269083	0	1	1
ENSG00000141741	MIEN1	EFO_0005854	Allergic rhinitis	respiratory or thoracic disease	-0.0915512	0	1	1
ENSG00000162341	TPCN2	EFO_0004514	Heel quantitative ultrasound index (qui), direct entry (right)	measurement	0.67976	0.863	0.137	5
ENSG00000204305	AGER	GO_0042493	Salicylates causing adverse effects in therapeutic use (PheCode 965.3)	injury, poisoning or other complication	-0.127858	0.472	0.528	2
ENSG00000161692	DBF4B	EFO_0000508	Family history of other specific disorders	genetic, familial or congenital disease	-0.306562	0.36	0.64	21
ENSG00000114770	ABCC5	EFO_0007989	Monocyte percentage	measurement	0.00184622	0.51	0.49	4
ENSG00000130943	PKDREJ	EFO_0004530	Triglyceride levels	measurement	-0.00988165	0.484	0.516	14
ENSG00000215041	NEURL4	EFO_0007997	Granulocyte percentage of myeloid white cells	measurement	13.977	1	0	1
ENSG00000143921	ABCG8	EFO_0004210	Cholelithiasis/gall stones | non-cancer illness code, self-reported	gastrointestinal disease	0.0314941	0.524	0.476	3
ENSG00000103591	AAGAB	EFO_0004535	Serum levels of protein ALB	measurement	0.167247	1	0	1
ENSG00000263001	GTF2I	EFO_0004526	Mean corpuscular volume	measurement	-0.103939	0	1	1
ENSG00000125458	NT5C	EFO_0004541	Glycated haemoglobin HbA1c levels adjusted for BMI	measurement	0.0766038	1	0	1
ENSG00000171316	CHD7	MONDO_0012155			-0.158783	0.445	0.555	1
ENSG00000112306	RPS12	EFO_0000508	Family history of other specific disorders	genetic, familial or congenital disease	0.0280341	0.528	0.472	4
ENSG00000160593	JAML	EFO_0004308	Decreased white blood cell count	measurement	0.207955	0.647	0.353	3
ENSG00000219626	FAM228B	EFO_0004611	Low density lipoprotein cholesterol levels	measurement	-0.297725	0	1	1
ENSG00000169085	VXN	EFO_0009818	Nap during day	Uncategorised	0.185479	1	0	1
ENSG00000104879	CKM	MONDO_0004975	Alzheimer's disease in APOE e4+ carriers	nervous system disease	-0.288964	0.44	0.56	3
ENSG00000075975	MKRN2	EFO_0004528	Mean corpuscular haemoglobin concentration	measurement	0.189571	0.752	0.248	1
ENSG00000103653	CSK	EFO_0004535	Serum levels of protein ALB	measurement	-0.147038	0	1	1
ENSG00000198522	GPN1	EFO_0004995	Trunk fat-free mass	measurement	0.909497	1	0	1
ENSG00000113552	GNPDA1	EFO_0009388	Sum basophil neutrophil counts	measurement	11.0133	1	0	1
ENSG00000125107	CNOT1	Orphanet_2850			-0.0916858	0.484	0.516	1
ENSG00000138821	SLC39A8	EFO_0004842	Eosinophill count	measurement	1.43498	1	0	1
ENSG00000062716	VMP1	EFO_0004305	Nucleated red blood cell count	measurement	-0.182539	0	1	1
ENSG00000213760	ATP6V1G2	MONDO_0007915			-0.0592133	0.493	0.507	1
ENSG00000064012	CASP8	EFO_0004528	Mean corpuscular haemoglobin concentration	measurement	-0.185411	0	1	1
ENSG00000180900	SCRIB	EFO_0000508	Family history of other specific disorders	genetic, familial or congenital disease	-0.322108	0.354	0.646	92
ENSG00000146826	TRAPPC14	EFO_0007984	Platelet distribution width	measurement	-0.0554377	0.477	0.523	5
ENSG00000001084	GCLC	EFO_0004611	Low density lipoprotein cholesterol levels	measurement	-0.0315611	0	1	1
ENSG00000162065	TBC1D24	MONDO_0017385			-0.263148	0.363	0.637	29
ENSG00000087470	DNM1L	Orphanet_330050			-0.741801	0.174	0.826	39
ENSG00000160801	PTH1R	EFO_1001986	Other acquired musculoskeletal deformity	musculoskeletal or connective tissue disease	-0.192988	0.408	0.592	13
ENSG00000166165	CKB	EFO_0004337	Antonym | fi11	biological process	0.12792	1	0	1
ENSG00000273749	CYFIP1	HP_0000750			0.13148	0.546	0.454	2
ENSG00000168286	THAP11	EFO_0004305	Nucleated red blood cell count	measurement	0.0260197	0.518	0.482	3
ENSG00000184302	SIX6	Orphanet_2543			-0.520658	0.31	0.69	4
ENSG00000204520	MICA	EFO_0009518	Complication of amputation stump (PheCode 874)	injury, poisoning or other complication	0.148911	0.537	0.463	12
ENSG00000215301	DDX3X	EFO_0010642			-0.411968	0.323	0.677	5
ENSG00000152804	HHEX	MONDO_0004979	Asthma	respiratory or thoracic disease	0.0497619	0.531	0.469	3
ENSG00000112182	BACH2	EFO_1001055	Hypothyroidism/myxoedema | non-cancer illness code, self-reported	Uncategorised	-0.675574	0	1	1
ENSG00000139624	CERS5	EFO_0009270	Heel bone mineral density (bmd) t-score, automated	measurement	0.135759	1	0	1
ENSG00000164039	BDH2	EFO_0000508	Family history of other specific disorders	genetic, familial or congenital disease	-0.691519	0.21	0.79	10
ENSG00000163154	TNFAIP8L2	EFO_0005091	Monocyte count	measurement	8.17279	1	0	1
ENSG00000079335	CDC14A	HP_0000407			-0.0953825	0.486	0.514	1
ENSG00000130733	YIPF2	GO_0036273	Response to statins (LDL cholesterol change)	measurement	0.175955	0.526	0.474	2
ENSG00000143971	ETAA1	EFO_0000508	Family history of other specific disorders	genetic, familial or congenital disease	-0.0936313	0.43	0.57	39
ENSG00000204290	BTNL2	EFO_0005741	ICD10 B98: Other specified infectious agents as the cause of diseases classified to other chapters (Gene-based burden)	infectious disease	-0.00445644	0.497	0.503	12
ENSG00000173559	NABP1	EFO_0009253	Immature reticulocyte fraction	measurement	0.0333298	0.507	0.493	2
ENSG00000148842	CNNM2	MONDO_0019064			-0.202325	0.433	0.567	5
ENSG00000105726	ATP13A1	EFO_0007800	Trunk fat percentage	measurement	-0.32021	0	1	1
ENSG00000166822	TMEM170A	EFO_0004339	Standing height	measurement	-0.104994	0.474	0.526	2
ENSG00000204540	PSORS1C1	EFO_0000384	Regional enteritis	gastrointestinal disease	-0.536796	0.161	0.839	11
ENSG00000277224	H2BC7	EFO_0007986	Reticulocyte count	measurement	0.0362156	0.528	0.472	3
ENSG00000223865	HLA-DPB1	EFO_0004713	FEV1 FVC ratio Z score (UKB data field 20258) (Gene-based burden)	measurement	0.00221929	0.501	0.499	12
ENSG00000204991	SPIRE2	EFO_0004526	Mean corpuscular volume	measurement	-0.0514135	0.463	0.537	2
ENSG00000162396	PARS2	EFO_0009795	Urea levels (UKB data field 30670) (Gene-based burden)	measurement	0.0358952	1	0	1
ENSG00000133069	TMCC2	EFO_0004736	Aspartate aminotransferase levels (UKB data field 30650) (Gene-based burden)	measurement	-0.134593	0.372	0.628	4
ENSG00000213390	ARHGAP19	EFO_0004587	Lymphocyte count	measurement	0.056393	0.545	0.455	2
ENSG00000129535	NRL	EFO_0006335	Systolic blood pressure, manual reading	measurement	0.142719	0.555	0.445	2
ENSG00000129757	CDKN1C	EFO_0009518	Complication of amputation stump (PheCode 874)	injury, poisoning or other complication	0.965382	1	0	1
ENSG00000111300	NAA25	EFO_0004587	Lymphocyte count	measurement	-0.23969	0.461	0.539	2
ENSG00000114316	USP4	EFO_0003923	Heel bone mineral density (bmd) t-score, automated (right)	measurement	0.252371	1	0	1
ENSG00000213654	GPSM3	EFO_0009390	Sum neutrophil eosinophil counts	measurement	-0.13902	0.421	0.579	3
ENSG00000121716	PILRB	EFO_0010700	High light scatter reticulocyte percentage (UKB data field 30290) (Gene-based burden)	measurement	-0.0757862	0	1	1
ENSG00000223865	HLA-DPB1	HP_0001943	Hypoglycemia	phenotype	-1.10787	0.12	0.88	2
ENSG00000110514	MADD	EFO_0004339	Standing height	measurement	0.0160379	0.514	0.486	6
ENSG00000147099	HDAC8	MONDO_0016033			-0.706302	0.182	0.818	149
ENSG00000156860	FBRS	EFO_0004587	Lymphocyte count	measurement	-0.100028	0.49	0.51	3
ENSG00000189144	ZNF573	EFO_1001304	Hypolasia of dental enamel	gastrointestinal disease	10.0473	1	0	1
ENSG00000197093	GAL3ST4	EFO_0006336	Diastolic blood pressure, manual reading	measurement	0.0952387	1	0	1
ENSG00000198610	AKR1C4	EFO_0004614	Apolipoprotein A levels	measurement	0.0192598	0.518	0.482	3
ENSG00000158169	FANCC	EFO_0009589	Number of things worried about during worst period of anxiety	measurement	0.230286	0.536	0.464	2
ENSG00000114270	COL7A1	HP_0001508			0.265312	0.576	0.424	2
ENSG00000174080	CTSF	EFO_0004330	Caffeine drink within last hour	biological process	-0.0845963	0	1	1
ENSG00000176994	SMCR8	EFO_0004458	C reactive protein levels (UKB data field 30710) (Gene-based burden)	measurement	0.00318708	0.488	0.512	5
ENSG00000124006	OBSL1	HP_0001290			0.0624986	0.517	0.483	2
ENSG00000175104	TRAF6	EFO_0000508	Family history of other specific disorders	genetic, familial or congenital disease	0.0608916	0.517	0.483	11
ENSG00000197114	ZGPAT	EFO_0004528	Mean corpuscular haemoglobin concentration	measurement	-0.19991	0	1	1
ENSG00000068028	RASSF1	MONDO_0005148	Type 2 diabetes	pancreas disease	0.654407	1	0	1
ENSG00000008710	PKD1	HP_0009779			-0.158783	0.445	0.555	1
ENSG00000111846	GCNT2	EFO_0003035	Cellulitis and abscess of trunk	infectious disease	-4.53824	0	1	1
ENSG00000008196	TFAP2B	MONDO_0017574			-0.172614	0.475	0.525	1
ENSG00000213780	GTF2H4	EFO_0004842	Eosinophill count	measurement	0.0213976	0.527	0.473	5
ENSG00000124006	OBSL1	HP_0004209			0.0638595	0.521	0.479	2
ENSG00000182533	CAV3	EFO_0000508	Family history of other specific disorders	genetic, familial or congenital disease	-0.0546255	0.49	0.51	1
ENSG00000101057	MYBL2	EFO_0007986	Reticulocyte count	measurement	-0.00577493	0.02	0.98	1
ENSG00000143418	CERS2	EFO_0004842	Eosinophill count	measurement	0.0566285	0.527	0.473	3
ENSG00000096654	ZNF184	EFO_0009554	Intestinal malabsorption (non-celiac)	gastrointestinal disease	0.59568	0.577	0.423	2
ENSG00000124253	PCK1	EFO_0004518	Creatinine levels (UKB data field 30700) (Gene-based burden)	measurement	0.0699322	0.544	0.456	6
ENSG00000074603	DPP8	EFO_0004908	Testosterone to estradiol ratio	measurement	0.322791	1	0	1
ENSG00000130429	ARPC1B	EFO_0004340	Body mass index (bmi)	measurement	-0.745427	0	1	1
ENSG00000104808	DHDH	EFO_0007986	Reticulocyte count	measurement	-0.0255084	0.486	0.514	4
ENSG00000242802	AP5Z1	MONDO_0009748			-0.0541023	0.491	0.509	4
ENSG00000110871	COQ5	EFO_0010701	Mean reticulocyte volume (UKB data field 30260) (Gene-based burden)	measurement	0.188537	0.577	0.423	2
ENSG00000225190	PLEKHM1	MONDO_0004907			0.0129042	0.489	0.511	2
ENSG00000141556	TBCD	EFO_0004584	Mean platelet (thrombocyte) volume	measurement	0.0763677	0.552	0.448	3
ENSG00000152359	POC5	EFO_0007800	Trunk fat percentage	measurement	0.292331	0.534	0.466	2
ENSG00000108821	COL1A1	MONDO_0030854			-0.738751	0.169	0.831	32
ENSG00000049239	H6PD	EFO_0004339	Standing height	measurement	0.02495	0.526	0.474	4
ENSG00000067836	ROGDI	EFO_0000537	Hypertension	cardiovascular disease	-0.0268932	0.47	0.53	4
ENSG00000145794	MEGF10	MONDO_0013731			-0.361265	0.317	0.683	746
ENSG00000038382	TRIO	HP_0030051			-0.0714565	0.484	0.516	1
ENSG00000166507	NDST2	EFO_0004314	Forced expiratory volume in 1-second (fev1)	measurement	-0.019942	0.481	0.519	3
ENSG00000176974	SHMT1	EFO_0004458	C reactive protein levels (UKB data field 30710) (Gene-based burden)	measurement	-0.2146	0	1	1
ENSG00000212907	MT-ND4L	HP_0005532			0.433775	0.665	0.335	2
ENSG00000149600	COMMD7	EFO_0004526	Mean corpuscular volume	measurement	-0.0859326	0.484	0.516	3
ENSG00000002822	MAD1L1	EFO_0004627	IGF 1 (UKB data field 30770) (Gene-based burden)	measurement	-0.118328	0	1	1
ENSG00000115970	THADA	EFO_0004611	Low density lipoprotein cholesterol levels	measurement	0.161104	0.519	0.481	2
ENSG00000165684	SNAPC4	EFO_0004611	Low density lipoprotein cholesterol levels	measurement	-0.28475	0	1	1
ENSG00000132773	TOE1	MONDO_0015356			-0.252676	0.384	0.616	64
ENSG00000171456	ASXL1	EFO_0004532	Gamma glutamyltransferase levels (UKB data field 30730) (Gene-based burden)	measurement	-0.190544	0.357	0.643	2
ENSG00000184634	MED12	HP_0001626	Symptoms and signs involving the circulatory and respiratory systems	respiratory or thoracic disease	-0.724598	0.196	0.804	18
ENSG00000102977	ACD	EFO_0000684	Symptoms involving respiratory system and other chest symptoms	respiratory or thoracic disease	-0.053097	0.489	0.511	1
ENSG00000157764	BRAF	MONDO_0005575			-0.513973	0.26	0.74	40
ENSG00000186971	KRTAP13-4	EFO_0000508	Family history of other specific disorders	genetic, familial or congenital disease	-0.0199652	0.491	0.509	9
ENSG00000143387	CTSK	EFO_0004530	Triglyceride levels	measurement	-0.0404426	0	1	1
ENSG00000151748	SAV1	EFO_0000508	Family history of other specific disorders	genetic, familial or congenital disease	-0.546112	0.228	0.772	16
ENSG00000175164	ABO	EFO_0007989	Monocyte percentage	measurement	-0.0284355	0.468	0.532	2
ENSG00000184209	SNRNP35	EFO_0007988	White blood cell count	measurement	0.168519	1	0	1
ENSG00000116641	DOCK7	EFO_0004570	Total bilirubin levels (UKB data field 30840) (Gene-based burden)	measurement	0.0657864	1	0	1
ENSG00000124557	BTN1A1	EFO_0004527	Mean corpuscular haemoglobin	measurement	-0.0471317	0.481	0.519	6
ENSG00000171222	SCAND1	EFO_0004342	Waist circumference	measurement	-3.50715	0	1	1
ENSG00000162869	PPP1R21	EFO_0004312	Forced vital capacity (fvc)	measurement	0.237282	1	0	1
ENSG00000010292	NCAPD2	EFO_0000508	Family history of other specific disorders	genetic, familial or congenital disease	-0.0168111	0.492	0.508	76
ENSG00000108528	SLC25A11	EFO_0007993	Lymphocyte percentage	measurement	0.243333	0.946	0.054	1
ENSG00000013503	POLR3B	Orphanet_85186			-0.435517	0.284	0.716	124
ENSG00000142082	SIRT3	HP_0011141	Age cataract diagnosed	phenotype	0.00120054	0.5	0.5	1
ENSG00000144648	ACKR2	EFO_0000508	Family history of other specific disorders	genetic, familial or congenital disease	-0.468025	0.28	0.72	7
ENSG00000169562	GJB1	Orphanet_101075			-0.454005	0.288	0.712	92
ENSG00000188886	ASTL	EFO_0004842	Eosinophill count	measurement	0.0262548	0.537	0.463	4
ENSG00000027075	PRKCH	EFO_0000508	Family history of other specific disorders	genetic, familial or congenital disease	-0.0308308	0.46	0.54	39
ENSG00000146166	LGSN	MONDO_0004979	Asthma	respiratory or thoracic disease	0.137538	0.763	0.237	1
ENSG00000110711	AIP	EFO_0004125			-0.417513	0.301	0.699	75
ENSG00000245848	CEBPA	EFO_0004611	Low density lipoprotein cholesterol levels	measurement	0.196029	0.653	0.347	1
ENSG00000108604	SMARCD2	EFO_0004509	Hemoglobin [conditional]	measurement	-0.0808382	0.482	0.518	2
ENSG00000204469	PRRC2A	EFO_0002609	Juvenile rheumatoid arthritis	musculoskeletal or connective tissue disease	0.108783	0.518	0.482	3
ENSG00000105755	ETHE1	MONDO_0011229			-0.712503	0.188	0.812	255
ENSG00000143632	ACTA1	MONDO_0014800			-0.14296	0.45	0.55	10
ENSG00000183172	SMDT1	EFO_0000508	Family history of other specific disorders	genetic, familial or congenital disease	0.0695166	0.541	0.459	5
ENSG00000066336	SPI1	EFO_0004528	Mean corpuscular haemoglobin concentration	measurement	-0.132103	0.465	0.535	2
ENSG00000132549	VPS13B	MONDO_0001475	Neutropenia	immune system disease	0.226835	0.578	0.422	2
ENSG00000187942	LDLRAD2	EFO_1001986	Other acquired musculoskeletal deformity	musculoskeletal or connective tissue disease	-0.571336	0.233	0.767	8
ENSG00000168769	TET2	EFO_0009552	Hemorrhoids	cardiovascular disease	-0.547351	0	1	1
ENSG00000112144	CILK1	MONDO_0001476			0.103375	0.544	0.456	2
ENSG00000102908	NFAT5	EFO_0004616	ICD10 M17: Osteoarthritis of knee (Gene-based burden)	musculoskeletal or connective tissue disease	1.3638	1	0	1
ENSG00000103494	RPGRIP1L	MONDO_0018921			-0.570518	0.223	0.777	1289
ENSG00000089050	RBBP9	EFO_0009596	Tense / 'highly strung'	measurement	1.54904	1	0	1
ENSG00000101224	CDC25B	EFO_0004833	Neutrophill count	measurement	-0.044681	0.465	0.535	2
ENSG00000141510	TP53	EFO_0004309	Platelet count	measurement	-0.360017	0	1	1
ENSG00000133606	MKRN1	EFO_0004339	Standing height	measurement	-0.0777716	0.441	0.559	2
ENSG00000164691	TAGAP	EFO_0008111	No | surgery/amputation of toe or leg	measurement	0.806552	0.91	0.09	1
ENSG00000147162	OGT	EFO_0000508	Family history of other specific disorders	genetic, familial or congenital disease	0.0629898	0.527	0.473	7
ENSG00000172932	ANKRD13D	EFO_0000508	Family history of other specific disorders	genetic, familial or congenital disease	-0.569993	0.254	0.746	22
ENSG00000187730	GABRD	EFO_0004509	Hemoglobin [conditional]	measurement	-0.23862	0	1	1
ENSG00000105287	PRKD2	EFO_0000508	Family history of other specific disorders	genetic, familial or congenital disease	-0.0113489	0.485	0.515	26
ENSG00000109320	NFKB1	EFO_0007978	Red blood cell count	measurement	0.084218	1	0	1
ENSG00000114904	NEK4	EFO_0007814	3mm regularity index (left)	measurement	1.0267	1	0	1
ENSG00000070610	GBA2	EFO_0010642			0.652663	0.677	0.323	2
ENSG00000133250	ZNF414	EFO_0004339	Standing height	measurement	0.00191416	0.496	0.504	5
ENSG00000182472	CAPN12	EFO_0004617	Cystatin C levels (UKB data field 30720) (Gene-based burden)	measurement	0.00557828	0.496	0.504	2
ENSG00000041802	LSG1	EFO_0007991	Eosinophill percentage	measurement	-0.0029981	0.498	0.502	3
ENSG00000175106	TVP23C	EFO_0008111	No | surgery/amputation of toe or leg	measurement	1.44145	1	0	1
ENSG00000152952	PLOD2	HP_0003031			0.13913	0.531	0.469	2
ENSG00000204538	PSORS1C2	EFO_0010133	Diabetic maculopathy in type 2 diabetes	disease of visual system	0.356512	0.57	0.43	3
ENSG00000143851	PTPN7	EFO_0004309	Platelet count	measurement	0.0608419	0.547	0.453	2
ENSG00000168903	BTNL3	MONDO_0021204	ICD10 H65.3: Chronic mucoid otitis media (Gene-based burden)	disease of ear	-0.283244	0.459	0.541	1
ENSG00000066084	DIP2B	MONDO_0004634	Venous complications and haemorrhoids in pregnancy	pregnancy or perinatal disease	-0.56342	0	1	1
ENSG00000085415	SEH1L	EFO_0010701	Mean reticulocyte volume (UKB data field 30260) (Gene-based burden)	measurement	-0.262929	0	1	1
ENSG00000119685	TTLL5	EFO_0004995	Trunk fat-free mass	measurement	-1.15159	0	1	1
ENSG00000130204	TOMM40	HP_0003011	ICD10 R29: Other symptoms and signs involving the nervous and musculoskeletal systems (Gene-based burden)	phenotype	1.20541	0.916	0.084	2
ENSG00000171790	SLFNL1	EFO_0009270	Heel bone mineral density (bmd) t-score, automated	measurement	0.0484187	0.515	0.485	5
ENSG00000106829	TLE4	EFO_0004587	Lymphocyte count	measurement	0.235824	0.549	0.451	2
ENSG00000142552	RCN3	EFO_0004305	Nucleated red blood cell count	measurement	0.0243185	0.517	0.483	3
ENSG00000145675	PIK3R1	EFO_0004339	Standing height	measurement	-1.2132	0	1	1
ENSG00000187492	CDHR4	EFO_0004312	Forced vital capacity (fvc)	measurement	-0.310318	0	1	1
ENSG00000204469	PRRC2A	EFO_0007989	Monocyte percentage	measurement	-0.126075	0.397	0.603	6
ENSG00000168297	PXK	EFO_0004696	Serum levels of protein SHBG	measurement	-0.0564831	0.456	0.544	2
ENSG00000135677	GNS	HP_0004691			-0.0908814	0.485	0.515	1
ENSG00000177628	GBA1	EFO_0007978	Red blood cell count	measurement	-0.267551	0	1	1
ENSG00000170633	RNF34	EFO_0004587	Lymphocyte count	measurement	-0.174562	0	1	1
ENSG00000168615	ADAM9	EFO_0007989	Monocyte percentage	measurement	-0.0521825	0	1	1
ENSG00000007968	E2F2	EFO_0007989	Monocyte percentage	measurement	0.899049	1	0	1
ENSG00000140379	BCL2A1	EFO_0007988	White blood cell count	measurement	0.0929031	1	0	1
ENSG00000102886	GDPD3	EFO_0000508	Family history of other specific disorders	genetic, familial or congenital disease	-0.196213	0.408	0.592	16
ENSG00000108639	SYNGR2	EFO_0004528	Mean corpuscular haemoglobin concentration	measurement	-1.03036	0	1	1
ENSG00000175482	POLD4	EFO_0004980	Appendicular lean mass	measurement	-0.234116	0	1	1
ENSG00000129933	MAU2	EFO_0009188	Red blood cell (erythrocyte) distribution width	measurement	0.511542	0.818	0.182	5
ENSG00000060749	QSER1	EFO_0004309	Platelet count	measurement	-0.0793402	0.425	0.575	6
ENSG00000148341	SH3GLB2	EFO_0004725	N6-methyllysine levels	measurement	-0.0299252	0.491	0.509	3
ENSG00000157107	FCHO2	EFO_0000508	Family history of other specific disorders	genetic, familial or congenital disease	0.0786453	0.521	0.479	17
ENSG00000185189	NRBP2	GO_0036273	Response to statins (LDL cholesterol change)	measurement	-0.920329	0	1	1
ENSG00000184602	SNN	EFO_0004533	Alkaline phosphatase levels (UKB data field 30610) (Gene-based burden)	measurement	-0.0505512	0.465	0.535	3
ENSG00000204296	TSBP1	EFO_0009714	Long-standing illness, disability or infirmity	Uncategorised	-0.0139672	0.499	0.501	6
ENSG00000156860	FBRS	EFO_0004612	High-density lipoprotein 3 cholesterol levels	measurement	0.280816	1	0	1
ENSG00000110107	PRPF19	EFO_0004526	Mean corpuscular volume	measurement	-0.0787217	0.49	0.51	3
ENSG00000088035	ALG6	EFO_0000508	Family history of other specific disorders	genetic, familial or congenital disease	0.079344	0.53	0.47	10
ENSG00000148248	SURF4	EFO_0004532	Gamma glutamyltransferase levels (UKB data field 30730) (Gene-based burden)	measurement	1.3409	1	0	1
ENSG00000173338	KCNK7	EFO_0004587	Lymphocyte count	measurement	1.28057	1	0	1
ENSG00000247077	PGAM5	EFO_0004611	Low density lipoprotein cholesterol levels	measurement	0.0117469	0.499	0.501	2
ENSG00000108639	SYNGR2	EFO_0004305	Nucleated red blood cell count	measurement	0.0237678	0.493	0.507	2
ENSG00000173402	DAG1	EFO_1001986	Other acquired musculoskeletal deformity	musculoskeletal or connective tissue disease	-0.0035778	0.481	0.519	1
ENSG00000204344	STK19	EFO_1001986	Other acquired musculoskeletal deformity	musculoskeletal or connective tissue disease	-3.07938	0.001	0.999	3
ENSG00000114353	GNAI2	HP_0002850			-0.206092	0.473	0.527	1
ENSG00000066336	SPI1	EFO_0004833	Neutrophill count	measurement	-0.116278	0.416	0.584	4
ENSG00000089041	P2RX7	EFO_0000508	Family history of other specific disorders	genetic, familial or congenital disease	-0.248948	0.394	0.606	21
ENSG00000169083	AR	EFO_0000279	Non-obstructive azoospermia	reproductive system or breast disease	0.590395	0.685	0.315	3
ENSG00000033100	CHPF2	EFO_0004348	Hematocrit	measurement	0.187914	0.556	0.444	2
ENSG00000169432	SCN9A	MONDO_0100135			-0.133512	0.431	0.569	32
ENSG00000167701	GPT	EFO_0008354	Number of incorrect matches in round	measurement	0.18867	0.84	0.16	1
ENSG00000155849	ELMO1	EFO_1001055	Hypothyroidism/myxoedema | non-cancer illness code, self-reported	Uncategorised	-0.284201	0	1	1
ENSG00000177302	TOP3A	EFO_0004980	Appendicular lean mass	measurement	-0.0380019	0	1	1
ENSG00000149311	ATM	EFO_0021505			-0.0665676	0.488	0.512	1
ENSG00000135486	HNRNPA1	EFO_0009188	Red blood cell (erythrocyte) distribution width	measurement	-0.348701	0.001	0.999	1
ENSG00000140368	PSTPIP1	EFO_0004536	Serum levels of protein TBP	measurement	-0.337782	0	1	1
ENSG00000198208	RPS6KL1	EFO_0004339	Standing height	measurement	0.0952261	0.573	0.427	2
ENSG00000130312	MRPL34	EFO_0000508	Family history of other specific disorders	genetic, familial or congenital disease	-0.56047	0.246	0.754	25
ENSG00000198369	SPRED2	EFO_0004842	Eosinophill count	measurement	-0.0687885	0.451	0.549	2
ENSG00000005339	CREBBP	HP_0001249			0.00515604	0.513	0.487	5
ENSG00000163931	TKT	EFO_0007937	Serum levels of protein IRF6	measurement	0.00959233	0.508	0.492	4
ENSG00000204710	SPDYC	EFO_0004584	Mean platelet (thrombocyte) volume	measurement	1.05197	1	0	1
ENSG00000198513	ATL1	HP_0009053			0.10494	0.529	0.471	1
ENSG00000136463	TACO1	EFO_0000508	Family history of other specific disorders	genetic, familial or congenital disease	-0.345959	0.322	0.678	10
ENSG00000163820	FYCO1	EFO_0003966	Eye/eyelid problem | non-cancer illness code, self-reported	disease of visual system	-0.158783	0.445	0.555	1
ENSG00000138835	RGS3	EFO_0007978	Red blood cell count	measurement	0.00979849	0.514	0.486	6
ENSG00000198502	HLA-DRB5	EFO_0004833	Neutrophill count	measurement	0.0497178	0.546	0.454	48
ENSG00000186153	WWOX	EFO_0004842	Eosinophill count	measurement	0.123352	1	0	1
ENSG00000136404	TM6SF1	EFO_0007985	Platelet crit	measurement	-0.00259853	0.363	0.637	1
ENSG00000175606	TMEM70	MONDO_0014471			0.326264	0.618	0.382	2
ENSG00000117640	MTFR1L	EFO_0007978	Red blood cell count	measurement	0.184816	1	0	1
ENSG00000173334	TRIB1	EFO_0007993	Lymphocyte percentage	measurement	0.0344168	0.495	0.505	2
ENSG00000112282	MED23	EFO_0007800	Trunk fat percentage	measurement	-0.664886	0	1	1
ENSG00000175538	KCNE3	MONDO_0002278	Benign neoplasm of colon	cell proliferation disorder	-1.96484	0	1	1
ENSG00000221986	MYBPHL	MONDO_0015263			-0.158783	0.445	0.555	1
ENSG00000135077	HAVCR2	EFO_0007937	Serum levels of protein IRF6	measurement	-3.28633	0	1	1
ENSG00000146112	PPP1R18	EFO_1000764	Seborrheic dermatitis	integumentary system disease	0.000611493	0.496	0.504	1
ENSG00000171222	SCAND1	EFO_0010916	Interleukin-27 levels	measurement	-0.968386	0	1	1
ENSG00000128218	VPREB3	EFO_0000508	Family history of other specific disorders	genetic, familial or congenital disease	-0.426778	0.302	0.698	12
ENSG00000166532	RIMKLB	EFO_0004611	Low density lipoprotein cholesterol levels	measurement	0.293208	1	0	1
ENSG00000173821	RNF213	EFO_1000635	Hemangioma and lymphangioma, any site	cell proliferation disorder	-0.0180093	0.502	0.498	1
ENSG00000204248	COL11A2	HP_0003026			0.2662	0.6	0.4	2
ENSG00000135677	GNS	HP_0001864			-0.0908814	0.485	0.515	1
ENSG00000010327	STAB1	EFO_0004339	Standing height	measurement	0.110611	0.518	0.482	2
ENSG00000163599	CTLA4	EFO_1000627	Other disorders of thyroid	endocrine system disease	-0.531069	0.164	0.836	3
ENSG00000046651	OFD1	HP_0002119			-0.0948738	0.486	0.514	1
ENSG00000112343	TRIM38	EFO_0004274	Gouty arthropathy	musculoskeletal or connective tissue disease	-0.130015	0.458	0.542	4
ENSG00000108786	HSD17B1	EFO_0004587	Lymphocyte count	measurement	-0.0638794	0.467	0.533	2
ENSG00000132671	SSTR4	EFO_0004617	Cystatin C levels (UKB data field 30720) (Gene-based burden)	measurement	0.0164336	0.528	0.472	6
ENSG00000165661	QSOX2	EFO_0006336	Diastolic blood pressure, manual reading	measurement	0.228448	1	0	1
ENSG00000204542	C6orf15	EFO_0010701	Mean reticulocyte volume (UKB data field 30260) (Gene-based burden)	measurement	-0.00673636	0.509	0.491	6
ENSG00000256269	HMBS	EFO_0004535	Serum levels of protein ALB	measurement	-0.0476243	0.476	0.524	4
ENSG00000047621	FERRY3	EFO_0004533	Alkaline phosphatase levels (UKB data field 30610) (Gene-based burden)	measurement	0.327128	1	0	1
ENSG00000110436	SLC1A2	EFO_0003779	Chronic lymphocytic thyroiditis	endocrine system disease	-0.99337	0	1	1
ENSG00000141452	RMC1	EFO_0004526	Mean corpuscular volume	measurement	-0.0323993	0.452	0.548	6
ENSG00000063854	HAGH	EFO_0004833	Neutrophill count	measurement	0.126097	0.577	0.423	3
ENSG00000115459	ELMOD3	EFO_0004509	Hemoglobin [conditional]	measurement	-0.105284	0.464	0.536	2
ENSG00000041988	THAP3	EFO_0004696	Serum levels of protein SHBG	measurement	0.0627062	1	0	1
ENSG00000075043	KCNQ2	EFO_0000508	Family history of other specific disorders	genetic, familial or congenital disease	-0.625983	0.213	0.787	152
ENSG00000169385	RNASE2	EFO_0000508	Family history of other specific disorders	genetic, familial or congenital disease	0.0679067	0.538	0.462	5
ENSG00000177853	ZNF518A	EFO_0009749	Age first had sexual intercourse	measurement	-0.582965	0	1	1
ENSG00000160471	COX6B2	EFO_0000508	Family history of other specific disorders	genetic, familial or congenital disease	-0.771782	0.214	0.786	2
ENSG00000168631	MUCL3	EFO_0004268	Primary sclerosing cholangitis [conditioned on rs4143332 + HLA-DQA*01:03 + rs532098 +rs1794282 + rs9263964]	gastrointestinal disease	0.117646	0.507	0.493	2
ENSG00000171189	GRIK1	EFO_0001645	Heart disease | illnesses of adopted siblings	cardiovascular disease	-0.640194	0	1	1
ENSG00000096996	IL12RB1	EFO_0010821	Percent liver fat	measurement	-0.809732	0	1	1
ENSG00000170191	NANP	EFO_0004995	Trunk fat-free mass	measurement	0.0665856	0.548	0.452	2
ENSG00000110931	CAMKK2	EFO_0010701	Mean reticulocyte volume (UKB data field 30260) (Gene-based burden)	measurement	-0.985863	0	1	1
ENSG00000174137	FAM53A	EFO_0007777	Basal metabolic rate	measurement	-8.59348	0.042	0.958	1
ENSG00000134318	ROCK2	EFO_0004587	Lymphocyte count	measurement	0.12761	0.549	0.451	3
ENSG00000163982	OTOP1	EFO_0000508	Family history of other specific disorders	genetic, familial or congenital disease	-0.31079	0.332	0.668	30
ENSG00000182858	ALG12	EFO_0004535	Serum levels of protein ALB	measurement	-0.0316528	0.487	0.513	4
ENSG00000124201	ZNFX1	EFO_0004314	Forced expiratory volume in 1-second (fev1)	measurement	-0.156244	0.356	0.644	4
ENSG00000178209	PLEC	HP_0003011	ICD10 R29: Other symptoms and signs involving the nervous and musculoskeletal systems (Gene-based burden)	phenotype	0.0899594	0.514	0.486	3
ENSG00000185800	DMWD	EFO_0004842	Eosinophill count	measurement	-0.186369	0.453	0.547	5
ENSG00000196812	ZSCAN16	CHEBI_46195	Paracetamol | medication for pain relief, constipation, heartburn	Uncategorised	-0.412266	0	1	1
ENSG00000257218	GATC	EFO_0004527	Mean corpuscular haemoglobin	measurement	0.131257	1	0	1
ENSG00000163959	SLC51A	EFO_0004528	Mean corpuscular haemoglobin concentration	measurement	-0.158933	0.422	0.578	5
ENSG00000283683	MYOCOS	EFO_0004528	Mean corpuscular haemoglobin concentration	measurement	-0.0322657	0.488	0.512	4
ENSG00000102882	MAPK3	EFO_0007803	Longest period of unenthusiasm / disinterest	measurement	0.269446	1	0	1
ENSG00000176635	HORMAD2	EFO_0007993	Lymphocyte percentage	measurement	-0.0901373	0.437	0.563	2
ENSG00000111328	CDK2AP1	EFO_0009101	Age of primiparous women at birth of child	measurement	-0.291187	0	1	1
ENSG00000125046	SSUH2	MONDO_0019947			-0.672095	0.21	0.79	7
ENSG00000128039	SRD5A3	EFO_0004627	IGF 1 (UKB data field 30770) (Gene-based burden)	measurement	-0.0476597	0	1	1
ENSG00000140416	TPM1	EFO_0000318	Other cardiomyopathy	cardiovascular disease	-0.141516	0.431	0.569	196
ENSG00000274611	TBC1D3	EFO_0000508	Family history of other specific disorders	genetic, familial or congenital disease	-0.0579338	0.494	0.506	1
ENSG00000073578	SDHA	EFO_0000239			-0.0432781	0.499	0.501	5
ENSG00000101639	CEP192	EFO_0005409	Trunk predicted mass	measurement	-0.230955	0.45	0.55	2
ENSG00000196544	BORCS6	EFO_0009795	Urea levels (UKB data field 30670) (Gene-based burden)	measurement	-0.223067	0	1	1
ENSG00000143924	EML4	EFO_0000508	Family history of other specific disorders	genetic, familial or congenital disease	0.00951919	0.496	0.504	47
ENSG00000250565	ATP6V1E2	EFO_0004587	Lymphocyte count	measurement	0.0722129	0.993	0.007	1
ENSG00000174996	KLC2	EFO_0007986	Reticulocyte count	measurement	-0.11968	0.463	0.537	2
ENSG00000122033	MTIF3	EFO_0005091	Monocyte count	measurement	-0.182397	0	1	1
ENSG00000106327	TFR2	EFO_0007986	Reticulocyte count	measurement	0.0500261	0.534	0.466	2
ENSG00000145850	TIMD4	HP_0003124	Hypercholesterolemia	phenotype	-0.00824426	0.002	0.998	1
ENSG00000167286	CD3D	MONDO_0015974			-0.0528645	0.475	0.525	3
ENSG00000204640	NMS	EFO_0000508	Family history of other specific disorders	genetic, familial or congenital disease	0.0679394	0.541	0.459	5
ENSG00000142089	IFITM3	EFO_0007988	White blood cell count	measurement	0.0573063	0.546	0.454	2
ENSG00000198626	RYR2	HP_0001626	Symptoms and signs involving the circulatory and respiratory systems	respiratory or thoracic disease	-0.420282	0.296	0.704	1473
ENSG00000115568	ZNF142	EFO_0004305	Nucleated red blood cell count	measurement	-0.0231772	0.488	0.512	3
ENSG00000147854	UHRF2	MONDO_0004979	Asthma	respiratory or thoracic disease	-0.364752	0.244	0.756	2
ENSG00000115568	ZNF142	EFO_0004530	Triglyceride levels	measurement	-0.236638	0	1	1
ENSG00000034677	RNF19A	EFO_0000685	Rheumatoid arthritis	musculoskeletal or connective tissue disease	3.96028	1	0	1
ENSG00000169122	FAM110B	EFO_0000508	Family history of other specific disorders	genetic, familial or congenital disease	-0.581614	0.246	0.754	14
ENSG00000159761	C16orf86	EFO_0009795	Urea levels (UKB data field 30670) (Gene-based burden)	measurement	0.419774	1	0	1
ENSG00000176658	MYO1D	EFO_0010700	High light scatter reticulocyte percentage (UKB data field 30290) (Gene-based burden)	measurement	0.120418	0.58	0.42	3
ENSG00000168763	CNNM3	EFO_0010972	Serum phosphate levels	measurement	-0.292473	0	1	1
ENSG00000144730	IL17RD	Orphanet_46724	Brain arteriovenous malformations (sporadic)	genetic, familial or congenital disease	0.450794	0.624	0.376	2
ENSG00000102316	MAGED2	EFO_0004527	Mean corpuscular haemoglobin	measurement	0.206796	0.637	0.363	3
ENSG00000143457	GOLPH3L	EFO_0004531	Urate levels (UKB data field 30880) (Gene-based burden)	measurement	0.362307	0.917	0.083	1
ENSG00000162927	PUS10	EFO_0000508	Family history of other specific disorders	genetic, familial or congenital disease	-0.0982963	0.457	0.543	24
ENSG00000231389	HLA-DPA1	MONDO_0043839	Mouth ulcers | mouth/teeth dental problems	injury, poisoning or other complication	0.0127446	0.509	0.491	3
ENSG00000118046	STK11	EFO_0007993	Lymphocyte percentage	measurement	-0.13253	0.473	0.527	2
ENSG00000129152	MYOD1	MONDO_0018947			-0.0866938	0.486	0.514	1
ENSG00000087008	ACOX3	EFO_0004611	Low density lipoprotein cholesterol levels	measurement	-0.367021	0	1	1
ENSG00000172123	SLFN12	EFO_0010701	Mean reticulocyte volume (UKB data field 30260) (Gene-based burden)	measurement	-0.0546919	0	1	1
ENSG00000055957	ITIH1	EFO_0011011	Sitting height	measurement	-0.112652	0.444	0.556	2
ENSG00000125046	SSUH2	Orphanet_265			-0.671213	0.208	0.792	7
ENSG00000134321	RSAD2	EFO_0000508	Family history of other specific disorders	genetic, familial or congenital disease	-0.326909	0.352	0.648	14
ENSG00000147905	ZCCHC7	EFO_0004342	Waist circumference	measurement	0.659649	1	0	1
ENSG00000161640	SIGLEC11	EFO_0000508	Family history of other specific disorders	genetic, familial or congenital disease	-0.459456	0.295	0.705	40
ENSG00000163683	SMIM14	EFO_0004627	IGF 1 (UKB data field 30770) (Gene-based burden)	measurement	-0.237206	0	1	1
ENSG00000156413	FUT6	EFO_0009534	Other biliary tract disease	gastrointestinal disease	-0.995395	0.095	0.905	2
ENSG00000131634	TMEM204	EFO_0004627	IGF 1 (UKB data field 30770) (Gene-based burden)	measurement	-0.0273007	0.479	0.521	3
ENSG00000196735	HLA-DQA1	EFO_0009455	Disorders of lacrimal system	disease of visual system	0.0891318	0.502	0.498	2
ENSG00000155906	RMND1	EFO_0004533	Alkaline phosphatase levels (UKB data field 30610) (Gene-based burden)	measurement	-0.290661	0	1	1
ENSG00000180739	S1PR5	EFO_0000508	Family history of other specific disorders	genetic, familial or congenital disease	-0.14152	0.423	0.577	13
ENSG00000232629	HLA-DQB2	EFO_0007010	Interpolated age of participant when cancer first diagnosed	measurement	0.0119556	0.5	0.5	4
ENSG00000158825	CDA	EFO_0010701	Mean reticulocyte volume (UKB data field 30260) (Gene-based burden)	measurement	0.155465	0.581	0.419	2
ENSG00000132153	DHX30	HP_0000252			-0.167721	0.477	0.523	1
ENSG00000101343	CRNKL1	EFO_0004339	Standing height	measurement	-0.0517866	0	1	1
ENSG00000184305	CCSER1	EFO_0007777	Basal metabolic rate	measurement	0.498034	0.552	0.448	1
ENSG00000104856	RELB	MONDO_0004975	Alzheimer's disease in APOE e4+ carriers	nervous system disease	-0.0522806	0.489	0.511	4
ENSG00000228716	DHFR	MONDO_0015356			-0.295421	0.36	0.64	285
ENSG00000111275	ALDH2	EFO_0004696	Serum levels of protein SHBG	measurement	0.111455	1	0	1
ENSG00000127837	AAMP	EFO_0004533	Alkaline phosphatase levels (UKB data field 30610) (Gene-based burden)	measurement	-0.769197	0.293	0.707	1
ENSG00000138075	ABCG5	EFO_0000589	ICD10 E89: Postprocedural endocrine and metabolic complications and disorders, not elsewhere classified (Gene-based burden)	Uncategorised	-0.690932	0.051	0.949	3
ENSG00000142230	SAE1	EFO_0004532	Gamma glutamyltransferase levels (UKB data field 30730) (Gene-based burden)	measurement	-0.121234	0	1	1
ENSG00000204248	COL11A2	EFO_1001176	Sensorineural hearing loss	nervous system disease	-0.175658	0.475	0.525	1
ENSG00000105483	CARD8	MONDO_0033643			0.0421197	0.517	0.483	2
ENSG00000164252	AGGF1	EFO_0000508	Family history of other specific disorders	genetic, familial or congenital disease	-0.428461	0.289	0.711	23
ENSG00000256269	HMBS	EFO_0004696	Serum levels of protein SHBG	measurement	0.101948	1	0	1
ENSG00000100625	SIX4	EFO_0000508	Family history of other specific disorders	genetic, familial or congenital disease	0.00776859	0.509	0.491	24
ENSG00000142089	IFITM3	EFO_0007996	Eosinophil percentage of granulocytes	measurement	-0.05227	0	1	1
ENSG00000156599	ZDHHC5	EFO_0004526	Mean corpuscular volume	measurement	-0.135054	0.476	0.524	3
ENSG00000059691	GATB	EFO_0007777	Basal metabolic rate	measurement	1.14219	0.584	0.416	1
ENSG00000214944	ARHGEF28	EFO_0007352	Noninfectious disorders of lymphatic channels	immune system disease	1.37836	1	0	1
ENSG00000124496	TRERF1	EFO_0004308	Decreased white blood cell count	measurement	0.0623314	0.556	0.444	4
ENSG00000109920	FNBP4	EFO_0004838	Calcium levels (UKB data field 30680) (Gene-based burden)	measurement	0.155669	1	0	1
ENSG00000111877	MCM9	EFO_0004908	Testosterone to estradiol ratio	measurement	0.11129	0.526	0.474	4
ENSG00000166866	MYO1A	EFO_0004468	ICD10 R73: Elevated blood glucose level (Gene-based burden)	measurement	-0.257453	0.332	0.668	1
ENSG00000283632	EXOC3L2	EFO_0004309	Platelet count	measurement	-0.163294	0.383	0.617	7
ENSG00000197982	C1orf122	EFO_1001375	Ischemic heart disease	cardiovascular disease	0.212135	1	0	1
ENSG00000163466	ARPC2	EFO_0004570	Total bilirubin levels (UKB data field 30840) (Gene-based burden)	measurement	-0.312259	0	1	1
ENSG00000104164	BLOC1S6	EFO_0007934	Creatinine (enzymatic) in urine	measurement	0.218421	0.514	0.486	1
ENSG00000186603	HPDL	MONDO_0017845			0.707276	0.724	0.276	2
ENSG00000164053	ATRIP	Orphanet_3421			-0.259063	0.352	0.648	344
ENSG00000198324	PHETA1	EFO_0004735	Alanine aminotransferase levels (UKB data field 30620) (Gene-based burden)	measurement	0.0163808	0.497	0.503	2
ENSG00000204305	AGER	EFO_0007987	DNA methylation-estimated granulocyte proportions	measurement	-0.0731077	0.448	0.552	2
ENSG00000085563	ABCB1	EFO_0004339	Standing height	measurement	-0.158628	0	1	1
ENSG00000152804	HHEX	CHEBI_6801	Metformin | treatment/medication code	Uncategorised	-0.219971	0	1	1
ENSG00000078140	UBE2K	EFO_0004309	Platelet count	measurement	0.166436	0.565	0.435	3
ENSG00000142168	SOD1	EFO_0010567			-0.358087	0.348	0.652	5
ENSG00000251287	ALG1L2	EFO_0000508	Family history of other specific disorders	genetic, familial or congenital disease	-0.155974	0.415	0.585	20
ENSG00000165521	EML5	EFO_0000508	Family history of other specific disorders	genetic, familial or congenital disease	-0.0513535	0.476	0.524	50
ENSG00000114030	KPNA1	EFO_0004838	Calcium levels (UKB data field 30680) (Gene-based burden)	measurement	0.210557	0.547	0.453	2
ENSG00000130413	STK33	EFO_0004627	IGF 1 (UKB data field 30770) (Gene-based burden)	measurement	-0.0378369	0	1	1
ENSG00000141873	SLC39A3	EFO_0000508	Family history of other specific disorders	genetic, familial or congenital disease	0.0197267	0.507	0.493	27
ENSG00000100147	CCDC134	EFO_0005409	Trunk predicted mass	measurement	0.547468	1	0	1
ENSG00000152778	IFIT5	EFO_0004458	C reactive protein levels (UKB data field 30710) (Gene-based burden)	measurement	-0.355329	0	1	1
ENSG00000236609	ZNF853	EFO_0004528	Mean corpuscular haemoglobin concentration	measurement	0.035681	0.506	0.494	2
ENSG00000137936	BCAR3	EFO_0000508	Family history of other specific disorders	genetic, familial or congenital disease	-0.417737	0.302	0.698	44
ENSG00000167419	LPO	MONDO_0015229			-0.365166	0.327	0.673	21
ENSG00000176182	MYPOP	EFO_0004528	Mean corpuscular haemoglobin concentration	measurement	0.160932	0.549	0.451	2
ENSG00000165244	ZNF367	EFO_0006941	Hand grip strength (right)	measurement	-1.85733	0	1	1
ENSG00000105711	SCN1B	MONDO_0018054			-0.554679	0.247	0.753	29
ENSG00000136450	SRSF1	EFO_0000508	Family history of other specific disorders	genetic, familial or congenital disease	-0.157437	0.478	0.522	1
ENSG00000148634	HERC4	EFO_0004518	Creatinine levels (UKB data field 30700) (Gene-based burden)	measurement	0.759787	0.991	0.009	1
ENSG00000162267	ITIH3	EFO_0004703	Age when periods started (menarche)	measurement	0.0299357	1	0	1
ENSG00000102144	PGK1	MONDO_0020066			-0.161502	0.416	0.584	26
ENSG00000204420	MPIG6B	EFO_0001379	Other endocrine disorders	endocrine system disease	-0.155299	0.355	0.645	1
ENSG00000159479	MED8	EFO_0004308	Decreased white blood cell count	measurement	-0.0820518	0.45	0.55	2
ENSG00000139697	SBNO1	EFO_0007986	Reticulocyte count	measurement	0.00678797	0.499	0.501	2
ENSG00000083312	TNPO1	EFO_0004584	Mean platelet (thrombocyte) volume	measurement	-0.130963	0.482	0.518	3
ENSG00000110315	RNF141	EFO_0004535	Serum levels of protein ALB	measurement	0.12308	1	0	1
ENSG00000160789	LMNA	Orphanet_228140			-0.118171	0.486	0.514	1
ENSG00000171557	FGG	EFO_0003827	Blood clot in the lung | blood clot, dvt, bronchitis, emphysema, asthma, rhinitis, eczema, allergy diagnosed by doctor	cardiovascular disease	-0.00651603	0.481	0.519	1
ENSG00000157107	FCHO2	EFO_0009270	Heel bone mineral density (bmd) t-score, automated	measurement	0.481154	0.938	0.062	1
ENSG00000118513	MYB	EFO_0004574	Total cholesterol levels	measurement	0.529305	1	0	1
ENSG00000197343	ZNF655	EFO_0007800	Trunk fat percentage	measurement	1.35299	1	0	1
ENSG00000150967	ABCB9	EFO_0007991	Eosinophill percentage	measurement	-0.0615422	0	1	1
ENSG00000243649	CFB	EFO_0005140	Autoimmune traits	immune system disease	-0.334512	0.359	0.641	7
ENSG00000197785	ATAD3A	MONDO_0014958			-0.536241	0.252	0.748	57
ENSG00000131238	PPT1	MONDO_0016295			-0.240934	0.381	0.619	21
ENSG00000139641	ESYT1	EFO_0004735	Alanine aminotransferase levels (UKB data field 30620) (Gene-based burden)	measurement	0.0547017	1	0	1
ENSG00000181026	AEN	EFO_0004339	Standing height	measurement	-0.0238732	0.488	0.512	2
ENSG00000197208	SLC22A4	EFO_0000400	Diabetes mellitus	pancreas disease	-0.013682	0.435	0.565	1
ENSG00000066279	ASPM	MONDO_0015168			0.16085	0.547	0.453	2
ENSG00000141298	SSH2	EFO_0004584	Mean platelet (thrombocyte) volume	measurement	0.0946172	0.56	0.44	3
ENSG00000176476	SGF29	EFO_0004339	Standing height	measurement	0.179217	0.513	0.487	1
ENSG00000111319	SCNN1A	MONDO_0020854			-0.687103	0.189	0.811	23
ENSG00000186951	PPARA	EFO_0004339	Standing height	measurement	0.181941	1	0	1
ENSG00000204852	TCTN1	EFO_1001375	Ischemic heart disease	cardiovascular disease	-1.00594	0	1	1
ENSG00000005001	PRSS22	EFO_0000508	Family history of other specific disorders	genetic, familial or congenital disease	0.01217	0.509	0.491	14
ENSG00000178425	NT5DC1	EFO_0004574	Total cholesterol levels	measurement	0.23012	0.579	0.421	3
ENSG00000090238	YPEL3	EFO_0010701	Mean reticulocyte volume (UKB data field 30260) (Gene-based burden)	measurement	0.143195	0.999	0.001	1
ENSG00000064195	DLX3	EFO_0000731	ICD10 D25: uterine fibroids (Gene-based burden)	cell proliferation disorder	-0.153544	0.48	0.52	1
ENSG00000179115	FARSA	MONDO_0100220			-0.527011	0.302	0.698	4
ENSG00000134824	FADS2	EFO_0011011	Sitting height	measurement	-0.854191	0	1	1
ENSG00000164746	C7orf57	EFO_0004308	Decreased white blood cell count	measurement	0.0279429	0.513	0.487	2
ENSG00000168610	STAT3	EFO_0007993	Lymphocyte percentage	measurement	-2.89321	0	1	1
ENSG00000204392	LSM2	EFO_0004584	Mean platelet (thrombocyte) volume	measurement	0.294467	0.698	0.302	3
ENSG00000092929	UNC13D	EFO_0004627	IGF 1 (UKB data field 30770) (Gene-based burden)	measurement	0.0503139	0.539	0.461	3
ENSG00000174123	TLR10	HP_0005560			-0.152259	0.474	0.526	1
ENSG00000197786	OR5B17	EFO_0004980	Appendicular lean mass	measurement	0.00554378	0.488	0.512	2
ENSG00000109072	VTN	EFO_0005918	Osteoprotegerin levels	measurement	-0.150406	0	1	1
ENSG00000149256	TENM4	EFO_0000508	Family history of other specific disorders	genetic, familial or congenital disease	-0.161403	0.439	0.561	134
ENSG00000107937	GTPBP4	EFO_0007995	Basophil percentage of granulocytes	measurement	-0.203776	0	1	1
ENSG00000142089	IFITM3	HP_0000836	Hypothyroidism/myxoedema | non-cancer illness code, self-reported	Uncategorised	-0.0803345	0.001	0.999	1
ENSG00000110693	SOX6	EFO_0007986	Reticulocyte count	measurement	-0.110548	0.479	0.521	2
ENSG00000179295	PTPN11	HP_0001508			-0.207217	0.473	0.527	1
ENSG00000116785	CFHR3	EFO_0001365	Macular degeneration | eye problems/disorders	disease of visual system	0.353308	0.663	0.337	7
ENSG00000121940	CLCC1	EFO_0007010	Interpolated age of participant when cancer first diagnosed	measurement	0.122232	0.508	0.492	3
ENSG00000204301	NOTCH4	EFO_0004237	Graves' disease	endocrine system disease	0.0338984	0.511	0.489	6
ENSG00000155158	TTC39B	EFO_0000508	Family history of other specific disorders	genetic, familial or congenital disease	-0.0325232	0.474	0.526	41
ENSG00000159882	ZNF230	MONDO_0004975	Alzheimer's disease in APOE e4+ carriers	nervous system disease	0.127373	0.505	0.495	2
ENSG00000185052	SLC24A3	EFO_0004309	Platelet count	measurement	0.0386219	0.531	0.469	2
ENSG00000172530	BANP	EFO_0004614	Apolipoprotein A levels	measurement	-0.0433206	0	1	1
ENSG00000151655	ITIH2	EFO_0000508	Family history of other specific disorders	genetic, familial or congenital disease	-0.421746	0.297	0.703	44
ENSG00000145863	GABRA6	MONDO_0010826			-0.348678	0.33	0.67	21
ENSG00000188986	NELFB	EFO_0009817	Getting up in morning	Uncategorised	0.135743	1	0	1
ENSG00000169692	AGPAT2	EFO_0010701	Mean reticulocyte volume (UKB data field 30260) (Gene-based burden)	measurement	0.0459178	0.538	0.462	2
ENSG00000139318	DUSP6	EFO_0004340	Body mass index (bmi)	measurement	0.00150928	0.508	0.492	3
ENSG00000266173	STRADA	EFO_0004312	Forced vital capacity (fvc)	measurement	0.205246	0.562	0.438	2
ENSG00000198947	DMD	EFO_0003144	Heart failure nos	cardiovascular disease	-0.0836981	0.485	0.515	1
ENSG00000256525	POLG2	MONDO_0000090			0.00244533	0.502	0.498	3
ENSG00000113575	PPP2CA	EFO_0000508	Family history of other specific disorders	genetic, familial or congenital disease	0.304053	0.576	0.424	2
ENSG00000204542	C6orf15	HP_0001259	Coma	phenotype	-0.351569	0.37	0.63	8
ENSG00000005471	ABCB4	MONDO_0019072			-0.241534	0.383	0.617	74
ENSG00000130204	TOMM40	EFO_0004338	Weight, manual entry	measurement	0.0186477	0.502	0.498	2
ENSG00000105656	ELL	EFO_0010701	Mean reticulocyte volume (UKB data field 30260) (Gene-based burden)	measurement	-0.13203	0	1	1
ENSG00000221829	FANCG	MONDO_0008170	Malignant neoplasm of ovary (controls excluding all cancers)	cell proliferation disorder	-0.829366	0.148	0.852	8
ENSG00000072110	ACTN1	HP_0040185			-0.0715255	0.462	0.538	13
ENSG00000204540	PSORS1C1	EFO_0009690	Other symptoms/disorders or the urinary system	urinary system disease	-0.0228433	0.461	0.539	1
ENSG00000162909	CAPN2	EFO_0004532	Gamma glutamyltransferase levels (UKB data field 30730) (Gene-based burden)	measurement	-0.14454	0.387	0.613	4
ENSG00000172638	EFEMP2	MONDO_0019572			-0.457936	0.269	0.731	279
ENSG00000213689	TREX1	EFO_0011011	Sitting height	measurement	-0.49054	0	1	1
ENSG00000115828	QPCT	EFO_0004584	Mean platelet (thrombocyte) volume	measurement	-0.552664	0.089	0.911	1
ENSG00000158201	ABHD3	EFO_0007987	DNA methylation-estimated granulocyte proportions	measurement	0.753297	1	0	1
ENSG00000165678	GHITM	EFO_0009675	ICD10 D22: Melanocytic nevi (Gene-based burden)	cell proliferation disorder	3.17	1	0	1
ENSG00000079393	DUSP13B	EFO_0000508	Family history of other specific disorders	genetic, familial or congenital disease	-0.0961617	0.46	0.54	12
ENSG00000187773	DIPK1C	EFO_0000508	Family history of other specific disorders	genetic, familial or congenital disease	-0.0129772	0.481	0.519	19
ENSG00000126368	NR1D1	EFO_0007986	Reticulocyte count	measurement	0.0593161	1	0	1
ENSG00000204264	PSMB8	EFO_0000589	ICD10 E89: Postprocedural endocrine and metabolic complications and disorders, not elsewhere classified (Gene-based burden)	Uncategorised	0.0385056	0.527	0.473	1
ENSG00000170454	KRT75	EFO_0004193	Rodent ulcer | cancer code, self-reported	cell proliferation disorder	-0.0094741	0.501	0.499	5
ENSG00000171552	BCL2L1	Orphanet_145			-0.152509	0.48	0.52	1
ENSG00000198951	NAGA	EFO_0006941	Hand grip strength (right)	measurement	1.75977	1	0	1
ENSG00000204657	OR2H2	EFO_0000706	Spondylosis without myelopathy	musculoskeletal or connective tissue disease	0.0454593	0.506	0.494	2
ENSG00000126861	OMG	EFO_0004696	Serum levels of protein SHBG	measurement	-0.00800244	0.487	0.513	3
ENSG00000131944	FAAP24	EFO_0004514	Heel quantitative ultrasound index (qui), direct entry (right)	measurement	-0.178468	0.481	0.519	4
ENSG00000158985	CDC42SE2	EFO_0004587	Lymphocyte count	measurement	-0.0557399	0	1	1
ENSG00000111911	HINT3	EFO_0004305	Nucleated red blood cell count	measurement	-0.30197	0.285	0.715	2
ENSG00000088970	KIZ	EFO_0005409	Trunk predicted mass	measurement	0.0546679	0.541	0.459	2
ENSG00000139641	ESYT1	EFO_0009518	Complication of amputation stump (PheCode 874)	injury, poisoning or other complication	-4.41719	0	1	1
ENSG00000134825	TMEM258	EFO_0010228	Phosphatidylethanolamine(38:1)_[M+OAc]1-/Phosphatidylcholine(35:1)_[M+OAc]1- levels	measurement	0.274847	0.586	0.414	6
ENSG00000011405	PIK3C2A	EFO_0004318	Previously smoked cigarettes on most/all days	biological process	0.312903	1	0	1
ENSG00000150456	EEF1AKMT1	EFO_0000508	Family history of other specific disorders	genetic, familial or congenital disease	-0.0873329	0.486	0.514	1
ENSG00000124201	ZNFX1	EFO_0007777	Basal metabolic rate	measurement	0.237115	0.515	0.485	3
ENSG00000197586	ENTPD6	EFO_0000508	Family history of other specific disorders	genetic, familial or congenital disease	-0.0499612	0.473	0.527	14
ENSG00000113504	SLC12A7	EFO_0007990	Neutrophill percentage	measurement	0.0174126	1	0	1
ENSG00000244754	N4BP2L2	EFO_0004527	Mean corpuscular haemoglobin	measurement	-0.0554147	0	1	1
ENSG00000169704	GP9	EFO_0004713	FEV1 FVC ratio Z score (UKB data field 20258) (Gene-based burden)	measurement	-0.119493	0.479	0.521	2
ENSG00000125046	SSUH2	Orphanet_99739			-0.648399	0.237	0.763	4
ENSG00000168924	LETM1	HP_0001263			-0.0566673	0.494	0.506	1
ENSG00000100991	TRPC4AP	EFO_0003923	Heel bone mineral density (bmd) t-score, automated (right)	measurement	-0.0160115	0.473	0.527	2
ENSG00000148110	MFSD14B	EFO_0000508	Family history of other specific disorders	genetic, familial or congenital disease	0.112489	0.544	0.456	2
ENSG00000118689	FOXO3	EFO_0004527	Mean corpuscular haemoglobin	measurement	-0.29073	0.434	0.566	2
ENSG00000012048	BRCA1	MONDO_0011962	ICD10 C54.1: Malignant neoplasm of endometrium (Gene-based burden)	cell proliferation disorder	-0.0909624	0.485	0.515	1
ENSG00000126016	AMOT	EFO_0000508	Family history of other specific disorders	genetic, familial or congenital disease	-0.208395	0.401	0.599	27
ENSG00000168237	GLYCTK	EFO_0007986	Reticulocyte count	measurement	-0.365036	0.426	0.574	1
ENSG00000132199	ENOSF1	EFO_0007985	Platelet crit	measurement	-0.00258521	0.46	0.54	1
ENSG00000178852	EFCAB13	EFO_0004611	Low density lipoprotein cholesterol levels	measurement	0.0217557	0.533	0.467	8
ENSG00000237541	HLA-DQA2	MONDO_0019338			-0.201001	0.442	0.558	4
ENSG00000118363	SPCS2	EFO_0004995	Trunk fat-free mass	measurement	0.176772	0.573	0.427	2
ENSG00000077782	FGFR1	EFO_0004312	Forced vital capacity (fvc)	measurement	-0.0436798	0	1	1
ENSG00000241106	HLA-DOB	EFO_1000627	Other disorders of thyroid	endocrine system disease	-0.254395	0.288	0.712	6
ENSG00000103335	PIEZO1	EFO_0004514	Heel quantitative ultrasound index (qui), direct entry (right)	measurement	-0.0429158	0.488	0.512	2
ENSG00000172824	CES4A	EFO_0004612	High-density lipoprotein 3 cholesterol levels	measurement	0.0164435	0.488	0.512	2
ENSG00000151164	RAD9B	EFO_0004305	Nucleated red blood cell count	measurement	-0.00370571	0.492	0.508	3
ENSG00000026950	BTN3A1	EFO_0005093	Hip circumference	measurement	-0.732524	0	1	1
ENSG00000148426	PROSER2	EFO_0004339	Standing height	measurement	0.0898346	0.6	0.4	4
ENSG00000185627	PSMD13	EFO_0009188	Red blood cell (erythrocyte) distribution width	measurement	-0.191615	0.476	0.524	3
ENSG00000140650	PMM2	MONDO_0015286			-0.718298	0.176	0.824	522
ENSG00000167522	ANKRD11	EFO_0006941	Hand grip strength (right)	measurement	-1.95978	0	1	1
ENSG00000135452	TSPAN31	EFO_0004509	Hemoglobin [conditional]	measurement	0.0859469	1	0	1
ENSG00000152359	POC5	EFO_0004838	Calcium levels (UKB data field 30680) (Gene-based burden)	measurement	-0.675613	0	1	1
ENSG00000171824	EXOSC10	EFO_0004338	Weight, manual entry	measurement	3.66823	1	0	1
ENSG00000008516	MMP25	EFO_0004339	Standing height	measurement	-0.174846	0	1	1
ENSG00000138829	FBN2	EFO_0007010	Interpolated age of participant when cancer first diagnosed	measurement	0.269388	1	0	1
ENSG00000183598	H3C13	EFO_0000508	Family history of other specific disorders	genetic, familial or congenital disease	0.1234	0.545	0.455	2
ENSG00000145191	EIF2B5	HP_0002500			-0.171542	0.48	0.52	1
ENSG00000204290	BTNL2	MONDO_0021681	Sexually transmitted infections (not hiv or hepatitis)	infectious disease	-0.0361757	0.486	0.514	13
ENSG00000244414	CFHR1	EFO_0004634	Coagulation factor XIII B chain measurement	measurement	-0.295599	0.414	0.586	4
ENSG00000095794	CREM	EFO_0004305	Nucleated red blood cell count	measurement	-0.124417	0	1	1
ENSG00000125991	ERGIC3	EFO_0004574	Total cholesterol levels	measurement	-0.14728	0.458	0.542	2
ENSG00000221968	FADS3	EFO_0004531	Urate levels (UKB data field 30880) (Gene-based burden)	measurement	0.0668778	1	0	1
ENSG00000103510	KAT8	EFO_0004348	Hematocrit	measurement	-0.127744	0.462	0.538	2
ENSG00000155749	FLACC1	EFO_0004587	Lymphocyte count	measurement	-0.190882	0.385	0.615	4
ENSG00000109758	HGFAC	EFO_0006335	Systolic blood pressure, manual reading	measurement	-0.0794649	0	1	1
ENSG00000140988	RPS2	EFO_0004339	Standing height	measurement	0.141943	0.608	0.392	3
ENSG00000163939	PBRM1	EFO_0008354	Number of incorrect matches in round	measurement	-0.202354	0.353	0.647	2
ENSG00000003249	DBNDD1	EFO_0000701	Degenerative skin conditions and other dermatoses	integumentary system disease	-0.467484	0.201	0.799	4
ENSG00000186951	PPARA	EFO_0004908	Testosterone to estradiol ratio	measurement	-0.16995	0	1	1
ENSG00000187672	ERC2	EFO_0004309	Platelet count	measurement	0.0892423	0.516	0.484	2
ENSG00000062282	DGAT2	EFO_0004612	High-density lipoprotein 3 cholesterol levels	measurement	0.55201	1	0	1
ENSG00000138376	BARD1	EFO_0000621	Neuroblastoma	cell proliferation disorder	-4.29044	0	1	1
ENSG00000100209	HSCB	EFO_0003851	ICD10 D32.0: Benign neoplasm of cerebral meninges	cell proliferation disorder	0.198742	0.515	0.485	3
ENSG00000204406	MBD5	EFO_0006336	Diastolic blood pressure, manual reading	measurement	0.143586	0.55	0.45	2
ENSG00000162039	MEIOB	EFO_0000508	Family history of other specific disorders	genetic, familial or congenital disease	0.00306727	0.511	0.489	15
ENSG00000135636	DYSF	EFO_0004527	Mean corpuscular haemoglobin	measurement	-0.0589241	0	1	1
ENSG00000186207	LCE5A	HP_0000964	Eczema/dermatitis | non-cancer illness code, self-reported	phenotype	-0.0697326	0.432	0.568	1
ENSG00000223953	C1QTNF5	MONDO_0012605			-0.0228899	0.489	0.511	28
ENSG00000186577	SMIM29	EFO_0009101	Age of primiparous women at birth of child	measurement	-1.10155	0	1	1
ENSG00000206503	HLA-A	MONDO_0007915			-0.205749	0.388	0.612	13
ENSG00000174527	MYO1H	EFO_0000508	Family history of other specific disorders	genetic, familial or congenital disease	-0.12413	0.454	0.546	55
ENSG00000136068	FLNB	EFO_0004339	Standing height	measurement	-0.112346	0	1	1
ENSG00000108774	RAB5C	EFO_0005091	Monocyte count	measurement	0.173958	0.571	0.429	2
ENSG00000111679	PTPN6	EFO_0000508	Family history of other specific disorders	genetic, familial or congenital disease	0.0398539	0.501	0.499	17
ENSG00000167552	TUBA1A	MONDO_0018763			-0.103873	0.45	0.55	9
ENSG00000186583	SPATC1	EFO_0004838	Calcium levels (UKB data field 30680) (Gene-based burden)	measurement	-0.116985	0	1	1
ENSG00000076685	NT5C2	EFO_0004833	Neutrophill count	measurement	-0.13044	0	1	1
ENSG00000126267	COX6B1	MONDO_0009068			-0.0905993	0.469	0.531	10
ENSG00000213445	SIPA1	EFO_0000508	Family history of other specific disorders	genetic, familial or congenital disease	-0.1418	0.424	0.576	47
ENSG00000157540	DYRK1A	EFO_0004528	Mean corpuscular haemoglobin concentration	measurement	0.218466	1	0	1
ENSG00000176732	PFN4	EFO_0010700	High light scatter reticulocyte percentage (UKB data field 30290) (Gene-based burden)	measurement	-0.072709	0.451	0.549	4
ENSG00000099282	TSPAN15	EFO_1001395	Phlebitis and thrombophlebitis	cardiovascular disease	-0.595397	0	1	1
ENSG00000228727	SAPCD1	EFO_0004833	Neutrophill count	measurement	-0.0668227	0.448	0.552	7
ENSG00000100307	CBX7	EFO_0000508	Family history of other specific disorders	genetic, familial or congenital disease	-0.121278	0.446	0.554	9
ENSG00000167562	ZNF701	EFO_0004631	Anxiety score x vitamin D PRS interaction	phenotype	-0.0835554	0.474	0.526	3
ENSG00000104381	GDAP1	MONDO_0004183			-0.180517	0.474	0.526	1
ENSG00000198055	GRK6	MONDO_0012526			-0.201497	0.382	0.618	45
ENSG00000165383	LRRC18	EFO_0007988	White blood cell count	measurement	0.0131613	0.499	0.501	2
ENSG00000110628	SLC22A18	EFO_0000508	Family history of other specific disorders	genetic, familial or congenital disease	-0.216423	0.39	0.61	29
ENSG00000131435	PDLIM4	EFO_0004339	Standing height	measurement	0.0220965	0.519	0.481	3
ENSG00000137804	NUSAP1	MONDO_0013254			-0.158783	0.445	0.555	1
ENSG00000160593	JAML	EFO_0007989	Monocyte percentage	measurement	0.0101422	0.507	0.493	3
ENSG00000125520	SLC2A4RG	EFO_1001460	Diverticulosis and diverticulitis	gastrointestinal disease	-0.0376343	0.465	0.535	1
ENSG00000174080	CTSF	MONDO_0016295			0.488801	0.687	0.313	5
ENSG00000175866	BAIAP2	EFO_0007984	Platelet distribution width	measurement	-0.364818	0	1	1
ENSG00000241106	HLA-DOB	EFO_0001069	"Endocrine, nutritional and metabolic diseases"	endocrine system disease	-0.158553	0.372	0.628	6
ENSG00000179295	PTPN11	EFO_1001502			-0.775458	0.175	0.825	458
ENSG00000136931	NR5A1	EFO_0004209	Hypospadias (moderate to severe)	reproductive system or breast disease	-0.198274	0.474	0.526	1
ENSG00000139641	ESYT1	EFO_0005409	Trunk predicted mass	measurement	0.207034	0.519	0.481	3
ENSG00000165699	TSC1	MONDO_0017094			-0.0786862	0.485	0.515	1
ENSG00000090975	PITPNM2	MONDO_0005148	Type 2 diabetes	pancreas disease	-0.87155	0	1	1
ENSG00000087365	SF3B2	EFO_0004312	Forced vital capacity (fvc)	measurement	0.0645703	1	0	1
ENSG00000102924	CBLN1	EFO_0000508	Family history of other specific disorders	genetic, familial or congenital disease	0.100383	0.532	0.468	4
ENSG00000172232	AZU1	EFO_0004526	Mean corpuscular volume	measurement	-0.375329	0	1	1
ENSG00000137693	YAP1	EFO_0000508	Family history of other specific disorders	genetic, familial or congenital disease	0.0723632	0.554	0.446	6
ENSG00000119285	HEATR1	EFO_0004736	Aspartate aminotransferase levels (UKB data field 30650) (Gene-based burden)	measurement	-0.41776	0	1	1
ENSG00000074696	HACD3	EFO_0007990	Neutrophill percentage	measurement	-0.932222	0	1	1
ENSG00000204257	HLA-DMA	EFO_0003767	Inflammatory bowel disease and other gastroenteritis and colitis	gastrointestinal disease	0.0185376	0.499	0.501	2
ENSG00000204542	C6orf15	EFO_0000589	ICD10 E89: Postprocedural endocrine and metabolic complications and disorders, not elsewhere classified (Gene-based burden)	Uncategorised	-1.35225	0.013	0.987	6
ENSG00000037042	TUBG2	EFO_0007800	Trunk fat percentage	measurement	0.308286	0.536	0.464	2
ENSG00000135913	USP37	EFO_0004348	Hematocrit	measurement	-0.134354	0.448	0.552	3
ENSG00000118997	DNAH7	EFO_0005091	Monocyte count	measurement	-0.0198668	0	1	1
ENSG00000173621	LRFN4	EFO_1001142			-0.158783	0.445	0.555	1
ENSG00000197416	FABP12	EFO_0000508	Family history of other specific disorders	genetic, familial or congenital disease	-0.611632	0.217	0.783	10
ENSG00000204498	NFKBIL1	EFO_0003898	Ankylosing spondylitis	musculoskeletal or connective tissue disease	-0.0461776	0.492	0.508	1
ENSG00000021574	SPAST	MONDO_0017845			-0.107781	0.485	0.515	1
ENSG00000108639	SYNGR2	EFO_0009253	Immature reticulocyte fraction	measurement	-1.04058	0	1	1
ENSG00000152684	PELO	EFO_0004615	Serum levels of protein APOB	measurement	0.130346	1	0	1
ENSG00000196712	NF1	HP_0001626	Symptoms and signs involving the circulatory and respiratory systems	respiratory or thoracic disease	-0.587164	0.239	0.761	3697
ENSG00000171862	PTEN	HP_0001520			-0.220771	0.469	0.531	1
ENSG00000157036	EXOG	EFO_0006941	Hand grip strength (right)	measurement	-0.773834	0	1	1
ENSG00000196547	MAN2A2	MONDO_0004992			-0.426328	0	1	1
ENSG00000100221	JOSD1	EFO_0004458	C reactive protein levels (UKB data field 30710) (Gene-based burden)	measurement	0.688636	1	0	1
ENSG00000137824	RMDN3	EFO_0004528	Mean corpuscular haemoglobin concentration	measurement	-0.0660198	0.455	0.545	2
ENSG00000137944	KYAT3	EFO_0004528	Mean corpuscular haemoglobin concentration	measurement	0.0451848	0.528	0.472	2
ENSG00000065618	COL17A1	Orphanet_79402			-0.322248	0.34	0.66	177
ENSG00000105726	ATP13A1	EFO_0004611	Low density lipoprotein cholesterol levels	measurement	-0.0260186	0.477	0.523	3
ENSG00000010322	NISCH	EFO_0004535	Serum levels of protein ALB	measurement	-0.179258	0	1	1
ENSG00000178761	FAM219B	MONDO_0005178	Osteoarthritis	musculoskeletal or connective tissue disease	0.0598766	1	0	1
ENSG00000112902	SEMA5A	MONDO_0020071			-0.158783	0.445	0.555	1
ENSG00000138092	CENPO	EFO_0004314	Forced expiratory volume in 1-second (fev1)	measurement	-0.125317	0.362	0.638	1
ENSG00000073969	NSF	EFO_0004995	Trunk fat-free mass	measurement	0.0916205	1	0	1
ENSG00000177646	ACAD9	MONDO_0012624			-0.402577	0.321	0.679	168
ENSG00000139352	ASCL1	EFO_0004514	Heel quantitative ultrasound index (qui), direct entry (right)	measurement	-4.8402	0	1	1
ENSG00000095261	PSMD5	EFO_0004308	Decreased white blood cell count	measurement	0.0480167	0.53	0.47	2
ENSG00000105376	ICAM5	EFO_0004587	Lymphocyte count	measurement	-0.0844933	0.405	0.595	7
ENSG00000111252	SH2B3	EFO_0004308	Decreased white blood cell count	measurement	-0.0815565	0.429	0.571	6
ENSG00000165071	TMEM71	EFO_0004980	Appendicular lean mass	measurement	-0.0624976	0	1	1
ENSG00000183726	TMEM50A	EFO_0010701	Mean reticulocyte volume (UKB data field 30260) (Gene-based burden)	measurement	0.0763086	0.554	0.446	2
ENSG00000185800	DMWD	EFO_0004908	Testosterone to estradiol ratio	measurement	0.0163798	0.5	0.5	3
ENSG00000187122	SLIT1	EFO_0005091	Monocyte count	measurement	-0.0454506	0.469	0.531	3
ENSG00000204930	FAM221B	EFO_0005093	Hip circumference	measurement	-1.05779	0.006	0.994	1
ENSG00000103423	DNAJA3	EFO_0007986	Reticulocyte count	measurement	0.0228461	0.528	0.472	5
ENSG00000136261	BZW2	EFO_0004309	Platelet count	measurement	-0.0778792	0.473	0.527	2
ENSG00000167394	ZNF668	EFO_0004842	Eosinophill count	measurement	0.00381326	0.511	0.489	5
ENSG00000213185	FAM24B	EFO_0004574	Total cholesterol levels	measurement	-0.0589323	0	1	1
ENSG00000157388	CACNA1D	EFO_0000508	Family history of other specific disorders	genetic, familial or congenital disease	-0.409841	0.302	0.698	67
ENSG00000103489	XYLT1	Orphanet_758			-0.239349	0.418	0.582	3
ENSG00000149600	COMMD7	EFO_0004980	Appendicular lean mass	measurement	-0.194102	0.469	0.531	3
ENSG00000177947	CIMAP1A	EFO_0009188	Red blood cell (erythrocyte) distribution width	measurement	0.358408	0.857	0.143	1
ENSG00000077044	DGKD	EFO_0004253	Calculus of kidney	urinary system disease	0.849505	1	0	1
ENSG00000087077	TRIP6	EFO_0009188	Red blood cell (erythrocyte) distribution width	measurement	0.135936	0.541	0.459	2
ENSG00000171060	C8orf74	EFO_0004528	Mean corpuscular haemoglobin concentration	measurement	0.0633359	0.546	0.454	2
ENSG00000163611	SPICE1	EFO_0004309	Platelet count	measurement	0.144813	1	0	1
ENSG00000125966	MMP24	EFO_0004339	Standing height	measurement	0.0168678	0.502	0.498	2
ENSG00000074527	NTN4	EFO_0004587	Lymphocyte count	measurement	0.0749542	1	0	1
ENSG00000132155	RAF1	EFO_0004339	Standing height	measurement	0.00798144	0.501	0.499	3
ENSG00000164039	BDH2	EFO_0005763	Pulse pressure	measurement	-0.205417	0.353	0.647	2
ENSG00000176681	LRRC37A	EFO_0000508	Family history of other specific disorders	genetic, familial or congenital disease	-0.0842327	0.463	0.537	37
ENSG00000152484	USP12	EFO_0005091	Monocyte count	measurement	-0.0898534	0.452	0.548	2
ENSG00000196924	FLNA	EFO_0009297			-0.419535	0.307	0.693	60
ENSG00000228727	SAPCD1	EFO_0007777	Basal metabolic rate	measurement	0.365966	0.539	0.461	5
ENSG00000108551	RASD1	EFO_0004458	C reactive protein levels (UKB data field 30710) (Gene-based burden)	measurement	-0.171191	0	1	1
ENSG00000114654	EFCC1	EFO_0007996	Eosinophil percentage of granulocytes	measurement	0.0145883	0.488	0.512	2
ENSG00000119801	YPEL5	EFO_0000508	Family history of other specific disorders	genetic, familial or congenital disease	0.0950645	0.53	0.47	4
ENSG00000166557	TMED3	EFO_0000508	Family history of other specific disorders	genetic, familial or congenital disease	-0.469407	0.286	0.714	10
ENSG00000213780	GTF2H4	MONDO_0007915			0.229955	0.528	0.472	2
ENSG00000106771	TMEM245	EFO_0007788	Waist-to-hip ratio adjusted for body mass index	measurement	-0.158702	0	1	1
ENSG00000142515	KLK3	EFO_0000228			0.621041	0.624	0.376	2
ENSG00000168038	ULK4	EFO_0004338	Weight, manual entry	measurement	0.665637	1	0	1
ENSG00000176020	AMIGO3	EFO_0010700	High light scatter reticulocyte percentage (UKB data field 30290) (Gene-based burden)	measurement	-0.0574228	0.461	0.539	2
ENSG00000090889	KIF4A	EFO_0003874	Flat foot	musculoskeletal or connective tissue disease	-0.134133	0.486	0.514	1
ENSG00000184047	DIABLO	EFO_0005409	Trunk predicted mass	measurement	-0.180163	0	1	1
ENSG00000231852	CYP21A2	EFO_0000319	Circulatory disease nec	cardiovascular disease	0.0146747	0.51	0.49	8
ENSG00000142168	SOD1	EFO_0004696	Serum levels of protein SHBG	measurement	-0.0526344	0.461	0.539	2
ENSG00000005243	COPZ2	EFO_0006335	Systolic blood pressure, manual reading	measurement	-15.3818	0	1	1
ENSG00000081189	MEF2C	EFO_0000508	Family history of other specific disorders	genetic, familial or congenital disease	-0.693969	0.194	0.806	33
ENSG00000100983	GSS	EFO_0007814	3mm regularity index (left)	measurement	-0.0464414	0.473	0.527	2
ENSG00000114742	WDR48	MONDO_0019064			-0.155111	0.479	0.521	1
ENSG00000160310	PRMT2	EFO_0004527	Mean corpuscular haemoglobin	measurement	0.0176041	1	0	1
ENSG00000102309	PIN4	EFO_0000508	Family history of other specific disorders	genetic, familial or congenital disease	-0.480249	0.293	0.707	26
ENSG00000147099	HDAC8	HP_0001249			-0.169258	0.435	0.565	7
ENSG00000129595	EPB41L4A	EFO_0000508	Family history of other specific disorders	genetic, familial or congenital disease	-0.360869	0.333	0.667	43
ENSG00000134452	FBH1	EFO_0004587	Lymphocyte count	measurement	-1.58463	0	1	1
ENSG00000080824	HSP90AA1	EFO_0000508	Family history of other specific disorders	genetic, familial or congenital disease	0.063972	0.52	0.48	15
ENSG00000110218	PANX1	EFO_0004526	Mean corpuscular volume	measurement	-0.0686733	0.454	0.546	2
ENSG00000136872	ALDOB	EFO_0000508	Family history of other specific disorders	genetic, familial or congenital disease	-0.536252	0.26	0.74	32
ENSG00000204540	PSORS1C1	EFO_0000763	Viral infection	infectious disease	-0.032266	0.478	0.522	5
ENSG00000137411	VARS2	MONDO_0004979	Asthma	respiratory or thoracic disease	-0.0102452	0.475	0.525	1
ENSG00000142089	IFITM3	EFO_0007978	Red blood cell count	measurement	0.0180209	1	0	1
ENSG00000105323	HNRNPUL1	EFO_0007978	Red blood cell count	measurement	-0.0831049	0	1	1
ENSG00000160796	NBEAL2	MONDO_0007686			-0.329257	0.334	0.666	256
ENSG00000112282	MED23	EFO_0004995	Trunk fat-free mass	measurement	-0.115658	0.423	0.577	4
ENSG00000175445	LPL	MONDO_0004985			-5.49876	0	1	1
ENSG00000181027	FKRP	MONDO_0016971			-0.473368	0.277	0.723	144
ENSG00000066056	TIE1	EFO_0006335	Systolic blood pressure, manual reading	measurement	0.12027	0.509	0.491	2
ENSG00000162139	NEU3	EFO_0000508	Family history of other specific disorders	genetic, familial or congenital disease	-0.0535824	0.47	0.53	32
ENSG00000139797	RNF113B	EFO_0000508	Family history of other specific disorders	genetic, familial or congenital disease	-0.446173	0.288	0.712	17
ENSG00000167994	RAB3IL1	EFO_0004612	High-density lipoprotein 3 cholesterol levels	measurement	0.00240232	0.49	0.51	2
ENSG00000159588	CCDC17	EFO_0011011	Sitting height	measurement	-0.093276	0.432	0.568	7
ENSG00000185800	DMWD	EFO_0004339	Standing height	measurement	0.0716594	0.546	0.454	2
ENSG00000149262	INTS4	EFO_0007984	Platelet distribution width	measurement	-0.311756	0	1	1
ENSG00000164062	APEH	EFO_0004631	Anxiety score x vitamin D PRS interaction	phenotype	-0.0576577	0.484	0.516	2
ENSG00000163106	HPGDS	EFO_0004703	Age when periods started (menarche)	measurement	0.219208	0.778	0.222	1
ENSG00000077254	USP33	EFO_0004617	Cystatin C levels (UKB data field 30720) (Gene-based burden)	measurement	4.84888	1	0	1
ENSG00000196981	WDR5B	EFO_0004617	Cystatin C levels (UKB data field 30720) (Gene-based burden)	measurement	0.0425972	1	0	1
ENSG00000130304	SLC27A1	EFO_0000508	Family history of other specific disorders	genetic, familial or congenital disease	-0.172538	0.412	0.588	17
ENSG00000176194	CIDEA	EFO_0000508	Family history of other specific disorders	genetic, familial or congenital disease	0.109037	0.548	0.452	11
ENSG00000124383	MPHOSPH10	EFO_0000508	Family history of other specific disorders	genetic, familial or congenital disease	-0.486647	0.265	0.735	23
ENSG00000169641	LUZP1	EFO_0005409	Trunk predicted mass	measurement	1.16269	1	0	1
ENSG00000125743	SNRPD2	EFO_0004842	Eosinophill count	measurement	0.191184	1	0	1
ENSG00000139233	LLPH	EFO_0004314	Forced expiratory volume in 1-second (fev1)	measurement	-0.0926714	0	1	1
ENSG00000197943	PLCG2	EFO_0007988	White blood cell count	measurement	-0.0945708	0	1	1
ENSG00000261150	EPPK1	EFO_0004528	Mean corpuscular haemoglobin concentration	measurement	0.0263673	0.506	0.494	17
ENSG00000076604	TRAF4	EFO_0010701	Mean reticulocyte volume (UKB data field 30260) (Gene-based burden)	measurement	0.00989861	0.489	0.511	2
ENSG00000126653	NSRP1	EFO_0004514	Heel quantitative ultrasound index (qui), direct entry (right)	measurement	0.184563	0.61	0.39	3
ENSG00000140092	FBLN5	EFO_0001365	Macular degeneration | eye problems/disorders	disease of visual system	-0.138481	0.424	0.576	59
ENSG00000175325	PROP1	EFO_0020037			-0.0856157	0.484	0.516	1
ENSG00000188761	BCL2L15	EFO_0000508	Family history of other specific disorders	genetic, familial or congenital disease	0.0784282	0.529	0.471	3
ENSG00000133328	PLAAT2	EFO_0000508	Family history of other specific disorders	genetic, familial or congenital disease	-0.144236	0.481	0.519	1
ENSG00000137812	KNL1	EFO_0004696	Serum levels of protein SHBG	measurement	0.0194863	0.509	0.491	4
ENSG00000083312	TNPO1	EFO_0000508	Family history of other specific disorders	genetic, familial or congenital disease	-0.300523	0.37	0.63	15
ENSG00000198938	MT-CO3	MONDO_0009068			-0.0711917	0.467	0.533	10
ENSG00000072832	CRMP1	EFO_0000508	Family history of other specific disorders	genetic, familial or congenital disease	0.0377602	0.513	0.487	28
ENSG00000118137	APOA1	EFO_0004309	Platelet count	measurement	0.112996	0.577	0.423	3
ENSG00000126218	F10	EFO_0007937	Serum levels of protein IRF6	measurement	0.549434	0.715	0.285	4
ENSG00000122515	ZMIZ2	EFO_0008393	Mean time to correctly identify matches	measurement	-0.259265	0	1	1
ENSG00000161905	ALOX15	EFO_0007993	Lymphocyte percentage	measurement	-0.059327	0	1	1
ENSG00000163714	U2SURP	EFO_0007985	Platelet crit	measurement	0.167764	1	0	1
ENSG00000176714	CCDC121	EFO_0003784	Skin colour	phenotype	-0.147632	0	1	1
ENSG00000111252	SH2B3	EFO_0004528	Mean corpuscular haemoglobin concentration	measurement	0.280256	0.556	0.444	3
ENSG00000145354	CISD2	EFO_0004587	Lymphocyte count	measurement	-0.231814	0	1	1
ENSG00000118894	EEF2KMT	MONDO_0015286			-0.377614	0.334	0.666	40
ENSG00000115524	SF3B1	EFO_0007800	Trunk fat percentage	measurement	0.971319	0.934	0.066	4
ENSG00000169972	PUSL1	EFO_0004339	Standing height	measurement	-0.0715904	0.463	0.537	2
ENSG00000213214	ARHGEF35	Orphanet_71862	Hereditary retinal dystrophies	disease of visual system	-0.251629	0.459	0.541	1
ENSG00000143194	MAEL	EFO_0007988	White blood cell count	measurement	0.00868871	0.494	0.506	2
ENSG00000224389	C4B	EFO_0008094	Complement component C8 measurement	measurement	0.0530475	0.511	0.489	2
ENSG00000254550	OMP	EFO_0000508	Family history of other specific disorders	genetic, familial or congenital disease	-0.0359296	0.48	0.52	9
ENSG00000074966	TXK	EFO_0007984	Platelet distribution width	measurement	-0.129093	0.387	0.613	4
ENSG00000206341	HLA-H	EFO_0003778	Psoriatic arthropathy	musculoskeletal or connective tissue disease	-0.0370891	0.494	0.506	1
ENSG00000168488	ATXN2L	EFO_0003767	Inflammatory bowel disease and other gastroenteritis and colitis	gastrointestinal disease	-0.798749	0	1	1
ENSG00000172508	CARNS1	EFO_0006941	Hand grip strength (right)	measurement	-2.03038	0	1	1
ENSG00000215474	SKOR2	EFO_0004305	Nucleated red blood cell count	measurement	0.28913	0.702	0.298	2
ENSG00000125844	RRBP1	EFO_0004348	Hematocrit	measurement	0.106577	0.933	0.067	1
ENSG00000159556	ISL2	EFO_0009718	Peak expiratory flow (pef)	measurement	-0.265001	0	1	1
ENSG00000169372	CRADD	EFO_0009253	Immature reticulocyte fraction	measurement	-0.12912	0	1	1
ENSG00000196159	FAT4	HP_0001541	Ascites (non malignant)	phenotype	-0.630097	0.263	0.737	2
ENSG00000198938	MT-CO3	Orphanet_96210			-0.048532	0.489	0.511	1
ENSG00000090530	P3H2	EFO_0000508	Family history of other specific disorders	genetic, familial or congenital disease	0.0278127	0.509	0.491	37
ENSG00000101888	NXT2	EFO_0000508	Family history of other specific disorders	genetic, familial or congenital disease	0.0829826	0.537	0.463	2
ENSG00000231389	HLA-DPA1	MONDO_0002970	Disorders of iris and ciliary body	disease of visual system	-0.00622626	0.508	0.492	5
ENSG00000255524	NPIPB8	EFO_0005091	Monocyte count	measurement	-0.155392	0	1	1
ENSG00000089876	DHX32	EFO_0009188	Red blood cell (erythrocyte) distribution width	measurement	-0.028542	0.284	0.716	1
ENSG00000197283	SYNGAP1	EFO_0004309	Platelet count	measurement	-0.146686	0.448	0.552	2
ENSG00000204469	PRRC2A	EFO_0003875	Peripheral vascular disease, unspecified	cardiovascular disease	-0.0973018	0.495	0.505	3
ENSG00000146834	MEPCE	EFO_0005091	Monocyte count	measurement	-0.0650878	0	1	1
ENSG00000181143	MUC16	EFO_0010603	Ovarian cancer-related tumor marker CA 125 levels	measurement	0.481685	0.568	0.432	2
ENSG00000017427	IGF1	EFO_0000508	Family history of other specific disorders	genetic, familial or congenital disease	-0.655149	0.235	0.765	5
ENSG00000111877	MCM9	Orphanet_243			-0.728519	0.195	0.805	6
ENSG00000130656	HBZ	EFO_0004570	Total bilirubin levels (UKB data field 30840) (Gene-based burden)	measurement	-0.0542875	0	1	1
ENSG00000160326	SLC2A6	EFO_0004575	Soluble E-selectin levels (adjusted for ABO rs2519093 genotypes)	measurement	0.0033154	0.513	0.487	4
ENSG00000130511	SSBP4	EFO_0007988	White blood cell count	measurement	-0.0931577	0	1	1
ENSG00000137834	SMAD6	EFO_0004305	Nucleated red blood cell count	measurement	0.00561024	0.497	0.503	3
ENSG00000084652	TXLNA	EFO_0004339	Standing height	measurement	-0.18031	0	1	1
ENSG00000181220	ZNF746	EFO_0005091	Monocyte count	measurement	0.0790991	1	0	1
ENSG00000119682	AREL1	EFO_0004528	Mean corpuscular haemoglobin concentration	measurement	-0.309895	0	1	1
ENSG00000122986	HVCN1	EFO_0007988	White blood cell count	measurement	-1.7334	0	1	1
ENSG00000158186	MRAS	EFO_1001502			0.796774	0.663	0.337	2
ENSG00000149499	EML3	EFO_0009270	Heel bone mineral density (bmd) t-score, automated	measurement	-1.98861	0.017	0.983	1
ENSG00000168131	OR2B2	EFO_0004509	Hemoglobin [conditional]	measurement	-0.285709	0.296	0.704	2
ENSG00000170835	CEL	EFO_0003884	Chronic renal failure [ckd]	urinary system disease	-0.0749916	0.484	0.516	1
ENSG00000105516	DBP	MONDO_0021187	Hyperlipidemia	Uncategorised	-0.89385	0	1	1
ENSG00000169220	RGS14	EFO_0004842	Eosinophill count	measurement	-0.0117303	0.487	0.513	3
ENSG00000167083	GNGT2	EFO_0004509	Hemoglobin [conditional]	measurement	0.118463	1	0	1
ENSG00000070540	WIPI1	EFO_0004735	Alanine aminotransferase levels (UKB data field 30620) (Gene-based burden)	measurement	0.0285143	1	0	1
ENSG00000114054	PCCB	HP_0001987			0.119204	0.549	0.451	2
ENSG00000168769	TET2	EFO_0004725	N6-methyllysine levels	measurement	2.16728	1	0	1
ENSG00000107960	STN1	EFO_0003911	Atrial fibrillation and flutter	cardiovascular disease	0.0231625	0.504	0.496	2
ENSG00000171056	SOX7	EFO_0007984	Platelet distribution width	measurement	0.0926225	0.572	0.428	3
ENSG00000198502	HLA-DRB5	EFO_0004611	Low density lipoprotein cholesterol levels	measurement	-0.00421177	0.504	0.496	16
ENSG00000049245	VAMP3	EFO_0005409	Trunk predicted mass	measurement	0.0490534	0.498	0.502	2
ENSG00000136574	GATA4	HP_0000857			-0.0383556	0.479	0.521	2
ENSG00000162461	SLC25A34	EFO_0004536	Serum levels of protein TBP	measurement	-0.0478418	0	1	1
ENSG00000108651	UTP6	EFO_0009674	Aphakia and other disorders of lens (PheCode 379.3)	disease of visual system	0.545329	1	0	1
ENSG00000242802	AP5Z1	Orphanet_306511			-0.343539	0.315	0.685	687
ENSG00000250067	YJEFN3	EFO_0007994	Neutrophil percentage of granulocytes	measurement	0.207241	1	0	1
ENSG00000125618	PAX8	EFO_0004627	IGF 1 (UKB data field 30770) (Gene-based burden)	measurement	-0.0130593	0	1	1
ENSG00000158014	SLC30A2	EFO_0004528	Mean corpuscular haemoglobin concentration	measurement	0.154708	0.512	0.488	2
ENSG00000185522	LMNTD2	EFO_0000508	Family history of other specific disorders	genetic, familial or congenital disease	-0.165017	0.41	0.59	43
ENSG00000101216	GMEB2	EFO_0007986	Reticulocyte count	measurement	0.0851583	0.557	0.443	2
ENSG00000151092	NGLY1	EFO_0000508	Family history of other specific disorders	genetic, familial or congenital disease	-0.280504	0.378	0.622	28
ENSG00000164976	MYORG	EFO_0000508	Family history of other specific disorders	genetic, familial or congenital disease	-0.46121	0.274	0.726	16
ENSG00000087460	GNAS	MONDO_0014403			-0.158783	0.445	0.555	1
ENSG00000197622	CDC42SE1	EFO_0004309	Platelet count	measurement	-0.068662	0.45	0.55	2
ENSG00000175395	ZNF25	EFO_0007978	Red blood cell count	measurement	0.148026	1	0	1
ENSG00000121940	CLCC1	EFO_0004530	Triglyceride levels	measurement	-0.415071	0	1	1
ENSG00000160703	NLRX1	EFO_0007993	Lymphocyte percentage	measurement	-0.0227937	0.497	0.503	3
ENSG00000153395	LPCAT1	EFO_0004587	Lymphocyte count	measurement	0.174356	1	0	1
ENSG00000163714	U2SURP	EFO_0000508	Family history of other specific disorders	genetic, familial or congenital disease	0.086748	0.532	0.468	15
ENSG00000106633	GCK	EFO_0004593	Gestational diabetes only	pregnancy or perinatal disease	0.354436	0.619	0.381	2
ENSG00000109270	LAMTOR3	EFO_0009188	Red blood cell (erythrocyte) distribution width	measurement	-0.0867924	0.467	0.533	2
ENSG00000169469	SPRR1B	EFO_0000508	Family history of other specific disorders	genetic, familial or congenital disease	0.0810013	0.535	0.465	3
ENSG00000110917	MLEC	EFO_0004339	Standing height	measurement	-0.212766	0.088	0.912	1
ENSG00000169554	ZEB2	HP_0012443			-0.0800766	0.484	0.516	1
ENSG00000169607	CKAP2L	EFO_0000508	Family history of other specific disorders	genetic, familial or congenital disease	-0.491428	0.262	0.738	44
ENSG00000131148	EMC8	EFO_0000508	Family history of other specific disorders	genetic, familial or congenital disease	0.0662156	0.551	0.449	6
ENSG00000132478	UNK	EFO_0004584	Mean platelet (thrombocyte) volume	measurement	0.200252	0.525	0.475	2
ENSG00000149922	TBX6	EFO_0009389	Sum eosinophil basophil counts	measurement	-0.140138	0	1	1
ENSG00000213190	MLLT11	EFO_0009749	Age first had sexual intercourse	measurement	-0.236436	0	1	1
ENSG00000137337	MDC1	EFO_0001379	Other endocrine disorders	endocrine system disease	-0.0817088	0.429	0.571	1
ENSG00000112339	HBS1L	EFO_0004833	Neutrophill count	measurement	0.349097	0.548	0.452	3
ENSG00000142657	PGD	EFO_0004995	Trunk fat-free mass	measurement	0.2592	1	0	1
ENSG00000198824	CHAMP1	HP_0001263			-0.0891167	0.486	0.514	1
ENSG00000179919	OR10A7	EFO_0000508	Family history of other specific disorders	genetic, familial or congenital disease	0.0173367	0.507	0.493	16
ENSG00000204290	BTNL2	MONDO_0001898	Disorders of choroid and retina	disease of visual system	-0.213652	0.347	0.653	15
ENSG00000163362	INAVA	EFO_0009270	Heel bone mineral density (bmd) t-score, automated	measurement	-0.0467356	0	1	1
ENSG00000231852	CYP21A2	EFO_0004536	Serum levels of protein TBP	measurement	-0.0045305	0.477	0.523	2
ENSG00000104472	CHRAC1	EFO_0004980	Appendicular lean mass	measurement	-0.134833	0.461	0.539	2
ENSG00000213626	LBH	EFO_0004533	Alkaline phosphatase levels (UKB data field 30610) (Gene-based burden)	measurement	0.0919966	1	0	1
ENSG00000080815	PSEN1	EFO_0007991	Eosinophill percentage	measurement	-0.288005	0	1	1
ENSG00000173039	RELA	EFO_0007989	Monocyte percentage	measurement	-0.219166	0	1	1
ENSG00000198786	MT-ND5	MONDO_0010780			0.460919	0.662	0.338	2
ENSG00000104755	ADAM2	EFO_0000508	Family history of other specific disorders	genetic, familial or congenital disease	0.0359406	0.517	0.483	21
ENSG00000145715	RASA1	EFO_0004842	Eosinophill count	measurement	-0.141832	0	1	1
ENSG00000025434	NR1H3	EFO_0007989	Monocyte percentage	measurement	-0.0755177	0	1	1
ENSG00000113739	STC2	EFO_0000508	Family history of other specific disorders	genetic, familial or congenital disease	-0.00217658	0.512	0.488	6
ENSG00000125046	SSUH2	HP_0003236			-0.462207	0.307	0.693	5
ENSG00000166452	AKIP1	EFO_0004528	Mean corpuscular haemoglobin concentration	measurement	-0.165011	0.454	0.546	2
ENSG00000178741	COX5A	EFO_0005091	Monocyte count	measurement	-0.149247	0.466	0.534	3
ENSG00000204256	BRD2	EFO_0001379	Other endocrine disorders	endocrine system disease	-2.03175	0.016	0.984	2
ENSG00000244045	TMEM199	EFO_0004530	Triglyceride levels	measurement	-0.164226	0	1	1
ENSG00000173327	MAP3K11	EFO_0009188	Red blood cell (erythrocyte) distribution width	measurement	-0.0907635	0.493	0.507	5
ENSG00000204296	TSBP1	EFO_0003875	Peripheral vascular disease, unspecified	cardiovascular disease	-0.0759251	0.481	0.519	7
ENSG00000114107	CEP70	EFO_0000537	Hypertension	cardiovascular disease	0.170488	1	0	1
ENSG00000174123	TLR10	EFO_0009786	ICD10 Z51.81: Encounter for therapeutic drug level monitoring (Gene-based burden)	Uncategorised	0.415628	0.73	0.27	6
ENSG00000061794	MRPS35	EFO_0000508	Family history of other specific disorders	genetic, familial or congenital disease	-0.121185	0.432	0.568	14
ENSG00000146674	IGFBP3	EFO_0004627	IGF 1 (UKB data field 30770) (Gene-based burden)	measurement	0.540672	0.928	0.072	5
ENSG00000154978	VOPP1	EFO_0000508	Family history of other specific disorders	genetic, familial or congenital disease	-0.500191	0.269	0.731	17
ENSG00000125868	DSTN	EFO_0003935	Altered mental status	Uncategorised	9.24749	1	0	1
ENSG00000188211	NCR3LG1	MONDO_0005148	Type 2 diabetes	pancreas disease	0.343474	0.533	0.467	3
ENSG00000132507	EIF5A	EFO_1001055	Hypothyroidism/myxoedema | non-cancer illness code, self-reported	Uncategorised	-1.02351	0	1	1
ENSG00000173531	MST1	EFO_0004631	Anxiety score x vitamin D PRS interaction	phenotype	-2.86703	0	1	1
ENSG00000178149	DALRD3	MONDO_0030054			-0.209059	0.472	0.528	1
ENSG00000134363	FST	EFO_0004784	Age completed full time education	measurement	0.340538	1	0	1
ENSG00000146731	CCT6A	EFO_0004308	Decreased white blood cell count	measurement	0.192902	0.529	0.471	2
ENSG00000198324	PHETA1	EFO_0003779	Chronic lymphocytic thyroiditis	endocrine system disease	0.0118896	0.488	0.512	2
ENSG00000008083	JARID2	EFO_0004528	Mean corpuscular haemoglobin concentration	measurement	0.145146	0.6	0.4	4
ENSG00000116586	LAMTOR2	MONDO_0012559			0.128152	0.544	0.456	2
ENSG00000168710	AHCYL1	EFO_0000508	Family history of other specific disorders	genetic, familial or congenital disease	0.0800608	0.533	0.467	7
ENSG00000004487	KDM1A	EFO_0004309	Platelet count	measurement	0.0999448	0.589	0.411	5
ENSG00000182621	PLCB1	MONDO_0018097			-0.053072	0.488	0.512	1
ENSG00000213780	GTF2H4	EFO_0007991	Eosinophill percentage	measurement	0.0291629	0.498	0.502	2
ENSG00000167491	GATAD2A	EFO_0004574	Total cholesterol levels	measurement	-0.315798	0	1	1
ENSG00000072694	FCGR2B	EFO_0004309	Platelet count	measurement	-0.0533258	0.46	0.54	2
ENSG00000163104	SMARCAD1	Orphanet_289465			-0.354028	0.362	0.638	5
ENSG00000096088	PGC	EFO_0009188	Red blood cell (erythrocyte) distribution width	measurement	-0.0697101	0.449	0.551	2
ENSG00000134461	ANKRD16	EFO_0000508	Family history of other specific disorders	genetic, familial or congenital disease	-0.00888901	0.49	0.51	20
ENSG00000183735	TBK1	MONDO_0014641			-0.509986	0.244	0.756	258
ENSG00000104320	NBN	EFO_0000209			-0.623195	0.213	0.787	83
ENSG00000185069	KRT76	EFO_0000508	Family history of other specific disorders	genetic, familial or congenital disease	-0.0225696	0.488	0.512	29
ENSG00000133818	RRAS2	EFO_0004339	Standing height	measurement	0.187139	0.553	0.447	3
ENSG00000177000	MTHFR	EFO_0010701	Mean reticulocyte volume (UKB data field 30260) (Gene-based burden)	measurement	-0.0996201	0.439	0.561	2
ENSG00000115232	ITGA4	EFO_0004533	Alkaline phosphatase levels (UKB data field 30610) (Gene-based burden)	measurement	-0.20969	0	1	1
ENSG00000154736	ADAMTS5	EFO_0000508	Family history of other specific disorders	genetic, familial or congenital disease	-0.456329	0.292	0.708	36
ENSG00000081052	COL4A4	EFO_0004312	Forced vital capacity (fvc)	measurement	0.0698573	0.557	0.443	3
ENSG00000171204	TMEM126B	MONDO_0100133			-0.211177	0.396	0.604	6
ENSG00000136535	TBR1	HP_0011344			-0.103997	0.457	0.543	8
ENSG00000009844	VTA1	EFO_0000508	Family history of other specific disorders	genetic, familial or congenital disease	-0.578684	0.235	0.765	13
ENSG00000125637	PSD4	EFO_0004458	C reactive protein levels (UKB data field 30710) (Gene-based burden)	measurement	-0.0789364	0.44	0.56	4
ENSG00000128891	CCDC32	EFO_0004587	Lymphocyte count	measurement	-0.00689744	0.489	0.511	3
ENSG00000063176	SPHK2	EFO_0007997	Granulocyte percentage of myeloid white cells	measurement	-0.138475	0	1	1
ENSG00000130635	COL5A1	EFO_0005213	Central corneal thickness	measurement	15.9552	1	0	1
ENSG00000074621	SLC24A1	EFO_0000508	Family history of other specific disorders	genetic, familial or congenital disease	-0.00714888	0.503	0.497	44
ENSG00000088926	F11	EFO_0004694	Blood protein levels [Coagulation Factor XI]	measurement	-0.158603	0.477	0.523	1
ENSG00000136630	HLX	EFO_0004308	Decreased white blood cell count	measurement	0.0368948	0.507	0.493	2
ENSG00000182504	CEP97	EFO_0010701	Mean reticulocyte volume (UKB data field 30260) (Gene-based burden)	measurement	-0.149535	0	1	1
ENSG00000255974	CYP2A6	EFO_0004318	Previously smoked cigarettes on most/all days	biological process	0.204358	0.609	0.391	4
ENSG00000182793	GSTA5	EFO_0004527	Mean corpuscular haemoglobin	measurement	-0.183446	0	1	1
ENSG00000117500	TMED5	EFO_0007985	Platelet crit	measurement	0.11081	1	0	1
ENSG00000204444	APOM	EFO_0004254	Membranous nephropathy	urinary system disease	-0.11138	0.478	0.522	2
ENSG00000175215	CTDSP2	EFO_0004531	Urate levels (UKB data field 30880) (Gene-based burden)	measurement	-0.427211	0	1	1
ENSG00000112799	LY86	EFO_0004584	Mean platelet (thrombocyte) volume	measurement	-0.0193807	0	1	1
ENSG00000236446	CT47B1	EFO_0000508	Family history of other specific disorders	genetic, familial or congenital disease	-0.465696	0.269	0.731	27
ENSG00000039139	DNAH5	HP_0004209			-0.0680759	0.487	0.513	1
ENSG00000165879	FRAT1	EFO_0007988	White blood cell count	measurement	0.0122283	0.497	0.503	2
ENSG00000105357	MYH14	EFO_0000407	ICD10 I42.0: Dilated cardiomyopathy (Gene-based burden)	cardiovascular disease	-0.0765941	0.484	0.516	1
ENSG00000138031	ADCY3	EFO_0003767	Inflammatory bowel disease and other gastroenteritis and colitis	gastrointestinal disease	0.112719	0.578	0.422	2
ENSG00000165841	CYP2C19	EFO_0000508	Family history of other specific disorders	genetic, familial or congenital disease	0.0811744	0.542	0.458	10
ENSG00000008277	ADAM22	HP_0001250	Epilepsy, recurrent seizures, convulsions	nervous system disease	-0.0780863	0.485	0.515	1
ENSG00000164897	TMUB1	EFO_0004995	Trunk fat-free mass	measurement	-0.710689	0	1	1
ENSG00000204392	LSM2	EFO_0009518	Complication of amputation stump (PheCode 874)	injury, poisoning or other complication	0.277996	0.539	0.461	2
ENSG00000013810	TACC3	EFO_0009718	Peak expiratory flow (pef)	measurement	-0.0492102	0	1	1
ENSG00000204616	TRIM31	EFO_0009556	Disorders of mineral metabolism	Uncategorised	-2.01552	0.008	0.992	2
ENSG00000065135	GNAI3	EFO_0004337	Antonym | fi11	biological process	-0.0580204	0.485	0.515	2
ENSG00000100027	YPEL1	EFO_0010700	High light scatter reticulocyte percentage (UKB data field 30290) (Gene-based burden)	measurement	0.279079	1	0	1
ENSG00000173338	KCNK7	EFO_0000319	Circulatory disease nec	cardiovascular disease	0.915402	0.833	0.167	1
ENSG00000132394	EEFSEC	EFO_0008622	ICD10 Z87.42: Personal history of other diseases of the female genital tract (Gene-based burden)	cell proliferation disorder	-1.90723	0.05	0.95	1
ENSG00000174992	ZG16	EFO_0004527	Mean corpuscular haemoglobin	measurement	-0.898738	0	1	1
ENSG00000172955	ADH6	EFO_0004584	Mean platelet (thrombocyte) volume	measurement	-0.0071819	0.49	0.51	3
ENSG00000180448	ARHGAP45	EFO_0009188	Red blood cell (erythrocyte) distribution width	measurement	-0.111608	0.42	0.58	10
ENSG00000100410	PHF5A	EFO_0009597	Suffer from nerves (UKB data field 2010) (Gene-based burden)	measurement	-0.156902	0	1	1
ENSG00000167772	ANGPTL4	EFO_0009188	Red blood cell (erythrocyte) distribution width	measurement	-0.179448	0	1	1
ENSG00000077238	IL4R	MONDO_0024623	Ear-nose-throat disorder	Uncategorised	0.0383336	1	0	1
ENSG00000104626	ERI1	EFO_0004735	Alanine aminotransferase levels (UKB data field 30620) (Gene-based burden)	measurement	0.0288716	0.501	0.499	2
ENSG00000120306	CYSTM1	EFO_0004570	Total bilirubin levels (UKB data field 30840) (Gene-based burden)	measurement	0.0776301	1	0	1
ENSG00000140043	PTGR2	EFO_0004526	Mean corpuscular volume	measurement	-0.415051	0	1	1
ENSG00000181027	FKRP	MONDO_0009364			-0.53452	0.267	0.733	69
ENSG00000154511	DIPK1A	HP_0000260			-0.19622	0.474	0.526	1
ENSG00000118557	PMFBP1	EFO_0007800	Trunk fat percentage	measurement	-0.217303	0.356	0.644	3
ENSG00000113140	SPARC	EFO_0000508	Family history of other specific disorders	genetic, familial or congenital disease	0.0431514	0.533	0.467	10
ENSG00000184185	KCNJ12	EFO_0007800	Trunk fat percentage	measurement	0.363233	0.656	0.344	2
ENSG00000196218	RYR1	HP_0007126			-0.152227	0.48	0.52	1
ENSG00000180530	NRIP1	EFO_0007978	Red blood cell count	measurement	0.060128	0.544	0.456	3
ENSG00000099968	BCL2L13	EFO_0004509	Hemoglobin [conditional]	measurement	0.20924	0.562	0.438	3
ENSG00000115590	IL1R2	EFO_0003767	Inflammatory bowel disease and other gastroenteritis and colitis	gastrointestinal disease	0.271286	0.622	0.378	2
ENSG00000134201	GSTM5	EFO_0000508	Family history of other specific disorders	genetic, familial or congenital disease	-0.385994	0.315	0.685	8
ENSG00000164113	ADAD1	EFO_0007991	Eosinophill percentage	measurement	0.0792671	0.547	0.453	3
ENSG00000234745	HLA-B	EFO_0010600	Angiopoietin-1 receptor levels	measurement	0.0571601	0.539	0.461	26
ENSG00000078053	AMPH	EFO_0004725	N6-methyllysine levels	measurement	-7.08553	0	1	1
ENSG00000213339	QTRT1	HP_0030839	Knee pain | pain type(s) experienced in last month	phenotype	1.08398	1	0	1
ENSG00000138193	PLCE1	EFO_0004833	Neutrophill count	measurement	-0.0782616	0	1	1
ENSG00000166526	ZNF3	EFO_0007777	Basal metabolic rate	measurement	-1.72632	0.384	0.616	1
ENSG00000112343	TRIM38	MONDO_0019338			0.0731107	0.507	0.493	2
ENSG00000179583	CIITA	EFO_0001060	Celiac disease	gastrointestinal disease	-0.261473	0	1	1
ENSG00000204420	MPIG6B	EFO_0009554	Intestinal malabsorption (non-celiac)	gastrointestinal disease	-0.0516866	0.494	0.506	1
ENSG00000204463	BAG6	MONDO_0004979	Asthma	respiratory or thoracic disease	0.0150042	0.486	0.514	2
ENSG00000196260	SFTA2	EFO_0007010	Interpolated age of participant when cancer first diagnosed	measurement	0.0670698	0.509	0.491	2
ENSG00000135842	NIBAN1	EFO_0007986	Reticulocyte count	measurement	0.305931	1	0	1
ENSG00000197798	FAM118B	EFO_0007993	Lymphocyte percentage	measurement	0.566327	1	0	1
ENSG00000196396	PTPN1	EFO_0004308	Decreased white blood cell count	measurement	-0.136884	0.462	0.538	2
ENSG00000135148	TRAFD1	MONDO_0005041			-0.871794	0	1	1
ENSG00000169957	ZNF768	EFO_0004587	Lymphocyte count	measurement	0.0166706	0.509	0.491	4
ENSG00000258839	MC1R	EFO_0000707	Squamous cell carcinoma | cancer code, self-reported	cell proliferation disorder	-0.00647415	0.486	0.514	1
ENSG00000146112	PPP1R18	EFO_0004611	Low density lipoprotein cholesterol levels	measurement	0.00380189	0.494	0.506	2
ENSG00000127831	VIL1	EFO_0004527	Mean corpuscular haemoglobin	measurement	-0.0618791	0	1	1
ENSG00000115255	REEP6	EFO_0000508	Family history of other specific disorders	genetic, familial or congenital disease	-0.079478	0.457	0.543	14
ENSG00000179029	TMEM107	EFO_0008328	Morning/evening person (chronotype)	measurement	-0.0859779	0	1	1
ENSG00000135698	MPHOSPH6	EFO_0009805	Whole body water mass	measurement	0.121851	0.594	0.406	3
ENSG00000176209	SMIM19	EFO_0004784	Age completed full time education	measurement	-0.172114	0	1	1
ENSG00000178764	ZHX2	EFO_0004995	Trunk fat-free mass	measurement	-0.340932	0	1	1
ENSG00000106330	MOSPD3	EFO_0004584	Mean platelet (thrombocyte) volume	measurement	0.0440815	0.545	0.455	4
ENSG00000120071	KANSL1	EFO_0006941	Hand grip strength (right)	measurement	0.0631928	0.508	0.492	2
ENSG00000204536	CCHCR1	EFO_0007986	Reticulocyte count	measurement	0.0375818	0.525	0.475	5
ENSG00000140522	RLBP1	MONDO_0016293			-0.154582	0.48	0.52	1
ENSG00000171557	FGG	EFO_0003818	Other diseases of lung	respiratory or thoracic disease	-0.00321018	0.492	0.508	1
ENSG00000204516	MICB	MONDO_0002562	Other demyelinating diseases of the central nervous system	nervous system disease	-0.0434066	0.491	0.509	2
ENSG00000213186	TRIM59	EFO_0004614	Apolipoprotein A levels	measurement	-0.107553	0	1	1
ENSG00000110921	MVK	EFO_0004614	Apolipoprotein A levels	measurement	-0.179104	0	1	1
ENSG00000149115	TNKS1BP1	EFO_0004612	High-density lipoprotein 3 cholesterol levels	measurement	0.0194775	0.514	0.486	10
ENSG00000134684	YARS1	MONDO_0012012			-0.426826	0.298	0.702	367
ENSG00000149922	TBX6	EFO_0005409	Trunk predicted mass	measurement	0.666869	1	0	1
ENSG00000250067	YJEFN3	EFO_0005090	Basophill count	measurement	-0.0802144	0.463	0.537	3
ENSG00000072657	TRHDE	EFO_0000508	Family history of other specific disorders	genetic, familial or congenital disease	0.0807658	0.537	0.463	20
ENSG00000111321	LTBR	MONDO_0005301	ICD10 G35: Multiple sclerosis (Gene-based burden)	immune system disease	0.0241555	0.496	0.504	2
ENSG00000004939	SLC4A1	EFO_0004527	Mean corpuscular haemoglobin	measurement	-1.05275	0.029	0.971	2
ENSG00000072080	SPP2	EFO_0000508	Family history of other specific disorders	genetic, familial or congenital disease	-0.110689	0.461	0.539	6
ENSG00000178425	NT5DC1	MONDO_0009597			-0.188721	0.421	0.579	8
ENSG00000095397	WHRN	EFO_0001063	Hearing difficulty/problems: I am completely deaf (UKB data field 2247_99)	nervous system disease	-0.0968239	0.457	0.543	142
ENSG00000157764	BRAF	EFO_0004339	Standing height	measurement	5.95752	1	0	1
ENSG00000175084	DES	EFO_0007216			-0.103275	0.485	0.515	1
ENSG00000278259	MYO19	EFO_0005409	Trunk predicted mass	measurement	0.261871	0.536	0.464	2
ENSG00000177963	RIC8A	EFO_0007985	Platelet crit	measurement	-0.015658	0.48	0.52	2
ENSG00000102076	OPN1LW	EFO_0004308	Decreased white blood cell count	measurement	0.00615292	0.491	0.509	2
ENSG00000115590	IL1R2	MONDO_0004979	Asthma	respiratory or thoracic disease	-0.0490148	0.474	0.526	3
ENSG00000178295	GEN1	EFO_0004326	Pulse rate	measurement	-1.96914	0	1	1
ENSG00000091136	LAMB1	Orphanet_48471			-0.0807157	0.463	0.537	32
ENSG00000107874	CUEDC2	EFO_0008354	Number of incorrect matches in round	measurement	0.111253	0.518	0.482	2
ENSG00000096968	JAK2	HP_0030242	Other venous embolism and thrombosis (PheCode 452)	phenotype	-0.120295	0.487	0.513	1
ENSG00000182621	PLCB1	MONDO_0013389			-0.415368	0.292	0.708	763
ENSG00000140995	DEF8	EFO_0004838	Calcium levels (UKB data field 30680) (Gene-based burden)	measurement	0.347501	1	0	1
ENSG00000243955	GSTA1	EFO_0004305	Nucleated red blood cell count	measurement	0.0285839	1	0	1
ENSG00000122378	PRXL2A	EFO_0009270	Heel bone mineral density (bmd) t-score, automated	measurement	0.0517935	0.542	0.458	2
ENSG00000198892	SHISA4	EFO_0007660	Neuroticism conditioned on self-rated math ability (multi-trait conditioning and joint analysis)	measurement	-0.396488	0.423	0.577	1
ENSG00000105708	ZNF14	EFO_0003095	Other chronic nonalcoholic liver disease	gastrointestinal disease	-2.29789	0	1	1
ENSG00000143458	GABPB2	EFO_0004535	Serum levels of protein ALB	measurement	0.342499	1	0	1
ENSG00000100983	GSS	EFO_0004980	Appendicular lean mass	measurement	0.031951	0.517	0.483	9
ENSG00000163491	NEK10	EFO_0000319	Circulatory disease nec	cardiovascular disease	0.0157574	0.51	0.49	2
ENSG00000204655	MOG	EFO_0000706	Spondylosis without myelopathy	musculoskeletal or connective tissue disease	-0.114924	0.477	0.523	3
ENSG00000196821	ILRUN	EFO_0001645	Heart disease | illnesses of adopted siblings	cardiovascular disease	0.137091	0.592	0.408	2
ENSG00000101204	CHRNA4	EFO_0020000			-0.0735213	0.484	0.516	1
ENSG00000112062	MAPK14	EFO_0004458	C reactive protein levels (UKB data field 30710) (Gene-based burden)	measurement	-0.660967	0	1	1
ENSG00000170899	GSTA4	EFO_0000508	Family history of other specific disorders	genetic, familial or congenital disease	0.0658166	0.539	0.461	5
ENSG00000189050	RNFT1	EFO_0009388	Sum basophil neutrophil counts	measurement	0.167199	0.845	0.155	1
ENSG00000136238	RAC1	EFO_0007986	Reticulocyte count	measurement	0.0238473	0.512	0.488	3
ENSG00000132740	IGHMBP2	EFO_0004612	High-density lipoprotein 3 cholesterol levels	measurement	0.00495457	0.508	0.492	3
ENSG00000258453	OR11H2	EFO_0000508	Family history of other specific disorders	genetic, familial or congenital disease	-0.0816183	0.459	0.541	24
ENSG00000025434	NR1H3	EFO_0000319	Circulatory disease nec	cardiovascular disease	-1.59167	0.027	0.973	2
ENSG00000181718	OR5T2	EFO_0004614	Apolipoprotein A levels	measurement	0.016371	0.517	0.483	3
ENSG00000197496	SLC2A10	Orphanet_285014			-0.115984	0.437	0.563	193
ENSG00000176476	SGF29	EFO_0007777	Basal metabolic rate	measurement	-6.17089	0.102	0.898	1
ENSG00000128617	OPN1SW	EFO_0000508	Family history of other specific disorders	genetic, familial or congenital disease	0.0579321	0.525	0.475	20
ENSG00000221968	FADS3	EFO_0010118	Sphingomyelin(42:0)_[M+OAc]1- levels	measurement	-0.252064	0.435	0.565	3
ENSG00000006757	PNPLA4	EFO_0000508	Family history of other specific disorders	genetic, familial or congenital disease	0.0209982	0.521	0.479	10
ENSG00000181625	SLX1B	EFO_0004980	Appendicular lean mass	measurement	-0.274406	0	1	1
ENSG00000255819	KLRC4-KLRK1	EFO_0007990	Neutrophill percentage	measurement	0.0723078	0.547	0.453	3
ENSG00000166562	SEC11C	EFO_0000508	Family history of other specific disorders	genetic, familial or congenital disease	-0.658602	0.241	0.759	2
ENSG00000081665	ZNF506	EFO_0004312	Forced vital capacity (fvc)	measurement	0.104441	0.955	0.045	1
ENSG00000120833	SOCS2	EFO_0004908	Testosterone to estradiol ratio	measurement	-0.0502447	0.457	0.543	2
ENSG00000139410	SDSL	EFO_0000508	Family history of other specific disorders	genetic, familial or congenital disease	-0.0944862	0.456	0.544	11
ENSG00000111676	ATN1	Orphanet_101			-0.203602	0.418	0.582	6
ENSG00000169359	SLC33A1	MONDO_0012928			-0.140721	0.444	0.556	7
ENSG00000138709	LARP1B	EFO_0004696	Serum levels of protein SHBG	measurement	0.0415884	0.539	0.461	8
ENSG00000075884	ARHGAP15	EFO_0005091	Monocyte count	measurement	-0.0243569	0.445	0.555	1
ENSG00000130699	TAF4	EFO_0004908	Testosterone to estradiol ratio	measurement	-1.031	0	1	1
ENSG00000204308	RNF5	EFO_0000398	Dermatomyositis or juvenile dermatomyositis	integumentary system disease	0.124223	0.507	0.493	2
ENSG00000108861	DUSP3	EFO_0004514	Heel quantitative ultrasound index (qui), direct entry (right)	measurement	0.115814	0.507	0.493	3
ENSG00000163293	NIPAL1	EFO_0000508	Family history of other specific disorders	genetic, familial or congenital disease	0.0784552	0.544	0.456	10
ENSG00000255359	CCDC179	EFO_0000508	Family history of other specific disorders	genetic, familial or congenital disease	0.099254	0.538	0.462	3
ENSG00000116521	SCAMP3	EFO_0000508	Family history of other specific disorders	genetic, familial or congenital disease	-0.485826	0.275	0.725	17
ENSG00000175899	A2M	EFO_0004611	Low density lipoprotein cholesterol levels	measurement	0.0153294	0.531	0.469	4
ENSG00000167895	TMC8	EFO_0004509	Hemoglobin [conditional]	measurement	0.0759143	0.528	0.472	2
ENSG00000106336	FBXO24	EFO_0000508	Family history of other specific disorders	genetic, familial or congenital disease	-0.0846344	0.472	0.528	35
ENSG00000124193	SRSF6	EFO_0000508	Family history of other specific disorders	genetic, familial or congenital disease	-0.0950165	0.461	0.539	12
ENSG00000111328	CDK2AP1	EFO_0004995	Trunk fat-free mass	measurement	-0.278984	0	1	1
ENSG00000158865	SLC5A11	EFO_0000508	Family history of other specific disorders	genetic, familial or congenital disease	-0.291523	0.364	0.636	24
ENSG00000170291	ELP5	EFO_0004342	Waist circumference	measurement	2.65009	1	0	1
ENSG00000144580	CNOT9	EFO_0004696	Serum levels of protein SHBG	measurement	0.017984	0.505	0.495	4
ENSG00000152092	ASTN1	HP_0012443			-0.0872025	0.486	0.514	1
ENSG00000121853	GHSR	EFO_0011011	Sitting height	measurement	0.49203	0.82	0.18	2
ENSG00000161835	TAMALIN	EFO_0700119			-0.0797342	0.484	0.516	1
ENSG00000205923	CEMP1	EFO_0000508	Family history of other specific disorders	genetic, familial or congenital disease	-0.0558463	0.464	0.536	14
ENSG00000011295	TTC19	EFO_0004587	Lymphocyte count	measurement	0.0715681	0.547	0.453	3
ENSG00000104885	DOT1L	EFO_0004995	Trunk fat-free mass	measurement	-0.410177	0	1	1
ENSG00000115020	PIKFYVE	MONDO_0007376			-0.245794	0.381	0.619	175
ENSG00000132170	PPARG	EFO_0004612	High-density lipoprotein 3 cholesterol levels	measurement	0.0145922	0.496	0.504	2
ENSG00000135299	ANKRD6	EFO_0000508	Family history of other specific disorders	genetic, familial or congenital disease	-0.504598	0.273	0.727	38
ENSG00000234127	TRIM26	HP_0000023	Inguinal hernia	phenotype	-0.111903	0.401	0.599	1
ENSG00000168685	IL7R	MONDO_0011338			-0.158783	0.445	0.555	1
ENSG00000185294	SPPL2C	EFO_0007937	Serum levels of protein IRF6	measurement	-0.0141825	0.479	0.521	14
ENSG00000197386	HTT	EFO_0004308	Decreased white blood cell count	measurement	-0.109272	0.474	0.526	2
ENSG00000076685	NT5C2	EFO_0004696	Serum levels of protein SHBG	measurement	0.138576	0.56	0.44	2
ENSG00000213398	LCAT	EFO_0000508	Family history of other specific disorders	genetic, familial or congenital disease	0.0506854	0.544	0.456	6
ENSG00000135211	TMEM60	EFO_0005093	Hip circumference	measurement	-1.47429	0	1	1
ENSG00000101400	SNTA1	HP_0001657			-0.373962	0.314	0.686	247
ENSG00000124827	GCM2	MONDO_0020798			-0.371769	0.318	0.682	19
ENSG00000147044	CASK	HP_0001276	Increased muscle tone	phenotype	-0.100675	0.485	0.515	1
ENSG00000204536	CCHCR1	EFO_0004713	FEV1 FVC ratio Z score (UKB data field 20258) (Gene-based burden)	measurement	0.0323026	0.52	0.48	8
ENSG00000125826	RBCK1	EFO_0000508	Family history of other specific disorders	genetic, familial or congenital disease	-0.407526	0.305	0.695	21
ENSG00000153487	ING1	EFO_0004308	Decreased white blood cell count	measurement	86.0289	1	0	1
ENSG00000204525	HLA-C	EFO_0004338	Weight, manual entry	measurement	-0.0634515	0.453	0.547	26
ENSG00000101938	CHRDL1	MONDO_0009576			0.187702	0.58	0.42	10
ENSG00000157259	GATAD1	EFO_0005090	Basophill count	measurement	-0.591837	0	1	1
ENSG00000182287	AP1S2	MONDO_0010574			-0.211208	0.399	0.601	9
ENSG00000183763	TRAIP	EFO_0009101	Age of primiparous women at birth of child	measurement	0.0150646	0.5	0.5	2
ENSG00000112667	DNPH1	EFO_0008354	Number of incorrect matches in round	measurement	0.0986216	1	0	1
ENSG00000176884	GRIN1	HP_0012758			-0.160137	0.477	0.523	1
ENSG00000276045	ORAI1	EFO_0007800	Trunk fat percentage	measurement	0.486457	1	0	1
ENSG00000266472	MRPS21	EFO_0004308	Decreased white blood cell count	measurement	0.065906	0.55	0.45	2
ENSG00000089351	GRAMD1A	EFO_0009253	Immature reticulocyte fraction	measurement	-0.0329739	0.468	0.532	2
ENSG00000137877	SPTBN5	EFO_0004584	Mean platelet (thrombocyte) volume	measurement	0.0283139	0.514	0.486	2
ENSG00000090857	PDPR	EFO_0000508	Family history of other specific disorders	genetic, familial or congenital disease	0.0132422	0.5	0.5	32
ENSG00000004776	HSPB6	EFO_0009188	Red blood cell (erythrocyte) distribution width	measurement	0.579791	1	0	1
ENSG00000054523	KIF1B	EFO_0007824	Pattern 4 | hair/balding pattern	measurement	0.467332	1	0	1
ENSG00000108001	EBF3	HP_0001252			0.667256	0.691	0.309	3
ENSG00000170298	LGALS9B	EFO_0004527	Mean corpuscular haemoglobin	measurement	-0.128425	0.389	0.611	7
ENSG00000178623	GPR35	EFO_0003872	Colitis/not crohns or ulcerative colitis | non-cancer illness code, self-reported	gastrointestinal disease	-0.443204	0	1	1
ENSG00000095015	MAP3K1	EFO_0004541	Glycated haemoglobin HbA1c levels adjusted for BMI	measurement	0.930797	0.999	0.001	1
ENSG00000100285	NEFH	EFO_0004348	Hematocrit	measurement	-0.0501255	0	1	1
ENSG00000164068	RNF123	EFO_0007986	Reticulocyte count	measurement	0.206402	0.616	0.384	3
ENSG00000144061	NPHP1	EFO_0000508	Family history of other specific disorders	genetic, familial or congenital disease	-0.019439	0.487	0.513	31
ENSG00000054116	TRAPPC3	EFO_0004995	Trunk fat-free mass	measurement	-0.0550365	0.486	0.514	3
ENSG00000100344	PNPLA3	EFO_0004531	Urate levels (UKB data field 30880) (Gene-based burden)	measurement	0.0156951	0.496	0.504	2
ENSG00000015171	ZMYND11	HP_0001344			-0.632237	0.302	0.698	1
ENSG00000103415	HMOX2	EFO_0004631	Anxiety score x vitamin D PRS interaction	phenotype	-0.105103	0.46	0.54	2
ENSG00000136274	NACAD	EFO_0004309	Platelet count	measurement	0.0289177	0.528	0.472	6
ENSG00000151617	EDNRA	EFO_0004587	Lymphocyte count	measurement	0.212735	0.661	0.339	2
ENSG00000204580	DDR1	EFO_0000701	Degenerative skin conditions and other dermatoses	integumentary system disease	-1.05017	0.071	0.929	5
ENSG00000214866	DCDC2C	Orphanet_79282			-0.270103	0.443	0.557	1
ENSG00000110090	CPT1A	EFO_0004838	Calcium levels (UKB data field 30680) (Gene-based burden)	measurement	-0.453708	0	1	1
ENSG00000085063	CD59	EFO_0004838	Calcium levels (UKB data field 30680) (Gene-based burden)	measurement	-0.0229986	0	1	1
ENSG00000172073	SPMIP9	EFO_0004339	Standing height	measurement	0.0183273	0.491	0.509	2
ENSG00000255524	NPIPB8	EFO_0004342	Waist circumference	measurement	2.31684	1	0	1
ENSG00000182446	NPLOC4	EFO_0600004	Retinal nerve fibre layer (RNFL) thickness	measurement	0.00977023	0.502	0.498	5
ENSG00000136535	TBR1	HP_0030303			-0.118824	0.486	0.514	1
ENSG00000175634	RPS6KB2	EFO_0004305	Nucleated red blood cell count	measurement	0.0454066	1	0	1
ENSG00000188895	MSL1	EFO_0004526	Mean corpuscular volume	measurement	-1.76602	0	1	1
ENSG00000242372	EIF6	EFO_0004308	Decreased white blood cell count	measurement	0.0834368	1	0	1
ENSG00000172824	CES4A	EFO_0004614	Apolipoprotein A levels	measurement	0.0201578	0.495	0.505	2
ENSG00000183091	NEB	HP_0003011	ICD10 R29: Other symptoms and signs involving the nervous and musculoskeletal systems (Gene-based burden)	phenotype	-0.158783	0.445	0.555	1
ENSG00000204564	C6orf136	EFO_0003956	Hayfever, allergic rhinitis or eczema | blood clot, dvt, bronchitis, emphysema, asthma, rhinitis, eczema, allergy diagnosed by doctor	respiratory or thoracic disease	-0.0250554	0.455	0.545	1
ENSG00000103599	IQCH	EFO_0000508	Family history of other specific disorders	genetic, familial or congenital disease	-0.256163	0.374	0.626	40
ENSG00000196230	TUBB	EFO_0004526	Mean corpuscular volume	measurement	-0.250859	0.315	0.685	8
ENSG00000119986	AVPI1	EFO_0007989	Monocyte percentage	measurement	-0.230972	0.451	0.549	2
ENSG00000244414	CFHR1	EFO_0008096	Complement factor B measurement	measurement	0.000325825	0.504	0.496	3
ENSG00000123610	TNFAIP6	EFO_0004518	Creatinine levels (UKB data field 30700) (Gene-based burden)	measurement	-0.0599897	0	1	1
ENSG00000102221	JADE3	EFO_0000508	Family history of other specific disorders	genetic, familial or congenital disease	0.00515184	0.491	0.509	17
ENSG00000129933	MAU2	EFO_0600048	Liver volume [conditional]	measurement	-0.0940031	0	1	1
ENSG00000163154	TNFAIP8L2	EFO_0005409	Trunk predicted mass	measurement	-0.204554	0	1	1
ENSG00000171824	EXOSC10	EFO_0007777	Basal metabolic rate	measurement	145.601	1	0	1
ENSG00000205809	KLRC2	EFO_0007997	Granulocyte percentage of myeloid white cells	measurement	-0.12888	0	1	1
ENSG00000100154	TTC28	HP_0000138	Ovarian cyst or cysts (Gene-based burden)	phenotype	1.58729	1	0	1
ENSG00000015676	NUDCD3	EFO_0004574	Total cholesterol levels	measurement	0.00973734	0.498	0.502	2
ENSG00000036828	CASR	MONDO_0009397			-0.430645	0.297	0.703	181
ENSG00000151292	CSNK1G3	EFO_0004574	Total cholesterol levels	measurement	0.219032	1	0	1
ENSG00000165807	PPP1R36	EFO_0000508	Family history of other specific disorders	genetic, familial or congenital disease	-0.438318	0.294	0.706	19
ENSG00000100106	TRIOBP	EFO_0008111	No | surgery/amputation of toe or leg	measurement	0.0210111	0.522	0.478	6
ENSG00000035141	FAM136A	EFO_0004305	Nucleated red blood cell count	measurement	0.193299	0.525	0.475	2
ENSG00000083812	ZNF324	EFO_0000508	Family history of other specific disorders	genetic, familial or congenital disease	-0.488127	0.274	0.726	36
ENSG00000101144	BMP7	EFO_0000508	Family history of other specific disorders	genetic, familial or congenital disease	0.130521	0.556	0.444	16
ENSG00000157017	GHRL	EFO_0001073	Obesity	Uncategorised	-0.338174	0.364	0.636	2
ENSG00000131943	C19orf12	MONDO_0013674			-0.0570367	0.463	0.537	158
ENSG00000139645	ANKRD52	EFO_0004348	Hematocrit	measurement	0.0110453	0.492	0.508	2
ENSG00000165702	GFI1B	Orphanet_140162			-0.140061	0.482	0.518	1
ENSG00000140416	TPM1	EFO_0004617	Cystatin C levels (UKB data field 30720) (Gene-based burden)	measurement	-0.277818	0	1	1
ENSG00000142233	NTN5	EFO_0004611	Low density lipoprotein cholesterol levels	measurement	0.18908	0.601	0.399	3
ENSG00000171723	GPHN	HP_0001250	Epilepsy, recurrent seizures, convulsions	nervous system disease	-0.150673	0.479	0.521	1
ENSG00000054598	FOXC1	MONDO_0009403			-0.079993	0.484	0.516	1
ENSG00000158411	MITD1	HP_0001508			-0.0870831	0.486	0.514	1
ENSG00000112679	DUSP22	EFO_0000508	Family history of other specific disorders	genetic, familial or congenital disease	-0.597183	0.259	0.741	5
ENSG00000127528	KLF2	EFO_0004842	Eosinophill count	measurement	0.128381	1	0	1
ENSG00000010803	SCMH1	EFO_0004314	Forced expiratory volume in 1-second (fev1)	measurement	0.104549	1	0	1
ENSG00000132842	AP3B1	EFO_0004995	Trunk fat-free mass	measurement	-0.09077	0.433	0.567	4
ENSG00000111321	LTBR	MONDO_0008887			-0.25044	0.398	0.602	3
ENSG00000204511	MCCD1	EFO_0003770	Diabetic retinopathy	disease of visual system	-1.01342	0.106	0.894	3
ENSG00000110107	PRPF19	EFO_0007987	DNA methylation-estimated granulocyte proportions	measurement	-0.60148	0	1	1
ENSG00000177733	HNRNPA0	EFO_0004309	Platelet count	measurement	-0.0436174	0.486	0.514	2
ENSG00000224902	GAGE12H	EFO_0000508	Family history of other specific disorders	genetic, familial or congenital disease	-0.0889777	0.452	0.548	14
ENSG00000172057	ORMDL3	EFO_0000729	Ulcerative colitis	gastrointestinal disease	-0.205205	0.358	0.642	7
ENSG00000214194	SMIM30	EFO_0007991	Eosinophill percentage	measurement	0.219712	1	0	1
ENSG00000213901	SLC23A3	EFO_0004527	Mean corpuscular haemoglobin	measurement	0.0357787	0.541	0.459	3
ENSG00000079805	DNM2	EFO_0005090	Basophill count	measurement	-2.06526	0	1	1
ENSG00000112659	CUL9	MONDO_0002070			0.127673	0.547	0.453	2
ENSG00000100632	ERH	EFO_0004308	Decreased white blood cell count	measurement	0.255439	0.566	0.434	2
ENSG00000133985	TTC9	EFO_0000508	Family history of other specific disorders	genetic, familial or congenital disease	0.0130244	0.507	0.493	7
ENSG00000070190	DAPP1	EFO_0009188	Red blood cell (erythrocyte) distribution width	measurement	-0.0912778	0.448	0.552	2
ENSG00000125630	POLR1B	EFO_0004308	Decreased white blood cell count	measurement	-0.197722	0	1	1
ENSG00000135862	LAMC1	EFO_0004518	Creatinine levels (UKB data field 30700) (Gene-based burden)	measurement	-0.0286012	0	1	1
ENSG00000156170	NDUFAF6	HP_0002376			0.306329	0.601	0.399	2
ENSG00000109501	WFS1	MONDO_0017845			-0.386519	0.33	0.67	5
ENSG00000136492	BRIP1	HP_0002575			-0.158783	0.445	0.555	1
ENSG00000168131	OR2B2	HP_0004299	Abdominal hernia	phenotype	-2.45962	0.003	0.997	2
ENSG00000179085	DPM3	EFO_0004735	Alanine aminotransferase levels (UKB data field 30620) (Gene-based burden)	measurement	0.100226	0.54	0.46	2
ENSG00000196628	TCF4	EFO_0009464	Corneal opacity and other disorders of cornea	disease of visual system	-0.0513015	0.496	0.504	1
ENSG00000187796	CARD9	EFO_0004312	Forced vital capacity (fvc)	measurement	-0.101548	0.385	0.615	4
ENSG00000111199	TRPV4	MONDO_0016763			-0.0628182	0.489	0.511	1
ENSG00000140632	GLYR1	EFO_0007777	Basal metabolic rate	measurement	-0.141938	0.485	0.515	5
ENSG00000204610	TRIM15	HP_0002024	Malabsorption/coeliac disease | non-cancer illness code, self-reported	gastrointestinal disease	-0.759538	0.368	0.632	3
ENSG00000126214	KLC1	EFO_0004735	Alanine aminotransferase levels (UKB data field 30620) (Gene-based burden)	measurement	0.26216	1	0	1
ENSG00000046651	OFD1	MONDO_0007741			-0.104536	0.485	0.515	1
ENSG00000134955	SLC37A2	EFO_0000508	Family history of other specific disorders	genetic, familial or congenital disease	-0.133329	0.441	0.559	21
ENSG00000227268	KLLN	EFO_0004309	Platelet count	measurement	9.867	0.989	0.011	1
ENSG00000065057	NTHL1	Orphanet_140162			-0.415137	0.325	0.675	761
ENSG00000106333	PCOLCE	EFO_0010701	Mean reticulocyte volume (UKB data field 30260) (Gene-based burden)	measurement	-0.0145582	0.479	0.521	2
ENSG00000273749	CYFIP1	HP_0100543	Mild cognitive impairment	phenotype	-0.0858514	0.465	0.535	2
ENSG00000163806	SPDYA	EFO_0007978	Red blood cell count	measurement	-0.0818364	0.452	0.548	1
ENSG00000178226	PRSS36	EFO_0004528	Mean corpuscular haemoglobin concentration	measurement	0.110594	0.611	0.389	1
ENSG00000183426	NPIPA1	EFO_0009805	Whole body water mass	measurement	-0.315813	0	1	1
ENSG00000091640	SPAG7	EFO_0004587	Lymphocyte count	measurement	0.0667697	0.537	0.463	5
ENSG00000203797	DDO	EFO_0004527	Mean corpuscular haemoglobin	measurement	-0.250872	0	1	1
ENSG00000131778	CHD1L	EFO_0000508	Family history of other specific disorders	genetic, familial or congenital disease	-0.266614	0.37	0.63	38
ENSG00000171790	SLFNL1	EFO_0004309	Platelet count	measurement	-0.324108	0	1	1
ENSG00000112367	FIG4	EFO_0004314	Forced expiratory volume in 1-second (fev1)	measurement	0.0741336	0.537	0.463	2
ENSG00000145919	BOD1	EFO_0000384	Regional enteritis	gastrointestinal disease	2.71328	1	0	1
ENSG00000163050	COQ8A	EFO_0003924	Other | anaesthetics administered post delivery	phenotype	-1.13182	0	1	1
ENSG00000160683	CXCR5	EFO_0000508	Family history of other specific disorders	genetic, familial or congenital disease	-0.593582	0.217	0.783	14
ENSG00000075624	ACTB	HP_0012443			-0.110029	0.486	0.514	1
ENSG00000009954	BAZ1B	EFO_0004344	Birth weight of first child	measurement	0.261391	0.548	0.452	2
ENSG00000062598	ELMO2	Orphanet_140436			-0.743628	0.194	0.806	9
ENSG00000078699	CBFA2T2	EFO_0004980	Appendicular lean mass	measurement	0.334038	0.573	0.427	3
ENSG00000103024	NME3	EFO_0004980	Appendicular lean mass	measurement	-0.196339	0	1	1
ENSG00000103723	AP3B2	HP_0200134			-0.1408	0.482	0.518	1
ENSG00000140323	DISP2	EFO_0004339	Standing height	measurement	0.140027	0.587	0.413	2
ENSG00000173064	HECTD4	EFO_0003924	Other | anaesthetics administered post delivery	phenotype	0.515883	1	0	1
ENSG00000197798	FAM118B	EFO_0004339	Standing height	measurement	-0.191664	0	1	1
ENSG00000182916	TCEAL7	EFO_0000508	Family history of other specific disorders	genetic, familial or congenital disease	0.0269495	0.526	0.474	4
ENSG00000214078	CPNE1	EFO_0007986	Reticulocyte count	measurement	-0.126771	0	1	1
ENSG00000175161	CADM2	EFO_0004342	Waist circumference	measurement	3.47045	1	0	1
ENSG00000204435	CSNK2B	EFO_0009554	Intestinal malabsorption (non-celiac)	gastrointestinal disease	0.0138058	0.498	0.502	2
ENSG00000185024	BRF1	EFO_0004527	Mean corpuscular haemoglobin	measurement	-0.16102	0.457	0.543	2
ENSG00000154118	JPH3	EFO_0004309	Platelet count	measurement	0.162411	0.512	0.488	3
ENSG00000172232	AZU1	EFO_0004587	Lymphocyte count	measurement	0.168534	0.513	0.487	2
ENSG00000166166	TRMT61A	EFO_0007800	Trunk fat percentage	measurement	1.54089	1	0	1
ENSG00000120075	HOXB5	EFO_0000508	Family history of other specific disorders	genetic, familial or congenital disease	-0.595488	0.258	0.742	4
ENSG00000289715	ENSG00000289715	MONDO_0018570			-0.0792916	0.463	0.537	2
ENSG00000119242	CCDC92	EFO_0004696	Serum levels of protein SHBG	measurement	0.110416	0.569	0.431	3
ENSG00000198056	PRIM1	EFO_0000508	Family history of other specific disorders	genetic, familial or congenital disease	-0.628091	0.222	0.778	11
ENSG00000123685	BATF3	EFO_0000508	Family history of other specific disorders	genetic, familial or congenital disease	-0.127024	0.448	0.552	3
ENSG00000124574	ABCC10	EFO_0006336	Diastolic blood pressure, manual reading	measurement	-0.160336	0	1	1
ENSG00000096063	SRPK1	EFO_0004842	Eosinophill count	measurement	0.0575855	0.533	0.467	3
ENSG00000175489	LRRC25	EFO_0007987	DNA methylation-estimated granulocyte proportions	measurement	-0.177422	0	1	1
ENSG00000156966	B3GNT7	EFO_0004980	Appendicular lean mass	measurement	0.0878677	0.56	0.44	3
ENSG00000138030	KHK	EFO_0008579	Risk taking	biological process	-0.0259895	0.489	0.511	4
ENSG00000231852	CYP21A2	EFO_1002050	Nephritis and nephropathy with pathological lesion	urinary system disease	-0.00702812	0.499	0.501	3
ENSG00000073754	CD5L	EFO_0000508	Family history of other specific disorders	genetic, familial or congenital disease	-0.448914	0.286	0.714	14
ENSG00000129219	PLD2	EFO_0004305	Nucleated red blood cell count	measurement	0.0460172	0.539	0.461	2
ENSG00000180535	BHLHA15	EFO_0001663	Prostate cancer | illnesses of adopted father	cell proliferation disorder	-0.149183	0.449	0.551	2
ENSG00000213380	COG8	EFO_0007878	Average weekly intake of other alcoholic drinks	measurement	0.167839	1	0	1
ENSG00000125510	OPRL1	EFO_0007988	White blood cell count	measurement	0.199741	1	0	1
ENSG00000119682	AREL1	EFO_0004615	Serum levels of protein APOB	measurement	0.193295	1	0	1
ENSG00000124508	BTN2A2	EFO_0008561	Diaphragmatic hernia	phenotype	-0.0204334	0.416	0.584	1
ENSG00000100106	TRIOBP	MONDO_0005041			-0.943262	0.092	0.908	4
ENSG00000103335	PIEZO1	HP_0001561	Polyhydramnios	phenotype	0.0962638	0.543	0.457	2
ENSG00000105668	UPK1A	EFO_0004784	Age completed full time education	measurement	0.0424274	0.533	0.467	2
ENSG00000124762	CDKN1A	EFO_0003914	Atherosclerosis of aorta	cardiovascular disease	0.463807	1	0	1
ENSG00000164506	STXBP5	EFO_0004703	Age when periods started (menarche)	measurement	0.112285	1	0	1
ENSG00000162604	TM2D1	EFO_0004587	Lymphocyte count	measurement	-0.170005	0	1	1
ENSG00000232040	SCAND3	EFO_0005091	Monocyte count	measurement	0.030253	0.53	0.47	3
ENSG00000079482	OPHN1	EFO_0007401			-0.157263	0.478	0.522	1
ENSG00000109472	CPE	EFO_0004339	Standing height	measurement	0.00689989	0.991	0.009	1
ENSG00000168081	PNOC	EFO_0000508	Family history of other specific disorders	genetic, familial or congenital disease	0.118022	0.553	0.447	11
ENSG00000204700	OR2J2	EFO_0003839	Retinal problem | non-cancer illness code, self-reported	disease of visual system	0.920902	0.831	0.169	2
ENSG00000008311	AASS	EFO_0000508	Family history of other specific disorders	genetic, familial or congenital disease	-0.0777407	0.461	0.539	28
ENSG00000127511	SIN3B	EFO_0004696	Serum levels of protein SHBG	measurement	-0.380333	0	1	1
ENSG00000159685	CHCHD6	EFO_0005422	Facial ageing	biological process	0.020757	0.511	0.489	1
ENSG00000198899	MT-ATP6	MONDO_0010776			-0.048532	0.489	0.511	1
ENSG00000120500	ARR3	EFO_0000508	Family history of other specific disorders	genetic, familial or congenital disease	0.113633	0.553	0.447	11
ENSG00000165633	VSTM4	EFO_1001460	Diverticulosis and diverticulitis	gastrointestinal disease	-0.0535275	0.259	0.741	1
ENSG00000136574	GATA4	HP_0003270	Severity of current abdominal distension tightness - 9 (UKB data field 21039) (Gene-based burden)	phenotype	-0.0991729	0.485	0.515	1
ENSG00000173166	RAPH1	EFO_0004526	Mean corpuscular volume	measurement	0.0530071	0.552	0.448	3
ENSG00000105339	DENND3	EFO_0004509	Hemoglobin [conditional]	measurement	-0.219663	0	1	1
ENSG00000198830	HMGN2	EFO_0005090	Basophill count	measurement	0.0433535	1	0	1
ENSG00000100836	PABPN1	MONDO_0008116			0.440339	0.713	0.287	20
ENSG00000140986	RPL3L	EFO_0003911	Atrial fibrillation and flutter	cardiovascular disease	-0.478157	0.335	0.665	2
ENSG00000213676	ATF6B	MONDO_0019338			-0.0736558	0.491	0.509	1
ENSG00000052850	ALX4	EFO_0009716	Relative age of first facial hair	measurement	0.00974578	0.505	0.495	2
ENSG00000077348	EXOSC5	EFO_0004980	Appendicular lean mass	measurement	0.147812	0.512	0.488	2
ENSG00000111252	SH2B3	EFO_0010701	Mean reticulocyte volume (UKB data field 30260) (Gene-based burden)	measurement	0.407346	1	0	1
ENSG00000103274	NUBP1	EFO_0004736	Aspartate aminotransferase levels (UKB data field 30650) (Gene-based burden)	measurement	-0.224573	0	1	1
ENSG00000104856	RELB	MONDO_0001627	"Dementia, including avohilmo"	nervous system disease	0.0982335	0.535	0.465	3
ENSG00000144524	COPS7B	EFO_0004308	Decreased white blood cell count	measurement	0.440104	1	0	1
ENSG00000204463	BAG6	EFO_0000319	Circulatory disease nec	cardiovascular disease	0.0651975	0.548	0.452	1
ENSG00000117533	VAMP4	EFO_0007984	Platelet distribution width	measurement	0.332364	1	0	1
ENSG00000129467	ADCY4	EFO_0007777	Basal metabolic rate	measurement	-0.840278	0.425	0.575	1
ENSG00000173926	MARCHF3	EFO_0000508	Family history of other specific disorders	genetic, familial or congenital disease	0.0712634	0.531	0.469	7
ENSG00000131089	ARHGEF9	MONDO_0010375			-0.704806	0.178	0.822	261
ENSG00000110060	PUS3	EFO_0004526	Mean corpuscular volume	measurement	-0.146344	0	1	1
ENSG00000136854	STXBP1	MONDO_0000509			-0.236701	0.468	0.532	1
ENSG00000155229	MMS19	EFO_0004309	Platelet count	measurement	2.80158	1	0	1
ENSG00000215041	NEURL4	EFO_0004833	Neutrophill count	measurement	-0.0148715	0.498	0.502	3
ENSG00000168502	MTCL1	EFO_0000508	Family history of other specific disorders	genetic, familial or congenital disease	-0.323457	0.344	0.656	113
ENSG00000065029	ZNF76	EFO_0004736	Aspartate aminotransferase levels (UKB data field 30650) (Gene-based burden)	measurement	-0.305061	0	1	1
ENSG00000117625	RCOR3	EFO_0007985	Platelet crit	measurement	-0.014064	0.479	0.521	2
ENSG00000011021	CLCN6	EFO_0010701	Mean reticulocyte volume (UKB data field 30260) (Gene-based burden)	measurement	-0.0696161	0.43	0.57	12
ENSG00000012504	NR1H4	MONDO_0008892			0.250513	0.577	0.423	2
ENSG00000066468	FGFR2	EFO_0009141			-0.894458	0.136	0.864	305
ENSG00000116001	TIA1	MONDO_0011466			-0.334569	0.335	0.665	169
ENSG00000110619	CARS1	EFO_0000508	Family history of other specific disorders	genetic, familial or congenital disease	0.0269351	0.505	0.495	20
ENSG00000112763	BTN2A1	EFO_0009388	Sum basophil neutrophil counts	measurement	0.0326497	0.533	0.467	6
ENSG00000115526	CHST10	EFO_0004337	Antonym | fi11	biological process	0.0209736	0.503	0.497	2
ENSG00000132549	VPS13B	MONDO_0008999			-0.586316	0.216	0.784	4099
ENSG00000136828	RALGPS1	MONDO_0005041			-0.159996	0	1	1
ENSG00000117528	ABCD3	EFO_0000508	Family history of other specific disorders	genetic, familial or congenital disease	-0.206607	0.407	0.593	10
ENSG00000155366	RHOC	EFO_0006336	Diastolic blood pressure, manual reading	measurement	0.0154615	0.529	0.471	6
ENSG00000119402	FBXW2	EFO_0004995	Trunk fat-free mass	measurement	-1.27608	0	1	1
ENSG00000145020	AMT	GO_0042493	Salicylates causing adverse effects in therapeutic use (PheCode 965.3)	injury, poisoning or other complication	-0.599605	0	1	1
ENSG00000164933	SLC25A32	EFO_0000508	Family history of other specific disorders	genetic, familial or congenital disease	-0.465829	0.278	0.722	18
ENSG00000196502	SULT1A1	EFO_0010701	Mean reticulocyte volume (UKB data field 30260) (Gene-based burden)	measurement	-0.0436205	0.453	0.547	6
ENSG00000261652	PIERCE2	EFO_0004339	Standing height	measurement	0.0972116	0.558	0.442	2
ENSG00000120071	KANSL1	EFO_0007800	Trunk fat percentage	measurement	-0.0314203	0.491	0.509	3
ENSG00000183624	HMCES	EFO_0004833	Neutrophill count	measurement	-0.0540393	0.486	0.514	2
ENSG00000187581	COX8C	EFO_0004340	Body mass index (bmi)	measurement	0.0193468	0.498	0.502	2
ENSG00000124785	NRN1	EFO_0004340	Body mass index (bmi)	measurement	0.0335748	1	0	1
ENSG00000130787	HIP1R	EFO_0009188	Red blood cell (erythrocyte) distribution width	measurement	0.167784	0.599	0.401	2
ENSG00000106635	BCL7B	EFO_0007989	Monocyte percentage	measurement	-0.200824	0.445	0.555	3
ENSG00000135929	CYP27A1	HP_0001626	Symptoms and signs involving the circulatory and respiratory systems	respiratory or thoracic disease	-0.541293	0.248	0.752	139
ENSG00000025770	NCAPH2	MONDO_0009068			-0.0711234	0.464	0.536	21
ENSG00000138756	BMP2K	EFO_0004528	Mean corpuscular haemoglobin concentration	measurement	-0.109677	0.44	0.56	4
ENSG00000198176	TFDP1	EFO_0007984	Platelet distribution width	measurement	1.48486	1	0	1
ENSG00000143537	ADAM15	EFO_0004535	Serum levels of protein ALB	measurement	0.0328481	0.531	0.469	3
ENSG00000114904	NEK4	EFO_0004617	Cystatin C levels (UKB data field 30720) (Gene-based burden)	measurement	0.0186129	0.507	0.493	4
ENSG00000182179	UBA7	EFO_0000508	Family history of other specific disorders	genetic, familial or congenital disease	-0.432748	0.299	0.701	50
ENSG00000183722	LHFPL6	EFO_0004339	Standing height	measurement	-0.897545	0	1	1
ENSG00000177646	ACAD9	EFO_0005409	Trunk predicted mass	measurement	-8.26248	0	1	1
ENSG00000127903	ZNF835	EFO_0004533	Alkaline phosphatase levels (UKB data field 30610) (Gene-based burden)	measurement	-0.1263	0	1	1
ENSG00000162676	GFI1	MONDO_0018542			-0.00797219	0.511	0.489	8
ENSG00000214212	C19orf38	EFO_0004536	Serum levels of protein TBP	measurement	-0.537854	0	1	1
ENSG00000109107	ALDOC	EFO_0004584	Mean platelet (thrombocyte) volume	measurement	-0.560867	0	1	1
ENSG00000055044	NOP58	EFO_0005409	Trunk predicted mass	measurement	-0.423675	0	1	1
ENSG00000154127	UBASH3B	EFO_0007990	Neutrophill percentage	measurement	0.143916	0.594	0.406	3
ENSG00000188672	RHCE	EFO_0004535	Serum levels of protein ALB	measurement	0.219344	1	0	1
ENSG00000048828	FAM120A	EFO_0004784	Age completed full time education	measurement	-0.184567	0.462	0.538	2
ENSG00000108349	CASC3	EFO_0004980	Appendicular lean mass	measurement	0.228202	1	0	1
ENSG00000130203	APOE	EFO_0009783	Icd10: i25.1 atherosclerotic heart disease | underlying (primary) cause of death	cardiovascular disease	-1.36179	0.095	0.905	2
ENSG00000188921	HACD4	EFO_0004528	Mean corpuscular haemoglobin concentration	measurement	0.156366	0.544	0.456	2
ENSG00000204308	RNF5	EFO_0005409	Trunk predicted mass	measurement	2.00975	0.966	0.034	2
ENSG00000147257	GPC3	MONDO_0008170	Malignant neoplasm of ovary (controls excluding all cancers)	cell proliferation disorder	-0.0917194	0.484	0.516	1
ENSG00000204536	CCHCR1	HP_0000079	Congenital anomalies of urinary system	phenotype	-0.656425	0.164	0.836	5
ENSG00000137411	VARS2	EFO_0004308	Decreased white blood cell count	measurement	-0.022129	0.484	0.516	11
ENSG00000118094	TREH	EFO_1001486	Primary biliary cirrhosis	cell proliferation disorder	-0.190649	0.439	0.561	4
ENSG00000160404	TOR2A	EFO_0007986	Reticulocyte count	measurement	-0.374331	0	1	1
ENSG00000204511	MCCD1	EFO_0005409	Trunk predicted mass	measurement	-0.0306757	0.477	0.523	2
ENSG00000164187	LMBRD2	EFO_0004528	Mean corpuscular haemoglobin concentration	measurement	0.190397	0.525	0.475	2
ENSG00000181555	SETD2	EFO_0004348	Hematocrit	measurement	-0.257788	0	1	1
ENSG00000283683	MYOCOS	MONDO_0021094			-0.158783	0.445	0.555	1
ENSG00000140675	SLC5A2	EFO_0000508	Family history of other specific disorders	genetic, familial or congenital disease	-0.576426	0.23	0.77	32
ENSG00000165280	VCP	EFO_0004309	Platelet count	measurement	0.250139	0.527	0.473	3
ENSG00000154928	EPHB1	EFO_0004339	Standing height	measurement	0.0988789	1	0	1
ENSG00000166925	TSC22D4	EFO_0005091	Monocyte count	measurement	0.152222	1	0	1
ENSG00000255152	MSH5-SAPCD1	EFO_0005091	Monocyte count	measurement	-0.186791	0.4	0.6	2
ENSG00000168827	GFM1	EFO_0006336	Diastolic blood pressure, manual reading	measurement	-0.102985	0.471	0.529	2
ENSG00000151577	DRD3	EFO_0003108	Essential tremor	nervous system disease	-0.202555	0.414	0.586	24
ENSG00000204702	OR2J1	MONDO_0001269	"Disorders of sclera, cornea, iris and ciliary body"	disease of visual system	0.0405638	0.514	0.486	3
ENSG00000115828	QPCT	EFO_0004696	Serum levels of protein SHBG	measurement	0.172339	1	0	1
ENSG00000183496	MEX3B	EFO_0004528	Mean corpuscular haemoglobin concentration	measurement	-0.0823292	0.449	0.551	2
ENSG00000110075	PPP6R3	EFO_0005409	Trunk predicted mass	measurement	-0.596512	0.143	0.857	3
ENSG00000125944	HNRNPR	EFO_0000508	Family history of other specific disorders	genetic, familial or congenital disease	-0.470859	0.273	0.727	13
ENSG00000163171	CDC42EP3	EFO_0004725	N6-methyllysine levels	measurement	-4.92344	0	1	1
ENSG00000186446	ZNF501	EFO_0000508	Family history of other specific disorders	genetic, familial or congenital disease	0.106843	0.547	0.453	11
ENSG00000206052	DOK6	EFO_0003767	Inflammatory bowel disease and other gastroenteritis and colitis	gastrointestinal disease	0.320633	1	0	1
ENSG00000148341	SH3GLB2	EFO_0006941	Hand grip strength (right)	measurement	0.619818	1	0	1
ENSG00000163703	CRELD1	EFO_0005409	Trunk predicted mass	measurement	-0.0560853	0.459	0.541	4
ENSG00000122025	FLT3	EFO_0004705	Acquired hypothyroidism	endocrine system disease	0.092538	1	0	1
ENSG00000140367	UBE2Q2	EFO_0004305	Nucleated red blood cell count	measurement	0.282706	0.574	0.426	3
ENSG00000090238	YPEL3	EFO_0004995	Trunk fat-free mass	measurement	0.23332	0.586	0.414	3
ENSG00000204290	BTNL2	EFO_1000897	Type 1 diabetes with ketoacidosis (PheCode 250.11)	pancreas disease	-0.367611	0.333	0.667	26
ENSG00000219438	TAFA5	EFO_0000508	Family history of other specific disorders	genetic, familial or congenital disease	0.0906621	0.535	0.465	3
ENSG00000163466	ARPC2	EFO_0009605	Diseases of pancreas	pancreas disease	0.719874	1	0	1
ENSG00000185875	THNSL1	EFO_0004528	Mean corpuscular haemoglobin concentration	measurement	5.57277	1	0	1
ENSG00000188886	ASTL	EFO_0007991	Eosinophill percentage	measurement	0.0104901	0.492	0.508	2
ENSG00000100902	PSMA6	EFO_0004514	Heel quantitative ultrasound index (qui), direct entry (right)	measurement	6.77158	1	0	1
ENSG00000164825	DEFB1	EFO_0007992	Basophill percentage	measurement	-0.0653234	0.452	0.548	2
ENSG00000107815	TWNK	HP_0000407			-0.176821	0.475	0.525	1
ENSG00000174885	NLRP6	EFO_0009188	Red blood cell (erythrocyte) distribution width	measurement	-0.054806	0.25	0.75	1
ENSG00000115902	SLC1A4	EFO_0004530	Triglyceride levels	measurement	0.466966	0.862	0.138	1
ENSG00000131165	CHMP1A	EFO_0009518	Complication of amputation stump (PheCode 874)	injury, poisoning or other complication	1.39006	1	0	1
ENSG00000171621	SPSB1	EFO_0004314	Forced expiratory volume in 1-second (fev1)	measurement	0.0445416	1	0	1
ENSG00000110536	PTPMT1	EFO_0000319	Circulatory disease nec	cardiovascular disease	0.166038	1	0	1
ENSG00000204851	PNMA8B	EFO_0008328	Morning/evening person (chronotype)	measurement	0.0125476	1	0	1
ENSG00000113558	SKP1	EFO_0009270	Heel bone mineral density (bmd) t-score, automated	measurement	-0.127716	0	1	1
ENSG00000180611	MB21D2	EFO_1000627	Other disorders of thyroid	endocrine system disease	0.00132243	0.547	0.453	1
ENSG00000125347	IRF1	MONDO_0004979	Asthma	respiratory or thoracic disease	-0.165539	0.396	0.604	10
ENSG00000204308	RNF5	EFO_0007986	Reticulocyte count	measurement	0.0212233	0.487	0.513	2
ENSG00000055070	SZRD1	EFO_0007824	Pattern 4 | hair/balding pattern	measurement	0.491066	1	0	1
ENSG00000163491	NEK10	MONDO_0032914			-0.107739	0.461	0.539	10
ENSG00000165066	NKX6-3	EFO_0004528	Mean corpuscular haemoglobin concentration	measurement	-0.200973	0.357	0.643	15
ENSG00000213780	GTF2H4	EFO_0004314	Forced expiratory volume in 1-second (fev1)	measurement	0.10589	0.585	0.415	2
ENSG00000106070	GRB10	EFO_0000508	Family history of other specific disorders	genetic, familial or congenital disease	-0.00937808	0.483	0.517	19
ENSG00000142515	KLK3	EFO_0007355	Cancer of other male genital organs (PheCode 187)	cell proliferation disorder	-2.76259	0.003	0.997	2
ENSG00000095739	BAMBI	EFO_0000508	Family history of other specific disorders	genetic, familial or congenital disease	0.0373367	0.531	0.469	8
ENSG00000172366	MCRIP2	EFO_0010701	Mean reticulocyte volume (UKB data field 30260) (Gene-based burden)	measurement	-0.11403	0.477	0.523	2
ENSG00000214026	MRPL23	EFO_0004339	Standing height	measurement	-0.108988	0.422	0.578	4
ENSG00000113583	C5orf15	EFO_0000508	Family history of other specific disorders	genetic, familial or congenital disease	0.0653462	0.539	0.461	5
ENSG00000163817	SLC6A20	HP_0003108			-0.0154796	0.486	0.514	163
ENSG00000152926	ZNF117	EFO_0004833	Neutrophill count	measurement	-0.0265668	0.493	0.507	4
ENSG00000137812	KNL1	EFO_0004527	Mean corpuscular haemoglobin	measurement	0.0284563	0.521	0.479	3
ENSG00000116679	IVNS1ABP	EFO_0007986	Reticulocyte count	measurement	-0.0394222	0	1	1
ENSG00000075975	MKRN2	EFO_0007989	Monocyte percentage	measurement	-0.176406	0	1	1
ENSG00000069535	MAOB	EFO_0000508	Family history of other specific disorders	genetic, familial or congenital disease	-0.402723	0.32	0.68	10
ENSG00000095015	MAP3K1	EFO_0007986	Reticulocyte count	measurement	2.79682	1	0	1
ENSG00000185507	IRF7	EFO_0004705	Acquired hypothyroidism	endocrine system disease	-0.0115015	0.472	0.528	16
ENSG00000114744	COMMD2	EFO_0000508	Family history of other specific disorders	genetic, familial or congenital disease	-0.169206	0.415	0.585	13
ENSG00000132793	LPIN3	EFO_0004532	Gamma glutamyltransferase levels (UKB data field 30730) (Gene-based burden)	measurement	0.0630825	1	0	1
ENSG00000070081	NUCB2	EFO_0007985	Platelet crit	measurement	0.000464769	0.591	0.409	1
ENSG00000154122	ANKH	MONDO_0005148	Type 2 diabetes	pancreas disease	-1.40749	0.165	0.835	2
ENSG00000174080	CTSF	EFO_0000508	Family history of other specific disorders	genetic, familial or congenital disease	-0.428861	0.285	0.715	82
ENSG00000204396	VWA7	EFO_0004696	Serum levels of protein SHBG	measurement	0.0357976	0.524	0.476	3
ENSG00000090674	MCOLN1	Orphanet_139480			-0.0639319	0.489	0.511	1
ENSG00000184937	WT1	MONDO_0001967			-0.119556	0.486	0.514	1
ENSG00000070269	TMEM260	HP_0004384			-0.0890954	0.486	0.514	1
ENSG00000173334	TRIB1	EFO_0007988	White blood cell count	measurement	0.484796	1	0	1
ENSG00000126603	GLIS2	MONDO_0019005			-0.186149	0.416	0.584	173
ENSG00000204392	LSM2	EFO_0009803	Number of treatments/medications taken	Uncategorised	0.0172668	0.508	0.492	2
ENSG00000151079	KCNA6	EFO_0004528	Mean corpuscular haemoglobin concentration	measurement	0.277749	0.546	0.454	5
ENSG00000155249	OR4K1	EFO_0000508	Family history of other specific disorders	genetic, familial or congenital disease	0.0286633	0.506	0.494	20
ENSG00000171988	JMJD1C	EFO_0008083	C-X-C motif chemokine 1 levels	measurement	1.17367	1	0	1
ENSG00000172367	NHERF4	EFO_0010700	High light scatter reticulocyte percentage (UKB data field 30290) (Gene-based burden)	measurement	0.0285374	0.528	0.472	3
ENSG00000182600	SNORC	EFO_0004980	Appendicular lean mass	measurement	-0.0226813	0.491	0.509	4
ENSG00000221823	PPP3R1	EFO_0007352	Noninfectious disorders of lymphatic channels	immune system disease	0.505959	1	0	1
ENSG00000159479	MED8	EFO_0005091	Monocyte count	measurement	0.0500193	0.51	0.49	2
ENSG00000119938	PPP1R3C	EFO_0000508	Family history of other specific disorders	genetic, familial or congenital disease	-0.580514	0.233	0.767	8
ENSG00000137757	CASP5	EFO_0004581	Serum levels of protein IL18	measurement	-3.20524	0	1	1
ENSG00000164867	NOS3	EFO_0007978	Red blood cell count	measurement	-0.120987	0	1	1
ENSG00000187581	COX8C	EFO_0004531	Urate levels (UKB data field 30880) (Gene-based burden)	measurement	0.013513	0.493	0.507	2
ENSG00000181374	CCL13	EFO_0000508	Family history of other specific disorders	genetic, familial or congenital disease	0.0710537	0.531	0.469	3
ENSG00000100243	CYB5R3	Orphanet_139380			-0.397997	0.293	0.707	20
ENSG00000109906	ZBTB16	EFO_0004833	Neutrophill count	measurement	0.143991	0.597	0.403	3
ENSG00000138193	PLCE1	EFO_0004236	Glomerulosclerosis [AA]	urinary system disease	0.109293	0.535	0.465	15
ENSG00000225697	SLC26A6	EFO_0003767	Inflammatory bowel disease and other gastroenteritis and colitis	gastrointestinal disease	0.055634	0.505	0.495	2
ENSG00000231852	CYP21A2	EFO_0009819	Comparative body size at age 10	Uncategorised	0.0300523	0.521	0.479	3
ENSG00000174996	KLC2	EFO_0004458	C reactive protein levels (UKB data field 30710) (Gene-based burden)	measurement	-0.238435	0	1	1
ENSG00000204290	BTNL2	EFO_0009259	Other non-epithelial cancer of skin	cell proliferation disorder	0.0728016	0.55	0.45	9
ENSG00000101346	POFUT1	EFO_0000508	Family history of other specific disorders	genetic, familial or congenital disease	-0.40107	0.322	0.678	10
ENSG00000187775	DNAH17	EFO_0000508	Family history of other specific disorders	genetic, familial or congenital disease	-0.143714	0.429	0.571	313
ENSG00000064999	ANKS1A	EFO_0009188	Red blood cell (erythrocyte) distribution width	measurement	-0.151878	0.463	0.537	2
ENSG00000176998	HCG4	EFO_0009190	Thyrotoxicosis with or without goiter	endocrine system disease	0.0201648	0.514	0.486	6
ENSG00000126856	PRDM7	EFO_0000508	Family history of other specific disorders	genetic, familial or congenital disease	0.0243932	0.507	0.493	14
ENSG00000139618	BRCA2	MONDO_0011584			-0.581636	0.235	0.765	375
ENSG00000155189	AGPAT5	EFO_0004611	Low density lipoprotein cholesterol levels	measurement	-0.130628	0	1	1
ENSG00000180425	C11orf71	EFO_0000508	Family history of other specific disorders	genetic, familial or congenital disease	-0.0491841	0.488	0.512	1
ENSG00000231389	HLA-DPA1	EFO_0004531	Urate levels (UKB data field 30880) (Gene-based burden)	measurement	0.012907	0.513	0.487	19
ENSG00000109332	UBE2D3	EFO_0004735	Alanine aminotransferase levels (UKB data field 30620) (Gene-based burden)	measurement	0.0585261	1	0	1
ENSG00000126088	UROD	EFO_0004611	Low density lipoprotein cholesterol levels	measurement	-0.174362	0	1	1
ENSG00000204248	COL11A2	EFO_0004736	Aspartate aminotransferase levels (UKB data field 30650) (Gene-based burden)	measurement	-0.0323595	0.468	0.532	2
ENSG00000117318	ID3	EFO_0007991	Eosinophill percentage	measurement	-0.120813	0.473	0.527	2
ENSG00000148290	SURF1	EFO_0004528	Mean corpuscular haemoglobin concentration	measurement	0.0817692	1	0	1
ENSG00000080815	PSEN1	EFO_0000508	Family history of other specific disorders	genetic, familial or congenital disease	-0.0343646	0.481	0.519	4
ENSG00000178761	FAM219B	EFO_0007989	Monocyte percentage	measurement	-0.188167	0.46	0.54	2
ENSG00000041357	PSMA4	EFO_0004536	Serum levels of protein TBP	measurement	-0.211384	0	1	1
ENSG00000149294	NCAM1	Orphanet_145			-0.112079	0.487	0.513	1
ENSG00000168906	MAT2A	EFO_0001663	Prostate cancer | illnesses of adopted father	cell proliferation disorder	-2.03772	0.031	0.969	2
ENSG00000006071	ABCC8	EFO_0006856			-0.613421	0.219	0.781	149
ENSG00000152223	EPG5	EFO_0007985	Platelet crit	measurement	0.0158543	0.494	0.506	2
ENSG00000135378	PRRG4	EFO_0000508	Family history of other specific disorders	genetic, familial or congenital disease	-0.0639575	0.476	0.524	7
ENSG00000188909	BSX	EFO_0000508	Family history of other specific disorders	genetic, familial or congenital disease	0.0952472	0.554	0.446	10
ENSG00000111300	NAA25	EFO_0004527	Mean corpuscular haemoglobin	measurement	-0.182847	0.458	0.542	2
ENSG00000165655	ZNF503	EFO_0004348	Hematocrit	measurement	-0.0423109	0	1	1
ENSG00000125779	PANK2	EFO_0010700	High light scatter reticulocyte percentage (UKB data field 30290) (Gene-based burden)	measurement	0.276097	1	0	1
ENSG00000105656	ELL	EFO_0001645	Heart disease | illnesses of adopted siblings	cardiovascular disease	0.240419	1	0	1
ENSG00000135535	CD164	EFO_0004348	Hematocrit	measurement	-0.141895	0.458	0.542	2
ENSG00000166136	NDUFB8	EFO_0004339	Standing height	measurement	0.30989	0.576	0.424	2
ENSG00000145029	NICN1	EFO_0007985	Platelet crit	measurement	-0.147661	0	1	1
ENSG00000185101	ANO9	EFO_0007937	Serum levels of protein IRF6	measurement	2.60232	1	0	1
ENSG00000187475	H1-6	EFO_0000508	Family history of other specific disorders	genetic, familial or congenital disease	-0.0938526	0.469	0.531	17
ENSG00000092929	UNC13D	MONDO_0019751			-0.39426	0.333	0.667	79
ENSG00000163026	WDCP	EFO_0010700	High light scatter reticulocyte percentage (UKB data field 30290) (Gene-based burden)	measurement	0.616625	1	0	1
ENSG00000171490	RSL1D1	EFO_0004309	Platelet count	measurement	0.0535586	0.517	0.483	2
ENSG00000100034	PPM1F	EFO_0004703	Age when periods started (menarche)	measurement	0.030446	1	0	1
ENSG00000156239	N6AMT1	EFO_0009253	Immature reticulocyte fraction	measurement	0.589342	1	0	1
ENSG00000204308	RNF5	EFO_0008598	Pemphigoid	integumentary system disease	0.229177	0.516	0.484	2
ENSG00000110799	VWF	HP_0001873	Thrombocytopenia	phenotype	-0.443102	0.29	0.71	11
ENSG00000131061	ZNF341	EFO_0010701	Mean reticulocyte volume (UKB data field 30260) (Gene-based burden)	measurement	0.19495	1	0	1
ENSG00000165588	OTX2	MONDO_0012413			-0.471139	0.284	0.716	34
ENSG00000120913	PDLIM2	EFO_0009552	Hemorrhoids	cardiovascular disease	-0.336346	0	1	1
ENSG00000076003	MCM6	EFO_0004312	Forced vital capacity (fvc)	measurement	0.0123985	0.525	0.475	4
ENSG00000176182	MYPOP	EFO_0003832	Other disorders of gallbladder	gastrointestinal disease	-0.102773	0.407	0.593	1
ENSG00000174306	ZHX3	EFO_0000612	Myocardial infarction	cardiovascular disease	0.85621	1	0	1
ENSG00000138829	FBN2	MONDO_0007363			-0.420424	0.28	0.72	1699
ENSG00000250298	GIMD1	EFO_0000508	Family history of other specific disorders	genetic, familial or congenital disease	0.10398	0.533	0.467	4
ENSG00000106633	GCK	MONDO_0011236			-0.434546	0.304	0.696	102
ENSG00000166900	STX3	EFO_0004696	Serum levels of protein SHBG	measurement	0.0674474	1	0	1
ENSG00000204531	POU5F1	EFO_0004705	Acquired hypothyroidism	endocrine system disease	0.0305565	0.535	0.465	10
ENSG00000143622	RIT1	EFO_0009253	Immature reticulocyte fraction	measurement	-0.105599	0	1	1
ENSG00000143921	ABCG8	EFO_0004615	Serum levels of protein APOB	measurement	-0.134603	0.401	0.599	2
ENSG00000196502	SULT1A1	EFO_0004627	IGF 1 (UKB data field 30770) (Gene-based burden)	measurement	-0.0160226	0.496	0.504	4
ENSG00000172375	C2CD2L	EFO_0005091	Monocyte count	measurement	-0.138442	0.465	0.535	2
ENSG00000134330	IAH1	EFO_0004339	Standing height	measurement	-0.024678	0.484	0.516	3
ENSG00000248098	BCKDHA	EFO_0000612	Myocardial infarction	cardiovascular disease	-0.642014	0	1	1
ENSG00000159147	DONSON	MONDO_0015159			-0.374585	0.362	0.638	2
ENSG00000236609	ZNF853	EFO_0004308	Decreased white blood cell count	measurement	0.0451052	0.527	0.473	3
ENSG00000163687	DNASE1L3	EFO_0000508	Family history of other specific disorders	genetic, familial or congenital disease	-0.416703	0.297	0.703	8
ENSG00000132478	UNK	EFO_0000537	Hypertension	cardiovascular disease	-0.704212	0	1	1
ENSG00000009709	PAX7	EFO_0010565			-0.699211	0.197	0.803	6
ENSG00000050438	SLC4A8	EFO_0004533	Alkaline phosphatase levels (UKB data field 30610) (Gene-based burden)	measurement	-0.0345515	0	1	1
ENSG00000254647	INS	MONDO_0016391			-0.430595	0.293	0.707	12
ENSG00000138600	SPPL2A	EFO_0004736	Aspartate aminotransferase levels (UKB data field 30650) (Gene-based burden)	measurement	-0.370909	0	1	1
ENSG00000214575	CPEB1	HP_0000786			-0.0795426	0.484	0.516	1
ENSG00000196208	GREB1	EFO_0000731	ICD10 D25: uterine fibroids (Gene-based burden)	cell proliferation disorder	3.37955	1	0	1
ENSG00000198727	MT-CYB	Orphanet_550			-0.0113681	0.495	0.505	143
ENSG00000204287	HLA-DRA	EFO_0004256	Neuromyelitis optica	disease of visual system	0.00310951	0.497	0.503	2
ENSG00000114107	CEP70	EFO_0004908	Testosterone to estradiol ratio	measurement	0.0354761	0.528	0.472	3
ENSG00000169026	SLC49A3	EFO_0007993	Lymphocyte percentage	measurement	0.066904	1	0	1
ENSG00000239697	TNFSF12	EFO_0010916	Interleukin-27 levels	measurement	7.9735	1	0	1
ENSG00000103066	PLA2G15	EFO_0004338	Weight, manual entry	measurement	8.09838	1	0	1
ENSG00000182578	CSF1R	EFO_0000508	Family history of other specific disorders	genetic, familial or congenital disease	-0.228356	0.391	0.609	36
ENSG00000138767	CNOT6L	EFO_0000508	Family history of other specific disorders	genetic, familial or congenital disease	0.0801369	0.529	0.471	15
ENSG00000119977	TCTN3	EFO_0004584	Mean platelet (thrombocyte) volume	measurement	-0.85057	0	1	1
ENSG00000186792	HYAL3	EFO_0004312	Forced vital capacity (fvc)	measurement	0.0886451	1	0	1
ENSG00000163466	ARPC2	EFO_0004833	Neutrophill count	measurement	0.217075	0.546	0.454	2
ENSG00000007168	PAFAH1B1	HP_0001249			-0.158783	0.445	0.555	1
ENSG00000142657	PGD	EFO_0004980	Appendicular lean mass	measurement	0.0262786	0.517	0.483	3
ENSG00000157617	C2CD2	EFO_0005091	Monocyte count	measurement	-0.178688	0	1	1
ENSG00000213588	ZBTB9	EFO_0000685	Rheumatoid arthritis	musculoskeletal or connective tissue disease	-2.85148	0.004	0.996	2
ENSG00000005206	SPPL2B	EFO_0007990	Neutrophill percentage	measurement	-0.0971787	0	1	1
ENSG00000112367	FIG4	EFO_0009718	Peak expiratory flow (pef)	measurement	5.23389	1	0	1
ENSG00000174177	CTU2	MONDO_0020647			-0.496475	0.277	0.723	19
ENSG00000196735	HLA-DQA1	EFO_0007937	Serum levels of protein IRF6	measurement	0.00447426	0.505	0.495	37
ENSG00000101577	LPIN2	EFO_0004612	High-density lipoprotein 3 cholesterol levels	measurement	-0.812718	0	1	1
ENSG00000204385	SLC44A4	EFO_0001379	Other endocrine disorders	endocrine system disease	-0.586115	0.073	0.927	4
ENSG00000100994	PYGB	EFO_0011011	Sitting height	measurement	0.0476938	0.527	0.473	7
ENSG00000176401	EID2B	EFO_0004458	C reactive protein levels (UKB data field 30710) (Gene-based burden)	measurement	-0.191321	0	1	1
ENSG00000055955	ITIH4	EFO_0004305	Nucleated red blood cell count	measurement	-0.000372309	0.505	0.495	6
ENSG00000108219	TSPAN14	EFO_0001645	Heart disease | illnesses of adopted siblings	cardiovascular disease	-0.312843	0	1	1
ENSG00000100991	TRPC4AP	EFO_0004735	Alanine aminotransferase levels (UKB data field 30620) (Gene-based burden)	measurement	-0.0255267	0	1	1
ENSG00000159873	CCDC117	MONDO_0021322	Malignant neoplasm of meninges (controls excluding all cancers)	cell proliferation disorder	0.0789871	0.5	0.5	2
ENSG00000151079	KCNA6	EFO_0004509	Hemoglobin [conditional]	measurement	-0.414716	0	1	1
ENSG00000182566	CLEC4G	EFO_0000508	Family history of other specific disorders	genetic, familial or congenital disease	0.0626027	0.54	0.46	5
ENSG00000213123	DYNLT2B	MONDO_0054565			-0.147452	0.433	0.567	2
ENSG00000124780	KCNK17	EFO_0000508	Family history of other specific disorders	genetic, familial or congenital disease	0.0526084	0.522	0.478	7
ENSG00000186577	SMIM29	EFO_0004980	Appendicular lean mass	measurement	0.675124	1	0	1
ENSG00000213463	SYNJ2BP	EFO_0004611	Low density lipoprotein cholesterol levels	measurement	-0.223855	0	1	1
ENSG00000130812	ANGPTL6	EFO_0007985	Platelet crit	measurement	0.545339	1	0	1
ENSG00000163110	PDLIM5	EFO_0000508	Family history of other specific disorders	genetic, familial or congenital disease	-0.00327222	0.505	0.495	23
ENSG00000164220	F2RL2	EFO_0007986	Reticulocyte count	measurement	-0.0733075	0.459	0.541	4
ENSG00000185920	PTCH1	MONDO_0001384			-0.14634	0.481	0.519	1
ENSG00000141569	TRIM65	EFO_0004995	Trunk fat-free mass	measurement	0.0426952	0.537	0.463	4
ENSG00000136048	DRAM1	EFO_0011011	Sitting height	measurement	0.443961	1	0	1
ENSG00000136111	TBC1D4	EFO_0007991	Eosinophill percentage	measurement	0.0410149	1	0	1
ENSG00000106789	CORO2A	EFO_0004528	Mean corpuscular haemoglobin concentration	measurement	-0.614719	0	1	1
ENSG00000103260	METRN	EFO_0004980	Appendicular lean mass	measurement	0.0756665	1	0	1
ENSG00000110514	MADD	EFO_0004468	ICD10 R73: Elevated blood glucose level (Gene-based burden)	measurement	0.0429835	0.539	0.461	4
ENSG00000171476	HOPX	EFO_0007986	Reticulocyte count	measurement	0.0744856	0.551	0.449	3
ENSG00000196187	TMEM63A	EFO_0004338	Weight, manual entry	measurement	6.29194	1	0	1
ENSG00000204539	CDSN	HP_0001094	ICD10 H20: Iridocyclitis (Gene-based burden)	phenotype	-0.137167	0.443	0.557	8
ENSG00000168769	TET2	EFO_0001663	Prostate cancer | illnesses of adopted father	cell proliferation disorder	-0.875289	0.038	0.962	4
ENSG00000117394	SLC2A1	HP_0003326	Atorvastatin-induced myalgia	phenotype	-0.0782763	0.485	0.515	1
ENSG00000164494	PDSS2	EFO_0004236	Glomerulosclerosis [AA]	urinary system disease	0.100136	0.543	0.457	2
ENSG00000179344	HLA-DQB1	EFO_0004908	Testosterone to estradiol ratio	measurement	0.0143014	0.502	0.498	34
ENSG00000119401	TRIM32	EFO_0008568	Sleep disorders	nervous system disease	-0.661133	0	1	1
ENSG00000169223	LMAN2	EFO_0000537	Hypertension	cardiovascular disease	0.310649	1	0	1
ENSG00000126947	ARMCX1	EFO_0007937	Serum levels of protein IRF6	measurement	0.0266911	0.501	0.499	2
ENSG00000160593	JAML	EFO_0007988	White blood cell count	measurement	-0.0363194	0.476	0.524	3
ENSG00000123416	TUBA1B	EFO_0004514	Heel quantitative ultrasound index (qui), direct entry (right)	measurement	8.47635	1	0	1
ENSG00000169118	CSNK1G1	EFO_0004528	Mean corpuscular haemoglobin concentration	measurement	-0.0567649	0.462	0.538	3
ENSG00000100034	PPM1F	EFO_0004509	Hemoglobin [conditional]	measurement	-0.023788	0.478	0.522	1
ENSG00000172757	CFL1	EFO_0000305	Breast cancer | illnesses of adopted mother	cell proliferation disorder	-0.828145	0	1	1
ENSG00000158747	NBL1	MONDO_0000334	Nontoxic multinodular goiter (PheCode 241.2)	endocrine system disease	-1.34967	0	1	1
ENSG00000179846	NKPD1	EFO_0005772	Chronic/degenerative neurological problem | non-cancer illness code, self-reported	nervous system disease	16.5189	1	0	1
ENSG00000148303	RPL7A	EFO_0007988	White blood cell count	measurement	0.654191	1	0	1
ENSG00000159314	ARHGAP27	HP_0000737	Recent easy annoyance or irritability	phenotype	0.0136483	0.491	0.509	2
ENSG00000161996	WDR90	EFO_0004339	Standing height	measurement	-0.00890023	0.509	0.491	5
ENSG00000197548	ATG7	EFO_0004617	Cystatin C levels (UKB data field 30720) (Gene-based burden)	measurement	0.146917	1	0	1
ENSG00000126217	MCF2L	EFO_0009188	Red blood cell (erythrocyte) distribution width	measurement	-0.0573042	0.443	0.557	4
ENSG00000109113	RAB34	EFO_0004309	Platelet count	measurement	0.0496918	1	0	1
ENSG00000137474	MYO7A	MONDO_0019587			-0.497124	0.252	0.748	403
ENSG00000088280	ASAP3	EFO_0004833	Neutrophill count	measurement	-0.0975539	0.478	0.522	2
ENSG00000142089	IFITM3	EFO_0004584	Mean platelet (thrombocyte) volume	measurement	1.29425	1	0	1
ENSG00000189410	SH2D5	EFO_0004305	Nucleated red blood cell count	measurement	-0.0880034	0	1	1
ENSG00000164116	GUCY1A1	EFO_0007988	White blood cell count	measurement	-0.134941	0	1	1
ENSG00000104626	ERI1	HP_0000737	Recent easy annoyance or irritability	phenotype	0.0617689	0.512	0.488	2
ENSG00000175792	RUVBL1	EFO_0004584	Mean platelet (thrombocyte) volume	measurement	0.108384	1	0	1
ENSG00000204444	APOM	EFO_0007985	Platelet crit	measurement	-0.0156957	0.478	0.522	2
ENSG00000147606	SLC26A7	EFO_0000508	Family history of other specific disorders	genetic, familial or congenital disease	-0.0365309	0.494	0.506	25
ENSG00000183571	PGPEP1L	EFO_0004627	IGF 1 (UKB data field 30770) (Gene-based burden)	measurement	-0.0701634	0.45	0.55	3
ENSG00000235106	BRD3OS	EFO_0007985	Platelet crit	measurement	0.089508	0.561	0.439	2
ENSG00000196260	SFTA2	EFO_0004338	Weight, manual entry	measurement	0.08192	0.511	0.489	2
ENSG00000101052	IFT52	EFO_0010701	Mean reticulocyte volume (UKB data field 30260) (Gene-based burden)	measurement	-0.0688818	0.453	0.547	2
ENSG00000198821	CD247	EFO_0004842	Eosinophill count	measurement	-0.0232846	0.481	0.519	3
ENSG00000050438	SLC4A8	EFO_0000508	Family history of other specific disorders	genetic, familial or congenital disease	-0.565145	0.237	0.763	18
ENSG00000196218	RYR1	EFO_0000318	Other cardiomyopathy	cardiovascular disease	-0.101086	0.485	0.515	1
ENSG00000189050	RNFT1	EFO_0003784	Skin colour	phenotype	-0.0251528	0	1	1
ENSG00000178919	FOXE1	EFO_0003924	Other | anaesthetics administered post delivery	phenotype	0.135291	1	0	1
ENSG00000237541	HLA-DQA2	HP_0002024	Malabsorption/coeliac disease | non-cancer illness code, self-reported	gastrointestinal disease	-0.927261	0.363	0.637	4
ENSG00000008838	MED24	EFO_0004612	High-density lipoprotein 3 cholesterol levels	measurement	0.329056	1	0	1
ENSG00000108474	PIGL	EFO_0006921	ICD10 Z37: Outcome of delivery (Gene-based burden)	measurement	0.160839	0.536	0.464	2
ENSG00000118564	FBXL5	EFO_0010701	Mean reticulocyte volume (UKB data field 30260) (Gene-based burden)	measurement	0.140655	0.557	0.443	2
ENSG00000132635	PCED1A	EFO_0010700	High light scatter reticulocyte percentage (UKB data field 30290) (Gene-based burden)	measurement	-0.11027	0	1	1
ENSG00000185022	MAFF	EFO_0004587	Lymphocyte count	measurement	-0.0216116	0.477	0.523	2
ENSG00000197872	CYRIA	EFO_0000508	Family history of other specific disorders	genetic, familial or congenital disease	0.108313	0.541	0.459	2
ENSG00000198732	SMOC1	EFO_0005409	Trunk predicted mass	measurement	-0.0456751	0	1	1
ENSG00000078043	PIAS2	EFO_0004518	Creatinine levels (UKB data field 30700) (Gene-based burden)	measurement	0.0609604	1	0	1
ENSG00000100311	PDGFB	MONDO_0011934			-0.316696	0.376	0.624	2
ENSG00000132819	RBM38	EFO_0000508	Family history of other specific disorders	genetic, familial or congenital disease	-0.00189901	0.512	0.488	6
ENSG00000171105	INSR	EFO_0007788	Waist-to-hip ratio adjusted for body mass index	measurement	0.0313035	0.5	0.5	2
ENSG00000100629	CEP128	EFO_0004339	Standing height	measurement	0.264428	1	0	1
ENSG00000188895	MSL1	EFO_0000508	Family history of other specific disorders	genetic, familial or congenital disease	-0.382278	0.311	0.689	7
ENSG00000064999	ANKS1A	EFO_0004696	Serum levels of protein SHBG	measurement	-0.0971446	0.483	0.517	3
ENSG00000204428	LY6G5C	CHEBI_5931	Insulin | medication for cholesterol, blood pressure or diabetes	Uncategorised	0.351379	0.559	0.441	2
ENSG00000138439	FAM117B	EFO_0007986	Reticulocyte count	measurement	0.0674892	0.54	0.46	3
ENSG00000166508	MCM7	HP_0000252			0.271223	0.576	0.424	2
ENSG00000169230	PRELID1	EFO_0000729	Ulcerative colitis	gastrointestinal disease	-1.11164	0	1	1
ENSG00000168411	RFWD3	EFO_0004528	Mean corpuscular haemoglobin concentration	measurement	0.0351943	1	0	1
ENSG00000232423	PRAMEF6	EFO_0000508	Family history of other specific disorders	genetic, familial or congenital disease	-0.0592343	0.469	0.531	20
ENSG00000174125	TLR1	EFO_0030051			0.0154019	0.5	0.5	2
ENSG00000176102	CSTF3	EFO_0004617	Cystatin C levels (UKB data field 30720) (Gene-based burden)	measurement	0.66523	0.921	0.079	1
ENSG00000137154	RPS6	EFO_0009270	Heel bone mineral density (bmd) t-score, automated	measurement	0.0887471	1	0	1
ENSG00000073969	NSF	EFO_0004533	Alkaline phosphatase levels (UKB data field 30610) (Gene-based burden)	measurement	-0.0225953	0.463	0.537	1
ENSG00000204469	PRRC2A	HP_0000836	Hypothyroidism/myxoedema | non-cancer illness code, self-reported	Uncategorised	0.0219321	0.505	0.495	10
ENSG00000204482	LST1	EFO_0000685	Rheumatoid arthritis	musculoskeletal or connective tissue disease	-0.0243403	0.449	0.551	1
ENSG00000112578	BYSL	EFO_0010701	Mean reticulocyte volume (UKB data field 30260) (Gene-based burden)	measurement	-0.123286	0.428	0.572	5
ENSG00000124789	NUP153	EFO_0000508	Family history of other specific disorders	genetic, familial or congenital disease	-0.0960416	0.442	0.558	57
ENSG00000128383	APOBEC3A	EFO_0003869	Neoplasm of uncertain behavior of breast	cell proliferation disorder	-0.244314	0	1	1
ENSG00000010610	CD4	EFO_0004532	Gamma glutamyltransferase levels (UKB data field 30730) (Gene-based burden)	measurement	0.169264	1	0	1
ENSG00000093217	XYLB	EFO_0004518	Creatinine levels (UKB data field 30700) (Gene-based burden)	measurement	-0.0267706	0	1	1
ENSG00000127743	IL17B	EFO_0000508	Family history of other specific disorders	genetic, familial or congenital disease	0.0237203	0.5	0.5	13
ENSG00000181104	F2R	EFO_0000508	Family history of other specific disorders	genetic, familial or congenital disease	-0.46853	0.3	0.7	5
ENSG00000129465	RIPK3	EFO_0004995	Trunk fat-free mass	measurement	0.715175	1	0	1
ENSG00000168092	PAFAH1B2	EFO_0004705	Acquired hypothyroidism	endocrine system disease	-0.0148634	0.463	0.537	1
ENSG00000104783	KCNN4	EFO_0004305	Nucleated red blood cell count	measurement	-0.00646653	0.488	0.512	3
ENSG00000124610	H1-1	MONDO_0002279	Disorders of iron metabolism	Uncategorised	-0.0562625	0.495	0.505	3
ENSG00000135525	MAP7	EFO_0009270	Heel bone mineral density (bmd) t-score, automated	measurement	0.0600654	0.535	0.465	3
ENSG00000166206	GABRB3	MONDO_0014921			-0.642105	0.222	0.778	38
ENSG00000170832	USP32	EFO_0000508	Family history of other specific disorders	genetic, familial or congenital disease	-0.477445	0.264	0.736	51
ENSG00000168685	IL7R	MONDO_0005301	ICD10 G35: Multiple sclerosis (Gene-based burden)	immune system disease	-0.0644473	0.488	0.512	1
ENSG00000011021	CLCN6	EFO_1001375	Ischemic heart disease	cardiovascular disease	-0.1509	0	1	1
ENSG00000081237	PTPRC	EFO_0007988	White blood cell count	measurement	0.0306424	0.512	0.488	4
ENSG00000138286	FAM149B1	EFO_0004735	Alanine aminotransferase levels (UKB data field 30620) (Gene-based burden)	measurement	0.0181084	0.516	0.484	3
ENSG00000157654	PALM2AKAP2	EFO_0000508	Family history of other specific disorders	genetic, familial or congenital disease	-0.123142	0.44	0.56	24
ENSG00000167543	TP53I13	EFO_0000508	Family history of other specific disorders	genetic, familial or congenital disease	-0.0778958	0.477	0.523	23
ENSG00000138380	CARF	EFO_0001645	Heart disease | illnesses of adopted siblings	cardiovascular disease	-0.607554	0.083	0.917	5
ENSG00000011021	CLCN6	HP_0001270			-0.15583	0.479	0.521	1
ENSG00000213689	TREX1	MONDO_0018866			-0.192551	0.397	0.603	13
ENSG00000156886	ITGAD	EFO_0004314	Forced expiratory volume in 1-second (fev1)	measurement	0.121748	0.552	0.448	3
ENSG00000164506	STXBP5	EFO_0003756	Autism, asperger's or autistic spectrum disorder | mental health problems ever diagnosed by a professional	nervous system disease	-0.0778736	0.485	0.515	1
ENSG00000165917	RAPSN	EFO_0020041			0.0132269	0.522	0.478	6
ENSG00000090975	PITPNM2	EFO_0009270	Heel bone mineral density (bmd) t-score, automated	measurement	-0.383352	0	1	1
ENSG00000142230	SAE1	EFO_0004980	Appendicular lean mass	measurement	-0.130694	0	1	1
ENSG00000178467	P4HTM	HP_0025267	Snoring	phenotype	0.423413	1	0	1
ENSG00000139219	COL2A1	MONDO_0011431			0.20026	0.569	0.431	3
ENSG00000095777	MYO3A	EFO_1001176	Sensorineural hearing loss	nervous system disease	-0.0667302	0.488	0.512	1
ENSG00000099992	TBC1D10A	EFO_0007991	Eosinophill percentage	measurement	0.149476	1	0	1
ENSG00000151014	NOCT	EFO_0004339	Standing height	measurement	-0.779596	0	1	1
ENSG00000161547	SRSF2	EFO_0004833	Neutrophill count	measurement	0.18645	0.532	0.468	2
ENSG00000175003	SLC22A1	EFO_0000537	Hypertension	cardiovascular disease	-0.00102763	0.489	0.511	1
ENSG00000177963	RIC8A	EFO_0004584	Mean platelet (thrombocyte) volume	measurement	-0.00860486	0.491	0.509	5
ENSG00000204287	HLA-DRA	HP_0001259	Coma	phenotype	0.0258646	0.505	0.495	3
ENSG00000249481	SPATS1	EFO_0000508	Family history of other specific disorders	genetic, familial or congenital disease	0.0695102	0.515	0.485	17
ENSG00000134871	COL4A2	EFO_0004536	Serum levels of protein TBP	measurement	0.0206291	0.514	0.486	3
ENSG00000213780	GTF2H4	EFO_0000405	Anal and rectal conditions	Uncategorised	-0.479544	0.25	0.75	2
ENSG00000253649	PRSS51	EFO_0004705	Acquired hypothyroidism	endocrine system disease	0.0266256	0.514	0.486	4
ENSG00000069329	VPS35	MONDO_0005180	Parkinson's disease	nervous system disease	-0.407842	0.302	0.698	110
ENSG00000104936	DMPK	EFO_0004584	Mean platelet (thrombocyte) volume	measurement	0.0215078	0.515	0.485	3
ENSG00000108883	EFTUD2	EFO_0005409	Trunk predicted mass	measurement	-0.590704	0	1	1
ENSG00000123454	DBH	EFO_1001176	Sensorineural hearing loss	nervous system disease	-0.163294	0.476	0.524	1
ENSG00000125246	CLYBL	EFO_0009270	Heel bone mineral density (bmd) t-score, automated	measurement	-0.0829796	0.441	0.559	4
ENSG00000140474	ULK3	EFO_0004330	Caffeine drink within last hour	biological process	0.0284504	0.525	0.475	3
ENSG00000184304	PRKD1	EFO_0000508	Family history of other specific disorders	genetic, familial or congenital disease	-0.302608	0.361	0.639	34
ENSG00000105639	JAK3	MONDO_0015974			-0.515691	0.27	0.73	19
ENSG00000135870	RC3H1	EFO_0007878	Average weekly intake of other alcoholic drinks	measurement	-0.322766	0	1	1
ENSG00000142684	ZNF593	EFO_0007989	Monocyte percentage	measurement	-0.35953	0	1	1
ENSG00000155366	RHOC	EFO_0003923	Heel bone mineral density (bmd) t-score, automated (right)	measurement	0.309136	0.756	0.244	6
ENSG00000126787	DLGAP5	EFO_0007937	Serum levels of protein IRF6	measurement	0.700665	0.586	0.414	2
ENSG00000185619	PCGF3	EFO_0004541	Glycated haemoglobin HbA1c levels adjusted for BMI	measurement	-0.112617	0	1	1
ENSG00000100365	NCF4	EFO_0007996	Eosinophil percentage of granulocytes	measurement	-0.0824587	0	1	1
ENSG00000108557	RAI1	EFO_0004614	Apolipoprotein A levels	measurement	-0.142341	0	1	1
ENSG00000176714	CCDC121	EFO_0007824	Pattern 4 | hair/balding pattern	measurement	0.78237	1	0	1
ENSG00000253548	PYDC2	EFO_0000508	Family history of other specific disorders	genetic, familial or congenital disease	0.105589	0.541	0.459	2
ENSG00000188306	LRRIQ4	EFO_0000616	Neoplasm of uncertain behavior	cell proliferation disorder	-0.0289313	0.378	0.622	1
ENSG00000105221	AKT2	EFO_0010701	Mean reticulocyte volume (UKB data field 30260) (Gene-based burden)	measurement	-0.371608	0	1	1
ENSG00000136986	DERL1	EFO_0004526	Mean corpuscular volume	measurement	-0.11269	0.464	0.536	2
ENSG00000204257	HLA-DMA	EFO_0007988	White blood cell count	measurement	0.00387247	0.503	0.497	6
ENSG00000116649	SRM	EFO_0007824	Pattern 4 | hair/balding pattern	measurement	1.57734	1	0	1
ENSG00000134627	PIWIL4	EFO_0000508	Family history of other specific disorders	genetic, familial or congenital disease	-0.018684	0.495	0.505	33
ENSG00000175591	P2RY2	EFO_0007985	Platelet crit	measurement	0.00207419	0.574	0.426	1
ENSG00000084754	HADHA	EFO_0000508	Family history of other specific disorders	genetic, familial or congenital disease	-0.183253	0.41	0.59	22
ENSG00000100211	CBY1	EFO_0004348	Hematocrit	measurement	0.163984	0.559	0.441	2
ENSG00000185787	MORF4L1	EFO_0005288	"Non-small cell lung cancer, adenocarcinoma (controls excluding all cancers)"	cell proliferation disorder	0.038193	0.506	0.494	2
ENSG00000118137	APOA1	EFO_0010224	Lysophosphatidylcholine(20:4)_[M+H]1+ levels	measurement	-1.07114	0	1	1
ENSG00000105698	USF2	EFO_0005091	Monocyte count	measurement	0.163938	1	0	1
ENSG00000116678	LEPR	EFO_0004735	Alanine aminotransferase levels (UKB data field 30620) (Gene-based burden)	measurement	0.0158803	0.855	0.145	1
ENSG00000131981	LGALS3	EFO_0008137	Galectin-3 levels	measurement	0.814689	0.837	0.163	13
ENSG00000168575	SLC20A2	EFO_0004526	Mean corpuscular volume	measurement	0.18903	0.553	0.447	4
ENSG00000105048	TNNT1	EFO_0004587	Lymphocyte count	measurement	-0.761935	0	1	1
ENSG00000125520	SLC2A4RG	EFO_0004535	Serum levels of protein ALB	measurement	0.249959	1	0	1
ENSG00000106460	TMEM106B	EFO_0009801	Number of self-reported non-cancer illnesses	Uncategorised	0.0623576	1	0	1
ENSG00000198835	GJC2	MONDO_0012125			-0.257178	0.36	0.64	27
ENSG00000204392	LSM2	EFO_1000726	Lichen planus | non-cancer illness code, self-reported	integumentary system disease	0.918833	0.679	0.321	2
ENSG00000119906	SLF2	EFO_0004339	Standing height	measurement	-0.104627	0.48	0.52	3
ENSG00000163625	WDFY3	EFO_0000508	Family history of other specific disorders	genetic, familial or congenital disease	-0.20254	0.405	0.595	98
ENSG00000173641	HSPB7	EFO_0004532	Gamma glutamyltransferase levels (UKB data field 30730) (Gene-based burden)	measurement	-0.0477788	0.471	0.529	4
ENSG00000065060	BLTP3A	EFO_0007985	Platelet crit	measurement	-0.347063	0.334	0.666	1
ENSG00000107859	PITX3	Orphanet_88632			-0.193827	0.429	0.571	2
ENSG00000196652	ZKSCAN5	EFO_0004308	Decreased white blood cell count	measurement	0.0915685	0.563	0.437	3
ENSG00000073737	DHRS9	EFO_0004528	Mean corpuscular haemoglobin concentration	measurement	-0.0911255	0	1	1
ENSG00000105568	PPP2R1A	HP_0000664			-0.187857	0.473	0.527	1
ENSG00000113013	HSPA9	MONDO_0014801			-0.244415	0.392	0.608	4
ENSG00000063978	RNF4	EFO_0004842	Eosinophill count	measurement	0.268542	1	0	1
ENSG00000204764	RANBP17	EFO_0007800	Trunk fat percentage	measurement	0.310747	0.536	0.464	2
ENSG00000169925	BRD3	EFO_0004308	Decreased white blood cell count	measurement	-0.0945584	0.46	0.54	2
ENSG00000118655	DCLRE1B	EFO_0004617	Cystatin C levels (UKB data field 30720) (Gene-based burden)	measurement	-0.0490188	0	1	1
ENSG00000116668	SWT1	EFO_0007989	Monocyte percentage	measurement	0.114599	0.571	0.429	2
ENSG00000160716	CHRNB2	EFO_0000508	Family history of other specific disorders	genetic, familial or congenital disease	-0.526924	0.251	0.749	65
ENSG00000149532	CPSF7	EFO_0000508	Family history of other specific disorders	genetic, familial or congenital disease	0.0379347	0.531	0.469	8
ENSG00000243708	PLA2G4B	EFO_0007937	Serum levels of protein IRF6	measurement	17.3061	1	0	1
ENSG00000137513	NARS2	EFO_0000508	Family history of other specific disorders	genetic, familial or congenital disease	-0.574046	0.226	0.774	30
ENSG00000135835	KIAA1614	EFO_0004314	Forced expiratory volume in 1-second (fev1)	measurement	-0.0223803	0.482	0.518	3
ENSG00000050130	JKAMP	EFO_0600004	Retinal nerve fibre layer (RNFL) thickness	measurement	-2.16874	0	1	1
ENSG00000163914	RHO	MONDO_0004588			-0.121721	0.487	0.513	1
ENSG00000165113	GKAP1	EFO_0004530	Triglyceride levels	measurement	0.121322	1	0	1
ENSG00000183530	PRR14L	EFO_0010701	Mean reticulocyte volume (UKB data field 30260) (Gene-based burden)	measurement	-0.556715	0	1	1
ENSG00000107669	ATE1	HP_0100537	Fasciitis	phenotype	-14.264	0	1	1
ENSG00000075399	VPS9D1	EFO_0004838	Calcium levels (UKB data field 30680) (Gene-based burden)	measurement	-0.00821863	0.484	0.516	7
ENSG00000198830	HMGN2	EFO_0009805	Whole body water mass	measurement	-0.72835	0	1	1
ENSG00000134825	TMEM258	EFO_0007991	Eosinophill percentage	measurement	-0.103762	0.462	0.538	2
ENSG00000237080	EHMT2-AS1	EFO_0000284	ICD10 N40: Benign prostatic hyperplasia (Gene-based burden)	cell proliferation disorder	-0.0560978	0.478	0.522	1
ENSG00000198832	SELENOM	EFO_0007988	White blood cell count	measurement	0.169	0.882	0.118	1
ENSG00000114902	SPCS1	EFO_0004631	Anxiety score x vitamin D PRS interaction	phenotype	0.193188	0.555	0.445	3
ENSG00000128298	BAIAP2L2	EFO_0004614	Apolipoprotein A levels	measurement	0.133967	1	0	1
ENSG00000119403	PHF19	EFO_0004696	Serum levels of protein SHBG	measurement	-0.0626275	0.46	0.54	4
ENSG00000196735	HLA-DQA1	EFO_0007988	White blood cell count	measurement	-0.00481002	0.504	0.496	46
ENSG00000079999	KEAP1	EFO_1001055	Hypothyroidism/myxoedema | non-cancer illness code, self-reported	Uncategorised	-0.0374721	0.457	0.543	1
ENSG00000111224	PARP11	EFO_0004309	Platelet count	measurement	-0.0982071	0	1	1
ENSG00000143801	PSEN2	EFO_0006941	Hand grip strength (right)	measurement	-1.47024	0	1	1
ENSG00000151623	NR3C2	MONDO_0018638			-0.158783	0.445	0.555	1
ENSG00000089154	GCN1	MONDO_0008824			-0.0927716	0.486	0.514	1
ENSG00000204540	PSORS1C1	MONDO_0002280	Anemia of chronic disease	hematologic disease	-0.00338298	0.501	0.499	1
ENSG00000148288	GBGT1	EFO_0006336	Diastolic blood pressure, manual reading	measurement	2.05267	1	0	1
ENSG00000253958	CLDN23	EFO_0009588	Fed-up feelings	measurement	1.13911	1	0	1
ENSG00000111845	PAK1IP1	EFO_0004587	Lymphocyte count	measurement	-0.102392	0.476	0.524	3
ENSG00000116299	ELAPOR1	EFO_0000319	Circulatory disease nec	cardiovascular disease	0.31394	1	0	1
ENSG00000150776	NKAPD1	EFO_0004532	Gamma glutamyltransferase levels (UKB data field 30730) (Gene-based burden)	measurement	-0.216484	0	1	1
ENSG00000132376	INPP5K	EFO_0004584	Mean platelet (thrombocyte) volume	measurement	-0.508161	0	1	1
ENSG00000142224	IL19	EFO_0000508	Family history of other specific disorders	genetic, familial or congenital disease	-0.117984	0.456	0.544	10
ENSG00000185201	IFITM2	EFO_0004518	Creatinine levels (UKB data field 30700) (Gene-based burden)	measurement	-0.0506902	0	1	1
ENSG00000167995	BEST1	Orphanet_247790			-0.174778	0.415	0.585	13
ENSG00000112462	OR12D3	EFO_0007991	Eosinophill percentage	measurement	0.0923624	0.529	0.471	2
ENSG00000160695	VPS11	EFO_0004696	Serum levels of protein SHBG	measurement	-0.122691	0	1	1
ENSG00000132170	PPARG	EFO_0005409	Trunk predicted mass	measurement	-1.27954	0	1	1
ENSG00000145244	CORIN	EFO_0000275	Atrial fibrillation | non-cancer illness code, self-reported	cardiovascular disease	-0.0921942	0.485	0.515	1
ENSG00000109618	SEPSECS	MONDO_0016759			-0.375628	0.313	0.687	95
ENSG00000136732	GYPC	EFO_0004509	Hemoglobin [conditional]	measurement	0.194997	1	0	1
ENSG00000146676	PURB	EFO_0007991	Eosinophill percentage	measurement	-0.428455	0	1	1
ENSG00000150938	CRIM1	EFO_0000508	Family history of other specific disorders	genetic, familial or congenital disease	-0.694572	0.185	0.815	41
ENSG00000106327	TFR2	EFO_0004527	Mean corpuscular haemoglobin	measurement	0.325404	0.643	0.357	2
ENSG00000244731	C4A	MONDO_0015699			0.0993882	0.533	0.467	2
ENSG00000134954	ETS1	EFO_0000508	Family history of other specific disorders	genetic, familial or congenital disease	0.0702106	0.555	0.445	6
ENSG00000203933	CXorf66	EFO_0000508	Family history of other specific disorders	genetic, familial or congenital disease	0.0910418	0.538	0.462	2
ENSG00000124920	MYRF	EFO_0009389	Sum eosinophil basophil counts	measurement	-0.0791913	0	1	1
ENSG00000148677	ANKRD1	MONDO_0015263			-0.0695626	0.484	0.516	1
ENSG00000161547	SRSF2	MONDO_0004600			0.0617246	0.503	0.497	1
ENSG00000049618	ARID1B	HP_0002015	Dysphagia	phenotype	-0.158783	0.445	0.555	1
ENSG00000078487	ZCWPW1	EFO_0004784	Age completed full time education	measurement	0.549602	1	0	1
ENSG00000170445	HARS1	HP_0001249			0.0126175	0.518	0.482	4
ENSG00000075399	VPS9D1	EFO_0000389	Melanomas of skin	cell proliferation disorder	1.2815	0.929	0.071	2
ENSG00000196329	GIMAP5	EFO_0004509	Hemoglobin [conditional]	measurement	0.0248341	1	0	1
ENSG00000196502	SULT1A1	EFO_0005093	Hip circumference	measurement	-0.247448	0.417	0.583	5
ENSG00000111912	NCOA7	EFO_0004617	Cystatin C levels (UKB data field 30720) (Gene-based burden)	measurement	-0.197609	0	1	1
ENSG00000061987	MON2	EFO_0000508	Family history of other specific disorders	genetic, familial or congenital disease	-0.0366781	0.499	0.501	34
ENSG00000196126	HLA-DRB1	EFO_0009801	Number of self-reported non-cancer illnesses	Uncategorised	0.0171202	0.509	0.491	8
ENSG00000025708	TYMP	EFO_0004527	Mean corpuscular haemoglobin	measurement	0.539371	1	0	1
ENSG00000069667	RORA	MONDO_0004979	Asthma	respiratory or thoracic disease	-0.151536	0.486	0.514	4
ENSG00000067365	METTL22	EFO_0004314	Forced expiratory volume in 1-second (fev1)	measurement	-0.133853	0	1	1
ENSG00000134532	SOX5	HP_0008386			-0.18246	0.474	0.526	1
ENSG00000137265	IRF4	EFO_0004587	Lymphocyte count	measurement	0.210121	1	0	1
ENSG00000140961	OSGIN1	EFO_0004574	Total cholesterol levels	measurement	-0.0503159	0	1	1
ENSG00000141258	SGSM2	EFO_0004527	Mean corpuscular haemoglobin	measurement	0.538962	0.647	0.353	1
ENSG00000165006	UBAP1	EFO_0009795	Urea levels (UKB data field 30670) (Gene-based burden)	measurement	0.187306	1	0	1
ENSG00000132518	GUCY2D	HP_0000505	Visual disturbances	phenotype	-0.654941	0.294	0.706	1
ENSG00000134291	TMEM106C	EFO_0004833	Neutrophill count	measurement	-0.459435	0	1	1
ENSG00000147853	AK3	EFO_0004308	Decreased white blood cell count	measurement	-0.118383	0.475	0.525	2
ENSG00000205643	CDPF1	EFO_0004908	Testosterone to estradiol ratio	measurement	-0.0984956	0.438	0.562	2
ENSG00000276966	H4C5	EFO_0009253	Immature reticulocyte fraction	measurement	0.00369097	0.584	0.416	1
ENSG00000206503	HLA-A	EFO_0004526	Mean corpuscular volume	measurement	0.017094	0.514	0.486	50
ENSG00000196118	CFAP119	EFO_0004584	Mean platelet (thrombocyte) volume	measurement	0.237585	1	0	1
ENSG00000197451	HNRNPAB	EFO_0009253	Immature reticulocyte fraction	measurement	0.0100604	0.806	0.194	1
ENSG00000079805	DNM2	EFO_0000508	Family history of other specific disorders	genetic, familial or congenital disease	-0.350167	0.341	0.659	153
ENSG00000247596	TWF2	EFO_0004535	Serum levels of protein ALB	measurement	-0.230357	0	1	1
ENSG00000109805	NCAPG	EFO_0011011	Sitting height	measurement	-0.221459	0.338	0.662	4
ENSG00000092621	PHGDH	EFO_0010701	Mean reticulocyte volume (UKB data field 30260) (Gene-based burden)	measurement	-0.0435495	0	1	1
ENSG00000110717	NDUFS8	MONDO_0009723			-0.337784	0.321	0.679	30
ENSG00000134802	SLC43A3	EFO_0004584	Mean platelet (thrombocyte) volume	measurement	-0.0734618	0.482	0.518	2
ENSG00000148057	IDNK	EFO_0007991	Eosinophill percentage	measurement	-0.180479	0.464	0.536	2
ENSG00000175826	CTDNEP1	EFO_0003779	Chronic lymphocytic thyroiditis	endocrine system disease	-4.43974	0	1	1
ENSG00000159788	RGS12	EFO_0000508	Family history of other specific disorders	genetic, familial or congenital disease	-0.0903867	0.466	0.534	66
ENSG00000253958	CLDN23	EFO_0009390	Sum neutrophil eosinophil counts	measurement	0.468851	1	0	1
ENSG00000135517	MIP	MONDO_0019631			-0.102081	0.485	0.515	1
ENSG00000204710	SPDYC	EFO_0004338	Weight, manual entry	measurement	-0.515904	0.366	0.634	2
ENSG00000102743	SLC25A15	EFO_0004526	Mean corpuscular volume	measurement	0.228825	0.552	0.448	2
ENSG00000120071	KANSL1	EFO_0008111	No | surgery/amputation of toe or leg	measurement	-0.0684239	0.476	0.524	4
ENSG00000008226	DLEC1	EFO_0004339	Standing height	measurement	2.33749	1	0	1
ENSG00000096968	JAK2	HP_0001939	ICD10 E87: Other disorders of fluid, electrolyte and acid-base balance (Gene-based burden)	phenotype	-0.170415	0.473	0.527	1
ENSG00000116754	SRSF11	EFO_0000508	Family history of other specific disorders	genetic, familial or congenital disease	0.0709059	0.551	0.449	6
ENSG00000185650	ZFP36L1	EFO_0000508	Family history of other specific disorders	genetic, familial or congenital disease	-0.648666	0.236	0.764	5
ENSG00000178188	SH2B1	EFO_0004266	Premature ovarian failure	reproductive system or breast disease	-0.0800422	0.484	0.516	1
ENSG00000197208	SLC22A4	EFO_0009759	Asthma-chronic obstructive pulmonary disease overlap syndrome	respiratory or thoracic disease	0.848743	1	0	1
ENSG00000188558	OR2G6	EFO_0000508	Family history of other specific disorders	genetic, familial or congenital disease	-0.401879	0.307	0.693	17
ENSG00000148384	INPP5E	MONDO_0018772			-0.515694	0.261	0.739	610
ENSG00000109667	SLC2A9	EFO_1000999	Other derangement of joint	musculoskeletal or connective tissue disease	-0.0385086	0.458	0.542	4
ENSG00000196358	NTNG2	EFO_0000508	Family history of other specific disorders	genetic, familial or congenital disease	-0.391171	0.298	0.702	20
ENSG00000167083	GNGT2	EFO_0007996	Eosinophil percentage of granulocytes	measurement	0.167392	1	0	1
ENSG00000167600	CYP2S1	EFO_0000508	Family history of other specific disorders	genetic, familial or congenital disease	0.0104722	0.508	0.492	25
ENSG00000135407	AVIL	EFO_0004309	Platelet count	measurement	0.0949652	0.561	0.439	3
ENSG00000005471	ABCB4	MONDO_0015762			-0.0547032	0.478	0.522	8
ENSG00000075643	MOCOS	EFO_0000508	Family history of other specific disorders	genetic, familial or congenital disease	-0.331915	0.333	0.667	42
ENSG00000146648	EGFR	MONDO_0015356			-0.355	0.324	0.676	97
ENSG00000147443	DOK2	EFO_0007989	Monocyte percentage	measurement	-0.0507159	0.461	0.539	2
ENSG00000172493	AFF1	EFO_0007993	Lymphocyte percentage	measurement	0.168001	1	0	1
ENSG00000175489	LRRC25	EFO_0004696	Serum levels of protein SHBG	measurement	0.0443551	0.996	0.004	1
ENSG00000250571	GLI4	EFO_0004339	Standing height	measurement	-0.0273154	0.477	0.523	4
ENSG00000160325	CACFD1	HP_0030242	Other venous embolism and thrombosis (PheCode 452)	phenotype	-0.134684	0.38	0.62	1
ENSG00000171217	CLDN20	EFO_0011011	Sitting height	measurement	0.10642	1	0	1
ENSG00000066117	SMARCD1	EFO_0009819	Comparative body size at age 10	Uncategorised	0.00298119	0.495	0.505	2
ENSG00000136933	RABEPK	EFO_0004980	Appendicular lean mass	measurement	-0.0999727	0.455	0.545	2
ENSG00000189433	GJB4	MONDO_0017851			-0.158783	0.445	0.555	1
ENSG00000162849	KIF26B	EFO_0000508	Family history of other specific disorders	genetic, familial or congenital disease	-0.108622	0.425	0.575	101
ENSG00000198324	PHETA1	EFO_0007986	Reticulocyte count	measurement	0.020109	0.517	0.483	3
ENSG00000070190	DAPP1	EFO_0010701	Mean reticulocyte volume (UKB data field 30260) (Gene-based burden)	measurement	0.110936	0.549	0.451	2
ENSG00000103423	DNAJA3	EFO_0004587	Lymphocyte count	measurement	0.00459746	0.499	0.501	5
ENSG00000182621	PLCB1	HP_0001250	Epilepsy, recurrent seizures, convulsions	nervous system disease	-0.0652043	0.487	0.513	1
ENSG00000213889	PPM1N	MONDO_0011489			-0.370935	0.336	0.664	15
ENSG00000061656	SPAG4	EFO_0004574	Total cholesterol levels	measurement	0.0334621	0.525	0.475	3
ENSG00000204305	AGER	EFO_0000540	Other symptoms involving urinary system	immune system disease	0.021846	0.576	0.424	1
ENSG00000155329	ZCCHC10	EFO_0004696	Serum levels of protein SHBG	measurement	0.225687	1	0	1
ENSG00000166165	CKB	EFO_0004309	Platelet count	measurement	-0.0811386	0	1	1
ENSG00000159723	AGRP	EFO_0004339	Standing height	measurement	-0.0227659	0.454	0.546	6
ENSG00000171960	PPIH	EFO_0000508	Family history of other specific disorders	genetic, familial or congenital disease	-0.682189	0.246	0.754	2
ENSG00000254470	AP5B1	EFO_0004531	Urate levels (UKB data field 30880) (Gene-based burden)	measurement	-0.0453962	0.467	0.533	5
ENSG00000204574	ABCF1	EFO_1000636	Inflammatory skin disease	integumentary system disease	-0.0132998	0.47	0.53	1
ENSG00000116127	ALMS1	EFO_0004784	Age completed full time education	measurement	-0.105576	0	1	1
ENSG00000118137	APOA1	EFO_0020063	Diacylglycerol(36:4)_[M+NH4]1+ levels	measurement	1.48367	1	0	1
ENSG00000134595	SOX3	Orphanet_631			-0.290174	0.377	0.623	9
ENSG00000187741	FANCA	EFO_0004339	Standing height	measurement	-0.0544229	0.435	0.565	5
ENSG00000157734	SNX22	EFO_0004509	Hemoglobin [conditional]	measurement	0.0950346	0.512	0.488	2
ENSG00000130589	HELZ2	EFO_0000508	Family history of other specific disorders	genetic, familial or congenital disease	-0.177457	0.412	0.588	169
ENSG00000158887	MPZ	EFO_0000508	Family history of other specific disorders	genetic, familial or congenital disease	-0.554361	0.244	0.756	57
ENSG00000204657	OR2H2	EFO_0011011	Sitting height	measurement	-0.241487	0.325	0.675	2
ENSG00000100201	DDX17	EFO_0004509	Hemoglobin [conditional]	measurement	-0.110992	0.462	0.538	2
ENSG00000168591	TMUB2	EFO_0000508	Family history of other specific disorders	genetic, familial or congenital disease	-0.598247	0.216	0.784	14
ENSG00000136068	FLNB	EFO_0004535	Serum levels of protein ALB	measurement	-0.0338792	0	1	1
ENSG00000076344	RGS11	EFO_0007978	Red blood cell count	measurement	0.00359636	0.513	0.487	4
ENSG00000111664	GNB3	EFO_0007937	Serum levels of protein IRF6	measurement	-0.195973	0.469	0.531	3
ENSG00000164463	CREBRF	EFO_0000508	Family history of other specific disorders	genetic, familial or congenital disease	0.0677886	0.521	0.479	15
ENSG00000112742	TTK	EFO_0000508	Family history of other specific disorders	genetic, familial or congenital disease	-0.584633	0.237	0.763	28
ENSG00000070540	WIPI1	EFO_0004614	Apolipoprotein A levels	measurement	0.154967	1	0	1
ENSG00000112081	SRSF3	EFO_0004348	Hematocrit	measurement	-0.0884998	0.448	0.552	2
ENSG00000113249	HAVCR1	EFO_0007985	Platelet crit	measurement	-0.552379	0.379	0.621	4
ENSG00000134058	CDK7	EFO_0004308	Decreased white blood cell count	measurement	-0.28147	0.448	0.552	4
ENSG00000182749	PAQR7	EFO_0004305	Nucleated red blood cell count	measurement	0.104062	0.54	0.46	2
ENSG00000134193	REG4	MONDO_0005147	Probable type 1 diabetes (Gene-based burden)	pancreas disease	-1.86475	0	1	1
ENSG00000163606	CD200R1	EFO_0007991	Eosinophill percentage	measurement	-0.173643	0.309	0.691	6
ENSG00000169621	APLF	EFO_0004584	Mean platelet (thrombocyte) volume	measurement	-0.0640152	0.452	0.548	2
ENSG00000111678	C12orf57	MONDO_0009033			-0.512062	0.256	0.744	181
ENSG00000141098	GFOD2	EFO_0004527	Mean corpuscular haemoglobin	measurement	-0.107219	0.432	0.568	2
ENSG00000148248	SURF4	EFO_0004627	IGF 1 (UKB data field 30770) (Gene-based burden)	measurement	0.584082	1	0	1
ENSG00000260325	HSPB9	EFO_0004535	Serum levels of protein ALB	measurement	0.307421	0.699	0.301	1
ENSG00000123405	NFE2	EFO_0009188	Red blood cell (erythrocyte) distribution width	measurement	0.51371	0.917	0.083	1
ENSG00000123989	CHPF	EFO_0000508	Family history of other specific disorders	genetic, familial or congenital disease	-0.0103562	0.496	0.504	36
ENSG00000134853	PDGFRA	MONDO_0011895			-0.0508968	0.464	0.536	150
ENSG00000158887	MPZ	Orphanet_140162			-0.628475	0.303	0.697	1
ENSG00000186891	TNFRSF18	EFO_0004705	Acquired hypothyroidism	endocrine system disease	0.0127116	1	0	1
ENSG00000163104	SMARCAD1	EFO_0009716	Relative age of first facial hair	measurement	-0.203212	0	1	1
ENSG00000161904	LEMD2	EFO_0008111	No | surgery/amputation of toe or leg	measurement	1.9033	1	0	1
ENSG00000145777	TSLP	EFO_0007996	Eosinophil percentage of granulocytes	measurement	0.204177	1	0	1
ENSG00000151062	CACNA2D4	EFO_0000508	Family history of other specific disorders	genetic, familial or congenital disease	-0.230315	0.374	0.626	70
ENSG00000187730	GABRD	EFO_0000508	Family history of other specific disorders	genetic, familial or congenital disease	0.0593235	0.532	0.468	12
ENSG00000233276	GPX1	EFO_0000384	Regional enteritis	gastrointestinal disease	-1.67666	0	1	1
ENSG00000204267	TAP2	EFO_0004611	Low density lipoprotein cholesterol levels	measurement	-0.124988	0.442	0.558	2
ENSG00000114573	ATP6V1A	MONDO_0009054			-0.315201	0.407	0.593	4
ENSG00000197763	TXNRD3	EFO_0004584	Mean platelet (thrombocyte) volume	measurement	-0.0380818	0.467	0.533	2
ENSG00000143627	PKLR	MONDO_0009950			-0.432014	0.296	0.704	101
ENSG00000204084	INPP5B	MONDO_0021661	Coronary atherosclerosis	cardiovascular disease	-1.77706	0	1	1
ENSG00000161203	AP2M1	EFO_0007984	Platelet distribution width	measurement	0.253025	0.537	0.463	3
ENSG00000171303	KCNK3	GO_0042493	Salicylates causing adverse effects in therapeutic use (PheCode 965.3)	injury, poisoning or other complication	-0.217615	0.353	0.647	2
ENSG00000188917	TRMT2B	EFO_0000508	Family history of other specific disorders	genetic, familial or congenital disease	-0.676094	0.2	0.8	9
ENSG00000121858	TNFSF10	EFO_0004995	Trunk fat-free mass	measurement	-0.291297	0	1	1
ENSG00000136875	PRPF4	MONDO_0019200			0.095466	0.539	0.461	3
ENSG00000143126	CELSR2	EFO_0000589	ICD10 E89: Postprocedural endocrine and metabolic complications and disorders, not elsewhere classified (Gene-based burden)	Uncategorised	0.300176	0.707	0.293	12
ENSG00000171316	CHD7	MONDO_0010765			-0.244144	0.467	0.533	1
ENSG00000177685	CRACR2B	EFO_0010700	High light scatter reticulocyte percentage (UKB data field 30290) (Gene-based burden)	measurement	0.124349	0.579	0.421	1
ENSG00000106400	ZNHIT1	EFO_0000508	Family history of other specific disorders	genetic, familial or congenital disease	-0.56322	0.261	0.739	9
ENSG00000075399	VPS9D1	EFO_0009270	Heel bone mineral density (bmd) t-score, automated	measurement	0.0400919	0.53	0.47	8
ENSG00000152804	HHEX	EFO_0004611	Low density lipoprotein cholesterol levels	measurement	-0.318549	0	1	1
ENSG00000163322	ABRAXAS1	Orphanet_140162			-0.336498	0.339	0.661	419
ENSG00000239474	KLHL41	EFO_0000508	Family history of other specific disorders	genetic, familial or congenital disease	-0.0110001	0.497	0.503	24
ENSG00000267795	SMIM22	EFO_0004584	Mean platelet (thrombocyte) volume	measurement	0.0742543	0.548	0.452	3
ENSG00000155719	OTOA	EFO_0001063	Hearing difficulty/problems: I am completely deaf (UKB data field 2247_99)	nervous system disease	-0.44866	0.297	0.703	37
ENSG00000174175	SELP	EFO_0004533	Alkaline phosphatase levels (UKB data field 30610) (Gene-based burden)	measurement	-0.047173	0	1	1
ENSG00000180138	CSNK1A1L	EFO_0000508	Family history of other specific disorders	genetic, familial or congenital disease	0.0827087	0.542	0.458	7
ENSG00000169228	RAB24	EFO_0000508	Family history of other specific disorders	genetic, familial or congenital disease	0.118987	0.549	0.451	2
ENSG00000148396	SEC16A	EFO_0004541	Glycated haemoglobin HbA1c levels adjusted for BMI	measurement	-0.00480241	0.512	0.488	5
ENSG00000166450	PRTG	EFO_0000508	Family history of other specific disorders	genetic, familial or congenital disease	-0.0667152	0.463	0.537	41
ENSG00000163659	TIPARP	EFO_0000508	Family history of other specific disorders	genetic, familial or congenital disease	-0.551777	0.251	0.749	25
ENSG00000078814	MYH7B	MONDO_0004979	Asthma	respiratory or thoracic disease	-0.376037	0	1	1
ENSG00000180549	FUT7	EFO_0004570	Total bilirubin levels (UKB data field 30840) (Gene-based burden)	measurement	-0.182622	0	1	1
ENSG00000106327	TFR2	EFO_0000508	Family history of other specific disorders	genetic, familial or congenital disease	-0.110209	0.46	0.54	34
ENSG00000020922	MRE11	MONDO_0001627	"Dementia, including avohilmo"	nervous system disease	0.109375	0.541	0.459	2
ENSG00000140280	LYSMD2	EFO_0004995	Trunk fat-free mass	measurement	0.454705	1	0	1
ENSG00000163945	UVSSA	EFO_0009388	Sum basophil neutrophil counts	measurement	0.151625	1	0	1
ENSG00000196975	ANXA4	EFO_0000275	Atrial fibrillation | non-cancer illness code, self-reported	cardiovascular disease	0.427144	1	0	1
ENSG00000130598	TNNI2	EFO_0004509	Hemoglobin [conditional]	measurement	0.0540776	1	0	1
ENSG00000129219	PLD2	EFO_0004348	Hematocrit	measurement	0.046045	1	0	1
ENSG00000058453	CROCC	EFO_0004509	Hemoglobin [conditional]	measurement	-0.187602	0	1	1
ENSG00000122986	HVCN1	EFO_0005140	Autoimmune traits	immune system disease	-3.86545	0	1	1
ENSG00000197763	TXNRD3	EFO_0010923	Pentraxin-related protein PTX3 levels	measurement	-0.46304	0	1	1
ENSG00000125755	SYMPK	EFO_0009389	Sum eosinophil basophil counts	measurement	0.554396	1	0	1
ENSG00000176422	SPRYD4	EFO_0007993	Lymphocyte percentage	measurement	0.394607	1	0	1
ENSG00000102743	SLC25A15	EFO_0007986	Reticulocyte count	measurement	0.092361	0.502	0.498	2
ENSG00000102225	CDK16	MONDO_0010338			-0.0533967	0.488	0.512	1
ENSG00000163462	TRIM46	EFO_0009270	Heel bone mineral density (bmd) t-score, automated	measurement	0.190067	1	0	1
ENSG00000170893	TRH	HP_0001290			-0.071341	0.484	0.516	1
ENSG00000119699	TGFB3	MONDO_0018901			-0.0865178	0.484	0.516	1
ENSG00000149485	FADS1	EFO_0007985	Platelet crit	measurement	0.0455551	0.528	0.472	3
ENSG00000142156	COL6A1	EFO_0007937	Serum levels of protein IRF6	measurement	-0.110918	0.489	0.511	10
ENSG00000177469	CAVIN1	MONDO_0013225			-0.317457	0.343	0.657	73
ENSG00000118246	FASTKD2	MONDO_0009068			-0.183015	0.404	0.596	161
ENSG00000187764	SEMA4D	EFO_0000508	Family history of other specific disorders	genetic, familial or congenital disease	0.0580661	0.516	0.484	33
ENSG00000102174	PHEX	Orphanet_89936			-0.416991	0.297	0.703	295
ENSG00000168056	LTBP3	EFO_0004535	Serum levels of protein ALB	measurement	-0.14536	0	1	1
ENSG00000124920	MYRF	EFO_0004611	Low density lipoprotein cholesterol levels	measurement	-0.166588	0.384	0.616	4
ENSG00000204305	AGER	EFO_0000400	Diabetes mellitus	pancreas disease	0.0502382	0.559	0.441	4
ENSG00000137265	IRF4	EFO_0004842	Eosinophill count	measurement	0.291398	0.57	0.43	3
ENSG00000155657	TTN	MONDO_0007269			-0.0857237	0.457	0.543	14
ENSG00000197177	ADGRA1	EFO_0000508	Family history of other specific disorders	genetic, familial or congenital disease	-0.348918	0.321	0.679	30
ENSG00000204657	OR2H2	EFO_0004509	Hemoglobin [conditional]	measurement	0.199357	0.641	0.359	3
ENSG00000101460	MAP1LC3A	EFO_0002496	Actinic keratosis	cell proliferation disorder	-0.0416219	0.444	0.556	1
ENSG00000204444	APOM	EFO_1000684	Dermatitis herpetiformis	integumentary system disease	-0.0325198	0.478	0.522	2
ENSG00000175164	ABO	EFO_0004736	Aspartate aminotransferase levels (UKB data field 30650) (Gene-based burden)	measurement	0.0525434	0.541	0.459	2
ENSG00000206562	METTL6	EFO_0009959	ICD10 K57: diverticular disease diverticulitis (Gene-based burden)	gastrointestinal disease	0.788625	1	0	1
ENSG00000254986	DPP3	EFO_0004339	Standing height	measurement	0.0108238	0.494	0.506	2
ENSG00000205502	C2CD4B	MONDO_0005148	Type 2 diabetes	pancreas disease	-0.0496081	0	1	1
ENSG00000135407	AVIL	EFO_0004314	Forced expiratory volume in 1-second (fev1)	measurement	-0.0279337	0	1	1
ENSG00000244405	ETV5	EFO_0004980	Appendicular lean mass	measurement	-0.135994	0	1	1
ENSG00000174485	DENND4A	EFO_0004908	Testosterone to estradiol ratio	measurement	0.276201	1	0	1
ENSG00000224389	C4B	CHEBI_44185	Methotrexate | treatment/medication code	Uncategorised	0.0331956	0.503	0.497	2
ENSG00000007968	E2F2	EFO_0000508	Family history of other specific disorders	genetic, familial or congenital disease	-0.429852	0.304	0.696	18
ENSG00000005961	ITGA2B	HP_0030402			0.562211	0.661	0.339	2
ENSG00000134824	FADS2	EFO_0004465	Impaired fasting glucose	measurement	-0.0284637	0.471	0.529	2
ENSG00000170291	ELP5	EFO_0005409	Trunk predicted mass	measurement	0.0508125	0.516	0.484	4
ENSG00000132437	DDC	MONDO_0012084			-0.538172	0.264	0.736	394
ENSG00000177374	HIC1	EFO_0004309	Platelet count	measurement	0.232296	0.531	0.469	2
ENSG00000232629	HLA-DQB2	EFO_0000405	Anal and rectal conditions	Uncategorised	-0.0132527	0.476	0.524	8
ENSG00000163554	SPTA1	EFO_0010701	Mean reticulocyte volume (UKB data field 30260) (Gene-based burden)	measurement	0.751063	0.919	0.081	5
ENSG00000170291	ELP5	EFO_0004528	Mean corpuscular haemoglobin concentration	measurement	-0.362739	0	1	1
ENSG00000170835	CEL	MONDO_0002462	Chronic glomerulonephritis, nos	urinary system disease	-0.0749916	0.484	0.516	1
ENSG00000138411	HECW2	EFO_0009270	Heel bone mineral density (bmd) t-score, automated	measurement	-0.0550554	0	1	1
ENSG00000117601	SERPINC1	EFO_0007978	Red blood cell count	measurement	-0.00608425	0.484	0.516	2
ENSG00000130518	IQCN	EFO_0004842	Eosinophill count	measurement	-0.0846024	0.446	0.554	4
ENSG00000100906	NFKBIA	Orphanet_98813			-0.429744	0.313	0.687	202
ENSG00000204290	BTNL2	EFO_0000405	Anal and rectal conditions	Uncategorised	-0.438579	0.163	0.837	16
ENSG00000113211	PCDHB6	EFO_0004339	Standing height	measurement	0.0986339	0.579	0.421	2
ENSG00000167112	TRUB2	EFO_0005409	Trunk predicted mass	measurement	-0.362597	0	1	1
ENSG00000100473	COCH	Orphanet_87884			-0.438162	0.333	0.667	5
ENSG00000152953	STK32B	EFO_0000508	Family history of other specific disorders	genetic, familial or congenital disease	-0.426988	0.296	0.704	19
ENSG00000164512	ANKRD55	EFO_0004535	Serum levels of protein ALB	measurement	-0.0561926	0	1	1
ENSG00000117713	ARID1A	MONDO_0001134	ICD10 I10: Essential (primary) hypertension (Gene-based burden)	cardiovascular disease	-0.432312	0	1	1
ENSG00000104765	BNIP3L	EFO_0009188	Red blood cell (erythrocyte) distribution width	measurement	0.0149679	0.513	0.487	3
ENSG00000124920	MYRF	EFO_0020065	Diacylglycerol_38:3_[M+H-H2O]1+ levels	measurement	0.53686	1	0	1
ENSG00000177853	ZNF518A	EFO_0004615	Serum levels of protein APOB	measurement	-0.221049	0	1	1
ENSG00000105393	BABAM1	EFO_0000508	Family history of other specific disorders	genetic, familial or congenital disease	0.0297525	0.528	0.472	8
ENSG00000166323	C11orf65	MONDO_0007540			-0.0908975	0.485	0.515	1
ENSG00000103549	RNF40	EFO_0010701	Mean reticulocyte volume (UKB data field 30260) (Gene-based burden)	measurement	0.0212788	0.493	0.507	2
ENSG00000170468	RIOX1	EFO_0010226	Phosphatidylcholine(43:0)_[M+OAc]1- levels	measurement	-0.993546	0	1	1
ENSG00000204344	STK19	EFO_0007989	Monocyte percentage	measurement	0.0235665	0.514	0.486	3
ENSG00000155545	MIER3	EFO_0000508	Family history of other specific disorders	genetic, familial or congenital disease	-0.559043	0.242	0.758	11
ENSG00000147454	SLC25A37	EFO_0001663	Prostate cancer | illnesses of adopted father	cell proliferation disorder	0.435038	0.556	0.444	3
ENSG00000168944	CEP120	EFO_0008111	No | surgery/amputation of toe or leg	measurement	0.0509153	0.504	0.496	2
ENSG00000147548	NSD3	EFO_0000508	Family history of other specific disorders	genetic, familial or congenital disease	0.0416938	0.521	0.479	16
ENSG00000100012	SEC14L3	EFO_0004612	High-density lipoprotein 3 cholesterol levels	measurement	0.0169877	0.516	0.484	3
ENSG00000134571	MYBPC3	MONDO_0016333			-0.112951	0.438	0.562	8
ENSG00000121879	PIK3CA	EFO_0004743	Facial morphology [Right facial angle of ps-ex-go]	phenotype	-0.0744743	0.484	0.516	1
ENSG00000114270	COL7A1	MONDO_0008798			0.224991	0.578	0.422	2
ENSG00000171206	TRIM8	EFO_0000274	Age hay fever, rhinitis or eczema diagnosed	integumentary system disease	-2.33522	0	1	1
ENSG00000105323	HNRNPUL1	EFO_0004309	Platelet count	measurement	0.0459894	0.52	0.48	3
ENSG00000160703	NLRX1	EFO_0010700	High light scatter reticulocyte percentage (UKB data field 30290) (Gene-based burden)	measurement	0.28432	1	0	1
ENSG00000273079	GRIN2B	HP_0010864			-0.101279	0.485	0.515	1
ENSG00000158792	SPATA2L	EFO_0004325	High blood pressure | vascular/heart problems diagnosed by doctor	measurement	0.328309	1	0	1
ENSG00000170419	VSTM2A	EFO_0000508	Family history of other specific disorders	genetic, familial or congenital disease	0.048822	0.54	0.46	6
ENSG00000171314	PGAM1	EFO_0007990	Neutrophill percentage	measurement	3.18267	1	0	1
ENSG00000125965	GDF5	EFO_0005409	Trunk predicted mass	measurement	-0.0223695	0.499	0.501	3
ENSG00000188037	CLCN1	HP_0002315	Tension headache	phenotype	-0.101775	0.485	0.515	1
ENSG00000055609	KMT2C	EFO_0000508	Family history of other specific disorders	genetic, familial or congenital disease	-0.105939	0.448	0.552	148
ENSG00000198121	LPAR1	EFO_0007993	Lymphocyte percentage	measurement	-0.0299274	0	1	1
ENSG00000146085	MMUT	MONDO_0013111			-0.14225	0.481	0.519	1
ENSG00000168056	LTBP3	EFO_0006939	Vertical cup-disc ratio (multi-trait analysis)	measurement	-0.082728	0	1	1
ENSG00000106571	GLI3	MONDO_0019674			-0.158783	0.445	0.555	1
ENSG00000204469	PRRC2A	MONDO_0043839	Mouth ulcers | mouth/teeth dental problems	injury, poisoning or other complication	-0.0480572	0.48	0.52	3
ENSG00000100979	PLTP	EFO_0009253	Immature reticulocyte fraction	measurement	0.0289993	0.507	0.493	2
ENSG00000182858	ALG12	EFO_0004696	Serum levels of protein SHBG	measurement	-0.0299421	0.465	0.535	7
ENSG00000104447	TRPS1	EFO_0005091	Monocyte count	measurement	0.304418	1	0	1
ENSG00000135457	TFCP2	EFO_0004526	Mean corpuscular volume	measurement	-0.00357712	0.49	0.51	2
ENSG00000082701	GSK3B	EFO_0007993	Lymphocyte percentage	measurement	0.124532	0.51	0.49	2
ENSG00000169247	SH3TC2	MONDO_0015358			-0.417053	0.343	0.657	2
ENSG00000178233	TMEM151B	EFO_0000508	Family history of other specific disorders	genetic, familial or congenital disease	-0.330285	0.342	0.658	90
ENSG00000100612	DHRS7	EFO_0006941	Hand grip strength (right)	measurement	0.542215	1	0	1
ENSG00000204614	TRIM40	EFO_0009518	Complication of amputation stump (PheCode 874)	injury, poisoning or other complication	-1.99726	0.033	0.967	2
ENSG00000196110	ZNF699	Orphanet_124			-0.0986539	0.485	0.515	1
ENSG00000181544	FANCB	MONDO_0010752			-0.131471	0.44	0.56	69
ENSG00000185294	SPPL2C	EFO_0007878	Average weekly intake of other alcoholic drinks	measurement	-0.00256856	0.499	0.501	15
ENSG00000125741	OPA3	EFO_0000508	Family history of other specific disorders	genetic, familial or congenital disease	0.0602222	0.524	0.476	20
ENSG00000100030	MAPK1	EFO_0007978	Red blood cell count	measurement	-0.400831	0	1	1
ENSG00000136261	BZW2	EFO_0010700	High light scatter reticulocyte percentage (UKB data field 30290) (Gene-based burden)	measurement	0.129875	0.523	0.477	2
ENSG00000231852	CYP21A2	EFO_0004526	Mean corpuscular volume	measurement	0.0108994	0.507	0.493	30
ENSG00000144452	ABCA12	Orphanet_457			-0.808432	0.156	0.844	42
ENSG00000158125	XDH	HP_0000964	Eczema/dermatitis | non-cancer illness code, self-reported	phenotype	0.120186	0.55	0.45	2
ENSG00000204361	NXPE2	EFO_0000508	Family history of other specific disorders	genetic, familial or congenital disease	-0.408281	0.289	0.711	25
ENSG00000073605	GSDMB	EFO_0007814	3mm regularity index (left)	measurement	-0.396787	0	1	1
ENSG00000105376	ICAM5	EFO_0004696	Serum levels of protein SHBG	measurement	0.0394126	0.525	0.475	3
ENSG00000257103	LSM14A	EFO_0004527	Mean corpuscular haemoglobin	measurement	-0.18686	0	1	1
ENSG00000007080	CCDC124	EFO_0010700	High light scatter reticulocyte percentage (UKB data field 30290) (Gene-based burden)	measurement	-0.2872	0	1	1
ENSG00000198363	ASPH	MONDO_0011106			-0.745168	0.195	0.805	17
ENSG00000120436	GPR31	EFO_0000508	Family history of other specific disorders	genetic, familial or congenital disease	0.109768	0.56	0.44	10
ENSG00000136807	CDK9	EFO_0000508	Family history of other specific disorders	genetic, familial or congenital disease	-0.698006	0.225	0.775	5
ENSG00000168477	TNXB	EFO_0004305	Nucleated red blood cell count	measurement	-0.0852834	0.438	0.562	8
ENSG00000052795	FNIP2	EFO_0004778	Overall health rating	Uncategorised	-0.0661184	0	1	1
ENSG00000080603	SRCAP	EFO_0005091	Monocyte count	measurement	-0.561216	0	1	1
ENSG00000078967	UBE2D4	EFO_0000508	Family history of other specific disorders	genetic, familial or congenital disease	-0.507322	0.296	0.704	3
ENSG00000114270	COL7A1	HP_0002460			0.265312	0.576	0.424	2
ENSG00000123095	BHLHE41	EFO_0007985	Platelet crit	measurement	0.0915472	1	0	1
ENSG00000175467	SART1	EFO_0005091	Monocyte count	measurement	0.0275977	0.521	0.479	3
ENSG00000168631	MUCL3	GO_0042493	Salicylates causing adverse effects in therapeutic use (PheCode 965.3)	injury, poisoning or other complication	-0.218517	0.453	0.547	2
ENSG00000204267	TAP2	MONDO_0005147	Probable type 1 diabetes (Gene-based burden)	pancreas disease	0.0754262	0.509	0.491	11
ENSG00000261341	SMIM47	EFO_0009302			0.437158	0.627	0.373	3
ENSG00000063015	SEZ6	Orphanet_168778			-0.639656	0.301	0.699	1
ENSG00000163050	COQ8A	EFO_0007986	Reticulocyte count	measurement	0.0435494	1	0	1
ENSG00000107554	DNMBP	EFO_0004532	Gamma glutamyltransferase levels (UKB data field 30730) (Gene-based burden)	measurement	0.0407451	0.529	0.471	2
ENSG00000137207	YIPF3	EFO_0000508	Family history of other specific disorders	genetic, familial or congenital disease	0.0481842	0.51	0.49	15
ENSG00000204542	C6orf15	EFO_0001069	"Endocrine, nutritional and metabolic diseases"	endocrine system disease	0.0270881	0.515	0.485	5
ENSG00000074603	DPP8	EFO_0004339	Standing height	measurement	-0.94569	0	1	1
ENSG00000198892	SHISA4	EFO_0009805	Whole body water mass	measurement	0.386241	1	0	1
ENSG00000011295	TTC19	EFO_0007803	Longest period of unenthusiasm / disinterest	measurement	0.147458	1	0	1
ENSG00000160207	HSF2BP	EFO_0004527	Mean corpuscular haemoglobin	measurement	0.211207	0.533	0.467	2
ENSG00000111897	SERINC1	EFO_0004309	Platelet count	measurement	0.440379	1	0	1
ENSG00000159314	ARHGAP27	EFO_0007991	Eosinophill percentage	measurement	0.0192569	0.498	0.502	2
ENSG00000147852	VLDLR	EFO_0000508	Family history of other specific disorders	genetic, familial or congenital disease	-0.0473742	0.481	0.519	45
ENSG00000136573	BLK	EFO_10019866	Other specified/unspecified systemic involvement of connective tissue	Uncategorised	-0.766061	0	1	1
ENSG00000172803	SNX32	EFO_0004340	Body mass index (bmi)	measurement	0.697171	0.789	0.211	1
ENSG00000163602	RYBP	EFO_0007989	Monocyte percentage	measurement	-0.0402598	0.472	0.528	2
ENSG00000169906	S100G	EFO_0000508	Family history of other specific disorders	genetic, familial or congenital disease	-0.166292	0.477	0.523	1
ENSG00000023572	GLRX2	EFO_0000508	Family history of other specific disorders	genetic, familial or congenital disease	-0.267633	0.359	0.641	8
ENSG00000159723	AGRP	EFO_0010701	Mean reticulocyte volume (UKB data field 30260) (Gene-based burden)	measurement	-0.0454184	0.467	0.533	3
ENSG00000171560	FGA	MONDO_0007099			-0.502255	0.254	0.746	51
ENSG00000111300	NAA25	EFO_0004584	Mean platelet (thrombocyte) volume	measurement	-0.152593	0.46	0.54	2
ENSG00000134571	MYBPC3	EFO_0004528	Mean corpuscular haemoglobin concentration	measurement	-0.187176	0.329	0.671	4
ENSG00000118194	TNNT2	HP_0004755	ICD10 I47.1: Supraventricular tachycardia (Gene-based burden)	cardiovascular disease	-0.0601562	0.494	0.506	1
ENSG00000007062	PROM1	MONDO_0011957			-0.162203	0.416	0.584	118
ENSG00000052126	PLEKHA5	EFO_0000508	Family history of other specific disorders	genetic, familial or congenital disease	-0.0449888	0.484	0.516	33
ENSG00000101194	SLC17A9	EFO_0004995	Trunk fat-free mass	measurement	0.269396	1	0	1
ENSG00000170340	B3GNT2	EFO_0004535	Serum levels of protein ALB	measurement	-0.834285	0	1	1
ENSG00000187498	COL4A1	EFO_0004308	Decreased white blood cell count	measurement	-1.19554	0	1	1
ENSG00000163947	ARHGEF3	EFO_0004541	Glycated haemoglobin HbA1c levels adjusted for BMI	measurement	0.214822	0.827	0.173	1
ENSG00000170145	SIK2	EFO_0000537	Hypertension	cardiovascular disease	0.188064	1	0	1
ENSG00000130529	TRPM4	EFO_0000538	Other hypertrophic cardiomyopathy	cardiovascular disease	-0.401325	0.32	0.68	5
ENSG00000074047	GLI2	MONDO_0015229			-0.0708526	0.483	0.517	1
ENSG00000077238	IL4R	EFO_0007937	Serum levels of protein IRF6	measurement	1.13643	1	0	1
ENSG00000107331	ABCA2	EFO_0007937	Serum levels of protein IRF6	measurement	-0.591613	0.386	0.614	3
ENSG00000147121	KRBOX4	MONDO_0019181			-0.0507035	0.487	0.513	1
ENSG00000169344	UMOD	HP_0001919	Nephrotoxicity in tacrolimus-treated kidney transplant patients (time to event)	phenotype	-0.591858	0.178	0.822	2
ENSG00000175105	ZNF654	EFO_0004305	Nucleated red blood cell count	measurement	-0.0812152	0.447	0.553	2
ENSG00000184967	NOC4L	EFO_0004528	Mean corpuscular haemoglobin concentration	measurement	0.196065	1	0	1
ENSG00000185917	SETD4	EFO_0004458	C reactive protein levels (UKB data field 30710) (Gene-based burden)	measurement	0.18869	1	0	1
ENSG00000043143	JADE2	EFO_0005093	Hip circumference	measurement	-4.20688	0	1	1
ENSG00000106609	TMEM248	EFO_0004736	Aspartate aminotransferase levels (UKB data field 30650) (Gene-based burden)	measurement	0.243629	1	0	1
ENSG00000117020	AKT3	EFO_0007989	Monocyte percentage	measurement	0.0766415	0.551	0.449	2
ENSG00000120860	WASHC3	EFO_0000508	Family history of other specific disorders	genetic, familial or congenital disease	-0.566193	0.266	0.734	2
ENSG00000135414	GDF11	EFO_0007993	Lymphocyte percentage	measurement	0.954492	1	0	1
ENSG00000005102	MEOX1	EFO_0004308	Decreased white blood cell count	measurement	0.383531	1	0	1
ENSG00000214160	ALG3	HP_0001250	Epilepsy, recurrent seizures, convulsions	nervous system disease	-0.207259	0.473	0.527	1
ENSG00000241973	PI4KA	MONDO_0012876			0.294124	0.623	0.377	5
ENSG00000204290	BTNL2	HP_0012317	"Sacroiliitis, not elsewhere classified"	phenotype	-0.0848679	0.489	0.511	2
ENSG00000103404	USP31	EFO_1001176	Sensorineural hearing loss	nervous system disease	-0.0879663	0.486	0.514	1
ENSG00000139626	ITGB7	EFO_0010700	High light scatter reticulocyte percentage (UKB data field 30290) (Gene-based burden)	measurement	0.758217	1	0	1
ENSG00000087302	RTRAF	EFO_0004713	FEV1 FVC ratio Z score (UKB data field 20258) (Gene-based burden)	measurement	0.324563	1	0	1
ENSG00000173868	PHOSPHO1	EFO_0000684	Symptoms involving respiratory system and other chest symptoms	respiratory or thoracic disease	-0.278832	0	1	1
ENSG00000175595	ERCC4	MONDO_0017160			-0.089457	0.486	0.514	1
ENSG00000173402	DAG1	EFO_0004778	Overall health rating	Uncategorised	-0.196919	0	1	1
ENSG00000189308	LIN54	EFO_0004584	Mean platelet (thrombocyte) volume	measurement	0.0897036	0.562	0.438	2
ENSG00000273841	TAF9	EFO_0007990	Neutrophill percentage	measurement	-0.153266	0.456	0.544	2
ENSG00000106246	PTCD1	EFO_0000508	Family history of other specific disorders	genetic, familial or congenital disease	-0.514202	0.266	0.734	6
ENSG00000138621	PPCDC	EFO_0007989	Monocyte percentage	measurement	1.38107	1	0	1
ENSG00000261272	MUC22	HP_0001094	ICD10 H20: Iridocyclitis (Gene-based burden)	phenotype	0.0518369	0.525	0.475	29
ENSG00000242372	EIF6	EFO_0005409	Trunk predicted mass	measurement	0.0696233	0.549	0.451	2
ENSG00000167037	SGSM1	EFO_0000508	Family history of other specific disorders	genetic, familial or congenital disease	-0.0900552	0.438	0.562	47
ENSG00000255529	POLR2M	EFO_0004612	High-density lipoprotein 3 cholesterol levels	measurement	1.18456	1	0	1
ENSG00000113163	CERT1	GO_0036273	Response to statins (LDL cholesterol change)	measurement	-1.73072	0	1	1
ENSG00000089022	MAPKAPK5	EFO_0007991	Eosinophill percentage	measurement	0.00356582	0.483	0.517	2
ENSG00000092621	PHGDH	MONDO_0011152			-0.493953	0.258	0.742	594
ENSG00000141504	SAT2	EFO_0004627	IGF 1 (UKB data field 30770) (Gene-based burden)	measurement	-0.00961995	0.48	0.52	2
ENSG00000159399	HK2	EFO_0000508	Family history of other specific disorders	genetic, familial or congenital disease	0.0153686	0.511	0.489	46
ENSG00000196998	WDR45	MONDO_0010476			-0.755252	0.168	0.832	301
ENSG00000186010	NDUFA13	EFO_0004340	Body mass index (bmi)	measurement	-0.12287	0.459	0.541	3
ENSG00000124614	RPS10	EFO_0007986	Reticulocyte count	measurement	-0.0294536	0.316	0.684	1
ENSG00000106070	GRB10	EFO_0004842	Eosinophill count	measurement	-0.120407	0.442	0.558	3
ENSG00000073711	PPP2R3A	EFO_0004704	Age at menopause (last menstrual period)	measurement	-1.11355	0	1	1
ENSG00000253958	CLDN23	EFO_0004514	Heel quantitative ultrasound index (qui), direct entry (right)	measurement	-0.585993	0.414	0.586	2
ENSG00000197321	SVIL	EFO_0008111	No | surgery/amputation of toe or leg	measurement	-0.0313225	0.48	0.52	5
ENSG00000165124	SVEP1	EFO_1000705	ICD10 L92: Granulomatous disorders of skin and subcutaneous tissue (Gene-based burden)	integumentary system disease	-0.314317	0.459	0.541	1
ENSG00000185627	PSMD13	EFO_0004339	Standing height	measurement	0.0223059	0.975	0.025	1
ENSG00000119408	NEK6	EFO_0007997	Granulocyte percentage of myeloid white cells	measurement	0.074109	1	0	1
ENSG00000154328	NEIL2	EFO_0008111	No | surgery/amputation of toe or leg	measurement	0.0153649	0.494	0.506	2
ENSG00000096395	MLN	EFO_0001060	Celiac disease	gastrointestinal disease	-0.000164055	0.52	0.48	1
ENSG00000196091	MYBPC1	HP_0003011	ICD10 R29: Other symptoms and signs involving the nervous and musculoskeletal systems (Gene-based burden)	phenotype	-0.0745685	0.484	0.516	1
ENSG00000158517	NCF1	EFO_0010701	Mean reticulocyte volume (UKB data field 30260) (Gene-based burden)	measurement	-0.0279011	0	1	1
ENSG00000117713	ARID1A	EFO_0005091	Monocyte count	measurement	-0.117721	0.461	0.539	2
ENSG00000167525	PROCA1	EFO_0004527	Mean corpuscular haemoglobin	measurement	0.0157002	0.487	0.513	2
ENSG00000176029	C11orf16	EFO_0004533	Alkaline phosphatase levels (UKB data field 30610) (Gene-based burden)	measurement	-0.032066	0.466	0.534	7
ENSG00000213190	MLLT11	EFO_0004842	Eosinophill count	measurement	-0.0627211	0.485	0.515	2
ENSG00000153015	CWC27	EFO_1001460	Diverticulosis and diverticulitis	gastrointestinal disease	-0.149845	0.317	0.683	1
ENSG00000170004	CHD3	EFO_0003758	Autism	nervous system disease	-0.132743	0.485	0.515	1
ENSG00000169592	INO80E	EFO_0004584	Mean platelet (thrombocyte) volume	measurement	0.284612	1	0	1
ENSG00000135541	AHI1	EFO_0004314	Forced expiratory volume in 1-second (fev1)	measurement	0.0141051	0.497	0.503	2
ENSG00000174992	ZG16	EFO_0007994	Neutrophil percentage of granulocytes	measurement	-0.655899	0	1	1
ENSG00000169704	GP9	EFO_0004309	Platelet count	measurement	0.453659	1	0	1
ENSG00000145730	PAM	EFO_0004309	Platelet count	measurement	0.0605188	1	0	1
ENSG00000173726	TOMM20	EFO_0000508	Family history of other specific disorders	genetic, familial or congenital disease	-0.101311	0.485	0.515	1
ENSG00000204296	TSBP1	EFO_0004305	Nucleated red blood cell count	measurement	0.0924662	0.566	0.434	3
ENSG00000066827	ZFAT	EFO_0000508	Family history of other specific disorders	genetic, familial or congenital disease	-0.0307884	0.485	0.515	50
ENSG00000075151	EIF4G3	EFO_0004528	Mean corpuscular haemoglobin concentration	measurement	0.0586441	0.544	0.456	2
ENSG00000204514	ZNF814	EFO_0004528	Mean corpuscular haemoglobin concentration	measurement	0.104966	1	0	1
ENSG00000130313	PGLS	EFO_0000508	Family history of other specific disorders	genetic, familial or congenital disease	0.0781193	0.543	0.457	22
ENSG00000115738	ID2	EFO_0004309	Platelet count	measurement	-0.11413	0	1	1
ENSG00000197912	SPG7	EFO_0004309	Platelet count	measurement	0.169159	1	0	1
ENSG00000090863	GLG1	EFO_0004308	Decreased white blood cell count	measurement	0.13008	0.552	0.448	2
ENSG00000131748	STARD3	EFO_0004612	High-density lipoprotein 3 cholesterol levels	measurement	-0.130199	0.485	0.515	3
ENSG00000137216	TMEM63B	EFO_0004762	Vascular endothelial growth factor levels	measurement	0.17568	0.548	0.452	3
ENSG00000155085	AK9	EFO_0004509	Hemoglobin [conditional]	measurement	-0.0915709	0	1	1
ENSG00000010704	HFE	EFO_0004541	Glycated haemoglobin HbA1c levels adjusted for BMI	measurement	0.841156	1	0	1
ENSG00000143622	RIT1	EFO_0000384	Regional enteritis	gastrointestinal disease	-0.230916	0.438	0.562	2
ENSG00000204616	TRIM31	EFO_0009388	Sum basophil neutrophil counts	measurement	-0.0289563	0.489	0.511	6
ENSG00000275410	HNF1B	MONDO_0008170	Malignant neoplasm of ovary (controls excluding all cancers)	cell proliferation disorder	0.0384479	0.507	0.493	2
ENSG00000122512	PMS2	HP_0000689	Anomalies of tooth position/malocclusion (PheCode 524.3)	phenotype	6.4918	1	0	1
ENSG00000171311	EXOSC1	EFO_0005091	Monocyte count	measurement	0.213392	0.524	0.476	3
ENSG00000138735	PDE5A	EFO_0005091	Monocyte count	measurement	0.0125981	0.494	0.506	2
ENSG00000117122	MFAP2	EFO_0004509	Hemoglobin [conditional]	measurement	-0.00911789	0.51	0.49	5
ENSG00000158406	H4C8	EFO_0004528	Mean corpuscular haemoglobin concentration	measurement	0.204537	0.584	0.416	3
ENSG00000173338	KCNK7	EFO_0004614	Apolipoprotein A levels	measurement	-0.190956	0	1	1
ENSG00000116584	ARHGEF2	EFO_0004536	Serum levels of protein TBP	measurement	0.159194	0.558	0.442	2
ENSG00000130957	FBP2	EFO_0004348	Hematocrit	measurement	0.00760286	0.491	0.509	2
ENSG00000204610	TRIM15	EFO_0009554	Intestinal malabsorption (non-celiac)	gastrointestinal disease	-0.535691	0.367	0.633	3
ENSG00000162630	B3GALT2	MONDO_0007768			-0.0783631	0.485	0.515	1
ENSG00000204852	TCTN1	EFO_0000712	Stroke | vascular/heart problems diagnosed by doctor	cardiovascular disease	-0.0714794	0.485	0.515	2
ENSG00000145365	TIFA	EFO_0004587	Lymphocyte count	measurement	-0.350667	0	1	1
ENSG00000114388	NPRL2	EFO_0009253	Immature reticulocyte fraction	measurement	-0.166099	0	1	1
ENSG00000178038	ALS2CL	EFO_0004627	IGF 1 (UKB data field 30770) (Gene-based burden)	measurement	0.495737	1	0	1
ENSG00000165671	NSD1	EFO_0004612	High-density lipoprotein 3 cholesterol levels	measurement	0.143635	0.628	0.372	4
ENSG00000106952	TNFSF8	EFO_0007991	Eosinophill percentage	measurement	0.0966209	0.577	0.423	4
ENSG00000143457	GOLPH3L	EFO_0004980	Appendicular lean mass	measurement	-0.164351	0.461	0.539	2
ENSG00000207714	MIR584	EFO_0004143	Carpal tunnel syndrome | non-cancer illness code, self-reported	nervous system disease	0.0931172	0.539	0.461	2
ENSG00000162779	AXDND1	EFO_0004236	Glomerulosclerosis [AA]	urinary system disease	-0.0628833	0.472	0.528	3
ENSG00000155749	FLACC1	EFO_0004696	Serum levels of protein SHBG	measurement	0.040433	1	0	1
ENSG00000204385	SLC44A4	EFO_0004527	Mean corpuscular haemoglobin	measurement	0.00227711	0.489	0.511	2
ENSG00000134851	TMEM165	EFO_0004696	Serum levels of protein SHBG	measurement	-0.112139	0	1	1
ENSG00000162613	FUBP1	EFO_0004285	Albuminuria	phenotype	0.157558	1	0	1
ENSG00000204569	PPP1R10	EFO_0009554	Intestinal malabsorption (non-celiac)	gastrointestinal disease	-0.0547439	0.489	0.511	1
ENSG00000105146	AURKC	MONDO_0009461			-0.328759	0.345	0.655	27
ENSG00000135902	CHRND	MONDO_0000728	Ptosis of eyelid	disease of visual system	0.399073	0.655	0.345	2
ENSG00000173080	RXFP4	EFO_0000508	Family history of other specific disorders	genetic, familial or congenital disease	-0.405995	0.3	0.7	22
ENSG00000278535	DHRS11	EFO_0005409	Trunk predicted mass	measurement	-0.316748	0.272	0.728	4
ENSG00000099331	MYO9B	EFO_0004696	Serum levels of protein SHBG	measurement	0.258237	1	0	1
ENSG00000196126	HLA-DRB1	MONDO_0019338			1.13591	0.71	0.29	4
ENSG00000163945	UVSSA	EFO_0003923	Heel bone mineral density (bmd) t-score, automated (right)	measurement	-0.0507935	0.466	0.534	3
ENSG00000138193	PLCE1	EFO_0004627	IGF 1 (UKB data field 30770) (Gene-based burden)	measurement	-0.2054	0.42	0.58	1
ENSG00000165119	HNRNPK	EFO_0004308	Decreased white blood cell count	measurement	0.240154	0.519	0.481	3
ENSG00000127415	IDUA	EFO_0007788	Waist-to-hip ratio adjusted for body mass index	measurement	-0.031649	0.484	0.516	5
ENSG00000204410	MSH5	EFO_0000405	Anal and rectal conditions	Uncategorised	-1.5868	0.043	0.957	2
ENSG00000135677	GNS	HP_0100543	Mild cognitive impairment	phenotype	-0.0908814	0.485	0.515	1
ENSG00000203952	CCDC160	EFO_0000508	Family history of other specific disorders	genetic, familial or congenital disease	-0.0228022	0.493	0.507	8
ENSG00000065029	ZNF76	EFO_0004584	Mean platelet (thrombocyte) volume	measurement	-0.0780108	0	1	1
ENSG00000163291	PAQR3	EFO_0004527	Mean corpuscular haemoglobin	measurement	0.0192363	0.52	0.48	3
ENSG00000091010	POU4F3	Orphanet_96210			-0.0913014	0.485	0.515	1
ENSG00000101773	RBBP8	EFO_0000508	Family history of other specific disorders	genetic, familial or congenital disease	-0.457576	0.303	0.697	33
ENSG00000103313	MEFV	HP_0001869			0.261699	0.603	0.397	2
ENSG00000179270	PCARE	MONDO_0015993			-0.0583653	0.494	0.506	1
ENSG00000174851	YIF1A	EFO_0004213	Otosclerosis	disease of ear	-0.0745552	0.492	0.508	1
ENSG00000121481	RNF2	MONDO_0859171			0.124996	0.542	0.458	2
ENSG00000274180	NATD1	EFO_0009253	Immature reticulocyte fraction	measurement	0.0179833	0.505	0.495	2
ENSG00000181191	PJA1	EFO_0009805	Whole body water mass	measurement	0.00699787	0.487	0.513	2
ENSG00000074695	LMAN1	EFO_0004980	Appendicular lean mass	measurement	-0.108215	0.457	0.543	2
ENSG00000111300	NAA25	EFO_0004518	Creatinine levels (UKB data field 30700) (Gene-based burden)	measurement	-0.154769	0	1	1
ENSG00000163026	WDCP	EFO_0007988	White blood cell count	measurement	0.43989	0.859	0.141	1
ENSG00000115232	ITGA4	EFO_0001060	Celiac disease	gastrointestinal disease	-0.0422702	0.488	0.512	2
ENSG00000095637	SORBS1	EFO_0000508	Family history of other specific disorders	genetic, familial or congenital disease	-0.638688	0.199	0.801	61
ENSG00000158887	MPZ	HP_0001249			-0.106231	0.485	0.515	1
ENSG00000168291	PDHB	EFO_0004339	Standing height	measurement	0.0157261	0.527	0.473	4
ENSG00000196126	HLA-DRB1	EFO_0004705	Acquired hypothyroidism	endocrine system disease	0.050952	0.547	0.453	11
ENSG00000178878	APOLD1	EFO_0004536	Serum levels of protein TBP	measurement	-0.0413729	0	1	1
ENSG00000100197	CYP2D6	EFO_0004908	Testosterone to estradiol ratio	measurement	0.0226827	0.509	0.491	6
ENSG00000182566	CLEC4G	EFO_0004833	Neutrophill count	measurement	-0.200422	0.081	0.919	1
ENSG00000122515	ZMIZ2	EFO_0004308	Decreased white blood cell count	measurement	-0.0566018	0.461	0.539	2
ENSG00000196712	NF1	HP_0000256			-0.0953487	0.486	0.514	1
ENSG00000088832	FKBP1A	EFO_0004308	Decreased white blood cell count	measurement	0.169565	0.52	0.48	2
ENSG00000154127	UBASH3B	EFO_0004614	Apolipoprotein A levels	measurement	-0.155671	0	1	1
ENSG00000197935	ZNF311	EFO_0000589	ICD10 E89: Postprocedural endocrine and metabolic complications and disorders, not elsewhere classified (Gene-based burden)	Uncategorised	-0.058312	0.491	0.509	2
ENSG00000067704	IARS2	EFO_0009270	Heel bone mineral density (bmd) t-score, automated	measurement	0.00886037	0.502	0.498	2
ENSG00000116299	ELAPOR1	EFO_0004536	Serum levels of protein TBP	measurement	1.31452	0.624	0.376	1
ENSG00000204544	MUC21	EFO_0001379	Other endocrine disorders	endocrine system disease	-0.048419	0.454	0.546	8
ENSG00000121879	PIK3CA	MONDO_0016419			0.333522	0.643	0.357	6
ENSG00000100150	DEPDC5	MONDO_0019123			-0.122163	0.487	0.513	1
ENSG00000198563	DDX39B	EFO_0007991	Eosinophill percentage	measurement	0.310904	0.707	0.293	2
ENSG00000260286	ARMH2	EFO_0004526	Mean corpuscular volume	measurement	0.154273	0.605	0.395	5
ENSG00000069275	NUCKS1	EFO_0007989	Monocyte percentage	measurement	-0.11975	0.452	0.548	3
ENSG00000115520	COQ10B	EFO_0005091	Monocyte count	measurement	0.189417	1	0	1
ENSG00000151079	KCNA6	EFO_0009253	Immature reticulocyte fraction	measurement	0.288899	1	0	1
ENSG00000155657	TTN	EFO_0004278	Sudden cardiac arrest in coronary artery disease	cardiovascular disease	-0.235561	0.422	0.578	4
ENSG00000239857	GET4	EFO_0009188	Red blood cell (erythrocyte) distribution width	measurement	0.0352761	0.542	0.458	4
ENSG00000089351	GRAMD1A	EFO_0004308	Decreased white blood cell count	measurement	-0.100436	0	1	1
ENSG00000163380	LMOD3	MONDO_0018958			-0.333644	0.329	0.671	334
ENSG00000231389	HLA-DPA1	EFO_0007993	Lymphocyte percentage	measurement	-0.24638	0.321	0.679	2
ENSG00000189433	GJB4	MONDO_0017681			-0.451425	0.347	0.653	5
ENSG00000104626	ERI1	EFO_0004833	Neutrophill count	measurement	-0.0169324	0.5	0.5	3
ENSG00000114316	USP4	EFO_0005422	Facial ageing	biological process	0.157786	1	0	1
ENSG00000162511	LAPTM5	EFO_0007988	White blood cell count	measurement	0.0950325	0.563	0.437	3
ENSG00000237289	CKMT1B	EFO_0004536	Serum levels of protein TBP	measurement	0.245732	0.682	0.318	2
ENSG00000128654	MTX2	EFO_0009270	Heel bone mineral density (bmd) t-score, automated	measurement	-1.49014	0.354	0.646	1
ENSG00000188603	CLN3	EFO_0006941	Hand grip strength (right)	measurement	2.04757	1	0	1
ENSG00000198947	DMD	HP_0003547			-0.0870452	0.486	0.514	1
ENSG00000108963	DPH1	EFO_0004696	Serum levels of protein SHBG	measurement	0.271739	1	0	1
ENSG00000163930	BAP1	EFO_0007788	Waist-to-hip ratio adjusted for body mass index	measurement	0.00948103	0.492	0.508	2
ENSG00000167522	ANKRD11	EFO_0004562	Cryptorchidism	reproductive system or breast disease	0.250118	0.571	0.429	1
ENSG00000100024	UPB1	EFO_0004532	Gamma glutamyltransferase levels (UKB data field 30730) (Gene-based burden)	measurement	-0.466465	0.183	0.817	4
ENSG00000156650	KAT6B	EFO_0004617	Cystatin C levels (UKB data field 30720) (Gene-based burden)	measurement	-1.42696	0	1	1
ENSG00000174007	CEP19	EFO_0004526	Mean corpuscular volume	measurement	3.54042	1	0	1
ENSG00000039987	BEST2	EFO_0004528	Mean corpuscular haemoglobin concentration	measurement	0.0893349	0.555	0.445	3
ENSG00000227802	DNAJB3	EFO_0009676	Other acquired musculoskeletal deformity	musculoskeletal or connective tissue disease	0.130754	0.508	0.492	1
ENSG00000100138	SNU13	HP_0000737	Recent easy annoyance or irritability	phenotype	-0.225565	0	1	1
ENSG00000157873	TNFRSF14	EFO_0004696	Serum levels of protein SHBG	measurement	-0.03486	0	1	1
ENSG00000166452	AKIP1	EFO_0004509	Hemoglobin [conditional]	measurement	-0.058616	0.455	0.545	6
ENSG00000182511	FES	EFO_0003777	Heart valve problem/heart murmur | non-cancer illness code, self-reported	cardiovascular disease	-0.321419	0.212	0.788	5
ENSG00000158773	USF1	EFO_0005854	Allergic rhinitis	respiratory or thoracic disease	0.0138186	0.97	0.03	1
ENSG00000283813	MIR4485	EFO_0000508	Family history of other specific disorders	genetic, familial or congenital disease	0.0839593	0.534	0.466	3
ENSG00000132155	RAF1	EFO_1001502			-0.539269	0.247	0.753	574
ENSG00000133315	MACROD1	EFO_0004612	High-density lipoprotein 3 cholesterol levels	measurement	0.00437401	0.494	0.506	2
ENSG00000065534	MYLK	MONDO_0020754			-0.0944801	0.486	0.514	1
ENSG00000116106	EPHA4	EFO_0003784	Skin colour	phenotype	0.152864	0.535	0.465	1
ENSG00000141837	CACNA1A	MONDO_0018097			0.0979911	0.537	0.463	3
ENSG00000144741	SLC25A26	EFO_0004980	Appendicular lean mass	measurement	0.240891	1	0	1
ENSG00000105997	HOXA3	EFO_0009270	Heel bone mineral density (bmd) t-score, automated	measurement	-0.0152159	0.074	0.926	1
ENSG00000137507	LRRC32	EFO_0009715	Wheezing	phenotype	-0.854413	0	1	1
ENSG00000065618	COL17A1	HP_0002165			-0.0655448	0.486	0.514	1
ENSG00000124253	PCK1	EFO_0007986	Reticulocyte count	measurement	0.0326459	0.519	0.481	3
ENSG00000172273	HINFP	EFO_0004570	Total bilirubin levels (UKB data field 30840) (Gene-based burden)	measurement	-0.235867	0	1	1
ENSG00000185651	UBE2L3	EFO_0010700	High light scatter reticulocyte percentage (UKB data field 30290) (Gene-based burden)	measurement	-0.104714	0.23	0.77	1
ENSG00000163545	NUAK2	EFO_0009188	Red blood cell (erythrocyte) distribution width	measurement	0.0308593	0.524	0.476	9
ENSG00000174137	FAM53A	EFO_0004314	Forced expiratory volume in 1-second (fev1)	measurement	-0.00481454	0.483	0.517	2
ENSG00000165476	REEP3	EFO_0004340	Body mass index (bmi)	measurement	-0.0916194	0	1	1
ENSG00000187003	ACTL7A	EFO_0000508	Family history of other specific disorders	genetic, familial or congenital disease	0.0575792	0.538	0.462	22
ENSG00000204544	MUC21	EFO_0007986	Reticulocyte count	measurement	0.0146246	0.495	0.505	2
ENSG00000134245	WNT2B	EFO_0007984	Platelet distribution width	measurement	0.0351185	0.531	0.469	3
ENSG00000171056	SOX7	EFO_0007777	Basal metabolic rate	measurement	1.36792	0.601	0.399	1
ENSG00000204351	SKIC2	EFO_0000384	Regional enteritis	gastrointestinal disease	1.22849	0.783	0.217	3
ENSG00000204248	COL11A2	EFO_0007988	White blood cell count	measurement	-0.0205192	0.5	0.5	5
ENSG00000119640	ACYP1	EFO_0004533	Alkaline phosphatase levels (UKB data field 30610) (Gene-based burden)	measurement	0.0185439	0.52	0.48	3
ENSG00000058063	ATP11B	EFO_0007986	Reticulocyte count	measurement	-0.0964577	0.443	0.557	5
ENSG00000108443	RPS6KB1	EFO_0005091	Monocyte count	measurement	-0.0163371	0.489	0.511	2
ENSG00000153234	NR4A2	EFO_0010642			-0.082837	0.484	0.516	1
ENSG00000079691	CARMIL1	EFO_1000627	Other disorders of thyroid	endocrine system disease	-0.115666	0.4	0.6	1
ENSG00000164405	UQCRQ	EFO_0005091	Monocyte count	measurement	0.712419	1	0	1
ENSG00000204469	PRRC2A	HP_0000079	Congenital anomalies of urinary system	phenotype	-0.0151368	0.463	0.537	1
ENSG00000205356	TECPR1	EFO_0004833	Neutrophill count	measurement	0.0683483	1	0	1
ENSG00000110076	NRXN2	EFO_0007986	Reticulocyte count	measurement	0.184927	1	0	1
ENSG00000159788	RGS12	EFO_0004340	Body mass index (bmi)	measurement	-1.81364	0	1	1
ENSG00000231852	CYP21A2	MONDO_0043839	Mouth ulcers | mouth/teeth dental problems	injury, poisoning or other complication	0.0285643	0.521	0.479	4
ENSG00000137338	PGBD1	EFO_0005093	Hip circumference	measurement	0.111048	0.519	0.481	2
ENSG00000177469	CAVIN1	EFO_0000508	Family history of other specific disorders	genetic, familial or congenital disease	0.0492559	0.542	0.458	6
ENSG00000243927	MRPS6	EFO_0004617	Cystatin C levels (UKB data field 30720) (Gene-based burden)	measurement	-0.120233	0	1	1
ENSG00000083642	PDS5B	EFO_0004527	Mean corpuscular haemoglobin	measurement	0.155715	1	0	1
ENSG00000167716	WDR81	EFO_0004533	Alkaline phosphatase levels (UKB data field 30610) (Gene-based burden)	measurement	-0.214051	0.331	0.669	5
ENSG00000114573	ATP6V1A	EFO_0004980	Appendicular lean mass	measurement	-0.464358	0	1	1
ENSG00000144560	VGLL4	EFO_0007788	Waist-to-hip ratio adjusted for body mass index	measurement	0.0459771	1	0	1
ENSG00000153721	CNKSR3	EFO_0000508	Family history of other specific disorders	genetic, familial or congenital disease	0.0207055	0.513	0.487	21
ENSG00000169379	ARL13B	MONDO_0018772			-0.446464	0.282	0.718	242
ENSG00000096996	IL12RB1	EFO_0005409	Trunk predicted mass	measurement	-2.06238	0	1	1
ENSG00000130940	CASZ1	EFO_0003756	Autism, asperger's or autistic spectrum disorder | mental health problems ever diagnosed by a professional	nervous system disease	-0.101882	0.485	0.515	1
ENSG00000103222	ABCC1	EFO_0004509	Hemoglobin [conditional]	measurement	0.0103586	0.492	0.508	2
ENSG00000131507	NDFIP1	EFO_0004617	Cystatin C levels (UKB data field 30720) (Gene-based burden)	measurement	0.0220172	1	0	1
ENSG00000141219	MTNAP1	EFO_0010700	High light scatter reticulocyte percentage (UKB data field 30290) (Gene-based burden)	measurement	-0.0338097	0	1	1
ENSG00000108465	CDK5RAP3	EFO_0007777	Basal metabolic rate	measurement	-1.10178	0.396	0.604	1
ENSG00000104427	ZC2HC1A	EFO_0004308	Decreased white blood cell count	measurement	-0.0516244	0.46	0.54	2
ENSG00000144554	FANCD2	EFO_0000508	Family history of other specific disorders	genetic, familial or congenital disease	-0.265883	0.383	0.617	33
ENSG00000137133	HINT2	EFO_0000508	Family history of other specific disorders	genetic, familial or congenital disease	-0.0537063	0.499	0.501	6
ENSG00000156398	SFXN2	EFO_0009253	Immature reticulocyte fraction	measurement	0.299246	1	0	1
ENSG00000254852	NPIPA2	EFO_0004305	Nucleated red blood cell count	measurement	-0.283077	0	1	1
ENSG00000129933	MAU2	EFO_0004509	Hemoglobin [conditional]	measurement	-0.0289848	0.473	0.527	2
ENSG00000167992	VWCE	EFO_0007814	3mm regularity index (left)	measurement	0.468624	0.572	0.428	3
ENSG00000112578	BYSL	EFO_0004527	Mean corpuscular haemoglobin	measurement	-0.00410914	0.501	0.499	3
ENSG00000120539	MASTL	MONDO_0012007			-0.158783	0.445	0.555	1
ENSG00000136688	IL36G	EFO_0004736	Aspartate aminotransferase levels (UKB data field 30650) (Gene-based burden)	measurement	0.203185	1	0	1
ENSG00000173991	TCAP	EFO_0005208	Estimated glomerular filtration rate	measurement	0.0107917	0.507	0.493	2
ENSG00000103549	RNF40	EFO_0004587	Lymphocyte count	measurement	-0.122789	0.454	0.546	3
ENSG00000170469	SPATA24	EFO_0004309	Platelet count	measurement	-0.11638	0.473	0.527	2
ENSG00000138190	EXOC6	MONDO_0005148	Type 2 diabetes	pancreas disease	0.109156	0.5	0.5	6
ENSG00000169598	DFFB	EFO_0009253	Immature reticulocyte fraction	measurement	-0.319967	0	1	1
ENSG00000067369	TP53BP1	EFO_0004348	Hematocrit	measurement	0.0521187	0.536	0.464	2
ENSG00000103066	PLA2G15	EFO_0004842	Eosinophill count	measurement	-0.166379	0.461	0.539	2
ENSG00000114626	ABTB1	EFO_0004587	Lymphocyte count	measurement	0.0252304	0.504	0.496	3
ENSG00000171988	JMJD1C	EFO_0009390	Sum neutrophil eosinophil counts	measurement	-0.480584	0	1	1
ENSG00000125046	SSUH2	MONDO_0016971			-0.671791	0.209	0.791	7
ENSG00000118762	PKD2	EFO_0009270	Heel bone mineral density (bmd) t-score, automated	measurement	0.03281	0.536	0.464	4
ENSG00000142875	PRKACB	EFO_0007800	Trunk fat percentage	measurement	0.139918	0.508	0.492	2
ENSG00000177731	FLII	EFO_0000407	ICD10 I42.0: Dilated cardiomyopathy (Gene-based burden)	cardiovascular disease	-0.137646	0.483	0.517	1
ENSG00000168395	ING5	EFO_0000508	Family history of other specific disorders	genetic, familial or congenital disease	0.0198082	0.521	0.479	8
ENSG00000203872	C6orf163	EFO_0007988	White blood cell count	measurement	-0.119661	0.439	0.561	2
ENSG00000130779	CLIP1	EFO_0004509	Hemoglobin [conditional]	measurement	-0.149471	0	1	1
ENSG00000153774	CFDP1	EFO_1000438	Contracture of palmar fascia [dupuytren's disease]	cell proliferation disorder	0.419199	0.602	0.398	2
ENSG00000166925	TSC22D4	EFO_0004309	Platelet count	measurement	0.266986	0.575	0.425	4
ENSG00000123200	ZC3H13	EFO_0007984	Platelet distribution width	measurement	0.207885	1	0	1
ENSG00000125675	GRIA3	HP_0001263			-0.137368	0.483	0.517	1
ENSG00000160716	CHRNB2	MONDO_0004571	"Other or unspecified ileus, impaction or obstruction"	gastrointestinal disease	-1.08473	0	1	1
ENSG00000085998	POMGNT1	MONDO_0009667			-0.421067	0.315	0.685	136
ENSG00000156510	HKDC1	EFO_0004528	Mean corpuscular haemoglobin concentration	measurement	0.200543	1	0	1
ENSG00000263001	GTF2I	EFO_0004696	Serum levels of protein SHBG	measurement	0.045071	1	0	1
ENSG00000102886	GDPD3	EFO_0007777	Basal metabolic rate	measurement	-1.77291	0.365	0.635	1
ENSG00000175518	UBQLNL	EFO_0004574	Total cholesterol levels	measurement	-0.105423	0	1	1
ENSG00000204390	HSPA1L	EFO_0009189	ICD10 E05: Hyperthyroidism or thyrotoxicosis (Gene-based burden)	endocrine system disease	-0.0264883	0.461	0.539	1
ENSG00000204704	OR2W1	EFO_0004527	Mean corpuscular haemoglobin	measurement	0.312658	0.714	0.286	2
ENSG00000110880	CORO1C	EFO_0004584	Mean platelet (thrombocyte) volume	measurement	-0.116801	0.427	0.573	4
ENSG00000198965	OR10R2	EFO_0010700	High light scatter reticulocyte percentage (UKB data field 30290) (Gene-based burden)	measurement	0.113738	0.577	0.423	4
ENSG00000112212	TSPO2	EFO_0004587	Lymphocyte count	measurement	-0.020021	0.497	0.503	3
ENSG00000204396	VWA7	EFO_0003839	Retinal problem | non-cancer illness code, self-reported	disease of visual system	0.75935	0.895	0.105	3
ENSG00000197283	SYNGAP1	EFO_0000685	Rheumatoid arthritis	musculoskeletal or connective tissue disease	-0.00522715	0.491	0.509	1
ENSG00000007866	TEAD3	EFO_0007990	Neutrophill percentage	measurement	-0.805991	0	1	1
ENSG00000158457	TSPAN33	EFO_1001486	Primary biliary cirrhosis	cell proliferation disorder	-20.2624	0	1	1
ENSG00000204388	HSPA1B	EFO_0000508	Family history of other specific disorders	genetic, familial or congenital disease	-0.640009	0.222	0.778	6
ENSG00000065615	CYB5R4	EFO_0000508	Family history of other specific disorders	genetic, familial or congenital disease	-0.00903794	0.478	0.522	17
ENSG00000101413	RPRD1B	EFO_0008111	No | surgery/amputation of toe or leg	measurement	-9.99654	0	1	1
ENSG00000181652	ATG9B	EFO_0009270	Heel bone mineral density (bmd) t-score, automated	measurement	0.123419	0.563	0.437	2
ENSG00000244682	FCGR2C	EFO_0004584	Mean platelet (thrombocyte) volume	measurement	0.00563551	0.489	0.511	2
ENSG00000035681	NSMAF	EFO_0004627	IGF 1 (UKB data field 30770) (Gene-based burden)	measurement	0.386935	1	0	1
ENSG00000102931	ARL2BP	EFO_0000508	Family history of other specific disorders	genetic, familial or congenital disease	-0.598069	0.232	0.768	9
ENSG00000128973	CLN6	HP_0012443			-0.236939	0.468	0.532	1
ENSG00000204356	NELFE	EFO_0003898	Ankylosing spondylitis	musculoskeletal or connective tissue disease	-0.0999095	0.483	0.517	1
ENSG00000139219	COL2A1	HP_0004605			-0.182093	0.474	0.526	1
ENSG00000133706	LARS1	HP_0001263			-0.11009	0.486	0.514	1
ENSG00000163635	ATXN7	EFO_0007988	White blood cell count	measurement	0.491703	0.642	0.358	1
ENSG00000178951	ZBTB7A	EFO_0004995	Trunk fat-free mass	measurement	-0.182642	0	1	1
ENSG00000203760	CENPW	MONDO_0005148	Type 2 diabetes	pancreas disease	-1.22093	0	1	1
ENSG00000067955	CBFB	EFO_0000508	Family history of other specific disorders	genetic, familial or congenital disease	-0.118204	0.486	0.514	1
ENSG00000136854	STXBP1	HP_0000256			-0.118596	0.486	0.514	1
ENSG00000182552	RWDD4	EFO_0000508	Family history of other specific disorders	genetic, familial or congenital disease	0.0389872	0.509	0.491	8
ENSG00000115053	NCL	EFO_0007993	Lymphocyte percentage	measurement	0.143677	1	0	1
ENSG00000133250	ZNF414	EFO_0005090	Basophill count	measurement	-0.0489424	0.448	0.552	9
ENSG00000077279	DCX	MONDO_0009254			-0.108666	0.485	0.515	1
ENSG00000158747	NBL1	EFO_0004339	Standing height	measurement	-0.00448933	0.488	0.512	3
ENSG00000171456	ASXL1	EFO_0007986	Reticulocyte count	measurement	-0.757068	0	1	1
ENSG00000177425	PAWR	EFO_0000508	Family history of other specific disorders	genetic, familial or congenital disease	-0.387422	0.312	0.688	11
ENSG00000071127	WDR1	EFO_0000508	Family history of other specific disorders	genetic, familial or congenital disease	-0.48282	0.28	0.72	27
ENSG00000160404	TOR2A	EFO_0004308	Decreased white blood cell count	measurement	-0.625372	0	1	1
ENSG00000032444	PNPLA6	MONDO_0009748			-0.105981	0.476	0.524	5
ENSG00000111897	SERINC1	EFO_0000508	Family history of other specific disorders	genetic, familial or congenital disease	-0.324485	0.341	0.659	13
ENSG00000125912	NCLN	EFO_0007996	Eosinophil percentage of granulocytes	measurement	0.173789	1	0	1
ENSG00000188906	LRRK2	EFO_0004584	Mean platelet (thrombocyte) volume	measurement	-0.129537	0.448	0.552	2
ENSG00000135596	MICAL1	EFO_0004527	Mean corpuscular haemoglobin	measurement	-0.0933046	0.482	0.518	2
ENSG00000162959	MEMO1	EFO_0000508	Family history of other specific disorders	genetic, familial or congenital disease	0.127291	0.545	0.455	2
ENSG00000141858	SAMD1	EFO_0004339	Standing height	measurement	0.164715	1	0	1
ENSG00000159723	AGRP	EFO_0004617	Cystatin C levels (UKB data field 30720) (Gene-based burden)	measurement	-0.0830302	0.43	0.57	3
ENSG00000256525	POLG2	EFO_0004514	Heel quantitative ultrasound index (qui), direct entry (right)	measurement	-2.33197	0	1	1
ENSG00000006611	USH1C	MONDO_0019501			-0.197572	0.407	0.593	6
ENSG00000159346	ADIPOR1	EFO_0000508	Family history of other specific disorders	genetic, familial or congenital disease	-0.180281	0.474	0.526	1
ENSG00000162129	CLPB	EFO_0009014			-0.451389	0.277	0.723	421
ENSG00000105383	CD33	EFO_0009268	Illnesses of siblings - Alzheimers disease dementia (UKB data field 20111) (Gene-based burden)	measurement	0.0553976	1	0	1
ENSG00000108433	GOSR2	EFO_0003144	Heart failure nos	cardiovascular disease	3.68769	1	0	1
ENSG00000159593	NAE1	EFO_0006335	Systolic blood pressure, manual reading	measurement	0.087668	1	0	1
ENSG00000185088	RPS27L	EFO_0000508	Family history of other specific disorders	genetic, familial or congenital disease	-0.213993	0.47	0.53	1
ENSG00000196072	BLOC1S2	EFO_0004337	Antonym | fi11	biological process	0.165894	1	0	1
ENSG00000219545	UMAD1	EFO_0004308	Decreased white blood cell count	measurement	0.591661	1	0	1
ENSG00000278662	GOLGA6L10	EFO_0009818	Nap during day	Uncategorised	-0.0089475	0	1	1
ENSG00000075151	EIF4G3	EFO_0007985	Platelet crit	measurement	0.373756	1	0	1
ENSG00000128908	INO80	EFO_0006336	Diastolic blood pressure, manual reading	measurement	-0.0506376	0.485	0.515	2
ENSG00000137656	BUD13	EFO_0004614	Apolipoprotein A levels	measurement	-0.0819288	0.45	0.55	2
ENSG00000180549	FUT7	EFO_0007986	Reticulocyte count	measurement	-0.432191	0	1	1
ENSG00000160685	ZBTB7B	EFO_0007788	Waist-to-hip ratio adjusted for body mass index	measurement	-0.234284	0	1	1
ENSG00000203485	INF2	MONDO_0007671			-0.172806	0.475	0.525	1
ENSG00000225614	ZNF469	EFO_0000508	Family history of other specific disorders	genetic, familial or congenital disease	-0.216159	0.396	0.604	137
ENSG00000174903	RAB1B	EFO_0004458	C reactive protein levels (UKB data field 30710) (Gene-based burden)	measurement	-0.821831	0	1	1
ENSG00000159792	PSKH1	EFO_0007978	Red blood cell count	measurement	-0.647834	0	1	1
ENSG00000165689	ENTR1	EFO_0009805	Whole body water mass	measurement	-0.331598	0	1	1
ENSG00000004059	ARF5	EFO_0000508	Family history of other specific disorders	genetic, familial or congenital disease	-0.713319	0.23	0.77	3
ENSG00000164088	PPM1M	EFO_0009589	Number of things worried about during worst period of anxiety	measurement	0.138609	1	0	1
ENSG00000134595	SOX3	MONDO_0014403			-0.0699869	0.483	0.517	1
ENSG00000205250	E2F4	EFO_1001055	Hypothyroidism/myxoedema | non-cancer illness code, self-reported	Uncategorised	0.777246	1	0	1
ENSG00000204160	ZDHHC18	EFO_0007991	Eosinophill percentage	measurement	0.05449	1	0	1
ENSG00000066777	ARFGEF1	HP_0012758			-0.100954	0.471	0.529	4
ENSG00000134962	KLB	Orphanet_1387			0.129378	0.547	0.453	2
ENSG00000172354	GNB2	EFO_0004536	Serum levels of protein TBP	measurement	0.176283	1	0	1
ENSG00000204439	C6orf47	HP_0001259	Coma	phenotype	1.06431	0.7	0.3	3
ENSG00000164733	CTSB	EFO_0005090	Basophill count	measurement	0.0617435	1	0	1
ENSG00000167699	GLOD4	EFO_0004842	Eosinophill count	measurement	0.190873	1	0	1
ENSG00000142949	PTPRF	EFO_0010701	Mean reticulocyte volume (UKB data field 30260) (Gene-based burden)	measurement	0.160121	1	0	1
ENSG00000170893	TRH	EFO_0000508	Family history of other specific disorders	genetic, familial or congenital disease	-0.480129	0.28	0.72	8
ENSG00000183117	CSMD1	EFO_0000508	Family history of other specific disorders	genetic, familial or congenital disease	-0.0674265	0.468	0.532	212
ENSG00000198208	RPS6KL1	EFO_0004980	Appendicular lean mass	measurement	-0.0200916	0.474	0.526	4
ENSG00000105393	BABAM1	EFO_0004611	Low density lipoprotein cholesterol levels	measurement	0.528296	1	0	1
ENSG00000115274	INO80B	EFO_0004339	Standing height	measurement	-0.0172098	0	1	1
ENSG00000115828	QPCT	EFO_0007993	Lymphocyte percentage	measurement	-0.25427	0	1	1
ENSG00000119669	IRF2BPL	HP_0001258			-0.158783	0.445	0.555	1
ENSG00000164113	ADAD1	EFO_0005854	Allergic rhinitis	respiratory or thoracic disease	0.0212606	0.523	0.477	3
ENSG00000197345	MRPL21	EFO_0004614	Apolipoprotein A levels	measurement	0.0711486	1	0	1
ENSG00000118513	MYB	EFO_0004528	Mean corpuscular haemoglobin concentration	measurement	-0.0144191	0.496	0.504	9
ENSG00000135956	TMEM127	EFO_0000222	Myeloid leukemia, acute	cell proliferation disorder	-0.0991995	0.485	0.515	1
ENSG00000163832	ELP6	EFO_0004696	Serum levels of protein SHBG	measurement	0.174611	0.544	0.456	3
ENSG00000051825	MPHOSPH9	EFO_0004616	ICD10 M17: Osteoarthritis of knee (Gene-based burden)	musculoskeletal or connective tissue disease	0.0158519	0.496	0.504	2
ENSG00000163428	LRRC58	EFO_0007993	Lymphocyte percentage	measurement	0.247064	0.54	0.46	2
ENSG00000147905	ZCCHC7	EFO_0006336	Diastolic blood pressure, manual reading	measurement	1.60848	1	0	1
ENSG00000205138	SDHAF1	MONDO_0044970			-0.232847	0.386	0.614	20
ENSG00000171246	NPTX1	EFO_0004338	Weight, manual entry	measurement	0.646617	1	0	1
ENSG00000104870	FCGRT	EFO_0004574	Total cholesterol levels	measurement	-0.164327	0	1	1
ENSG00000134287	ARF3	EFO_0004339	Standing height	measurement	-0.070044	0	1	1
ENSG00000162885	B3GALNT2	EFO_0000508	Family history of other specific disorders	genetic, familial or congenital disease	-0.214179	0.398	0.602	27
ENSG00000055917	PUM2	EFO_0000508	Family history of other specific disorders	genetic, familial or congenital disease	-0.0391038	0.48	0.52	28
ENSG00000091536	MYO15A	MONDO_0014176			-0.111195	0.488	0.512	1
ENSG00000204580	DDR1	MONDO_0002970	Disorders of iris and ciliary body	disease of visual system	-1.51656	0.046	0.954	2
ENSG00000115138	POMC	EFO_0010700	High light scatter reticulocyte percentage (UKB data field 30290) (Gene-based burden)	measurement	0.272867	1	0	1
ENSG00000198830	HMGN2	EFO_0004274	Gouty arthropathy	musculoskeletal or connective tissue disease	-35.8526	0	1	1
ENSG00000137145	DENND4C	EFO_0009188	Red blood cell (erythrocyte) distribution width	measurement	0.795585	1	0	1
ENSG00000205364	MT1M	EFO_0000508	Family history of other specific disorders	genetic, familial or congenital disease	-0.608869	0.242	0.758	3
ENSG00000129993	CBFA2T3	EFO_0007986	Reticulocyte count	measurement	-0.454958	0	1	1
ENSG00000128965	CHAC1	EFO_0007978	Red blood cell count	measurement	-0.330022	0.212	0.788	1
ENSG00000134317	GRHL1	EFO_0000508	Family history of other specific disorders	genetic, familial or congenital disease	-0.635943	0.208	0.792	13
ENSG00000186487	MYT1L	EFO_0000508	Family history of other specific disorders	genetic, familial or congenital disease	-0.427248	0.294	0.706	28
ENSG00000167861	HID1	EFO_0000508	Family history of other specific disorders	genetic, familial or congenital disease	-0.459659	0.295	0.705	38
ENSG00000187535	IFT140	Orphanet_71862	Hereditary retinal dystrophies	disease of visual system	-0.0745877	0.458	0.542	32
ENSG00000143409	MINDY1	MONDO_0002898	Secondary malignant neoplasm of skin	cell proliferation disorder	0.245134	0.569	0.431	3
ENSG00000245848	CEBPA	EFO_0004584	Mean platelet (thrombocyte) volume	measurement	0.245878	1	0	1
ENSG00000130208	APOC1	EFO_0004339	Standing height	measurement	-0.0208326	0.478	0.522	2
ENSG00000172803	SNX32	EFO_0007814	3mm regularity index (left)	measurement	-0.609364	0	1	1
ENSG00000231852	CYP21A2	MONDO_0011670			-0.0575413	0.493	0.507	1
ENSG00000028116	VRK2	EFO_0009044			-0.0682692	0.486	0.514	1
ENSG00000104892	KLC3	MONDO_0019600			-0.0749559	0.484	0.516	1
ENSG00000181634	TNFSF15	EFO_0000685	Rheumatoid arthritis	musculoskeletal or connective tissue disease	-0.654175	0.157	0.843	2
ENSG00000034693	PEX3	EFO_0000508	Family history of other specific disorders	genetic, familial or congenital disease	0.0465295	0.523	0.477	7
ENSG00000100219	XBP1	EFO_0002422	ICD10 D36: Benign neoplasm of other and unspecified sites (Gene-based burden)	cell proliferation disorder	0.42935	1	0	1
ENSG00000085224	ATRX	HP_0001319			-0.171706	0.475	0.525	1
ENSG00000150907	FOXO1	EFO_0007978	Red blood cell count	measurement	0.551211	1	0	1
ENSG00000181761	OR8H3	EFO_0000508	Family history of other specific disorders	genetic, familial or congenital disease	-0.46169	0.288	0.712	19
ENSG00000115232	ITGA4	EFO_0005091	Monocyte count	measurement	-0.17092	0.399	0.601	5
ENSG00000110799	VWF	EFO_0003907	Blood clot in the leg (dvt) | blood clot, dvt, bronchitis, emphysema, asthma, rhinitis, eczema, allergy diagnosed by doctor	phenotype	-1.27519	0.069	0.931	2
ENSG00000175105	ZNF654	EFO_0004528	Mean corpuscular haemoglobin concentration	measurement	0.21057	0.565	0.435	2
ENSG00000125900	SIRPD	EFO_0007993	Lymphocyte percentage	measurement	-0.0370778	0	1	1
ENSG00000102524	TNFSF13B	EFO_0005091	Monocyte count	measurement	-0.0660667	0.438	0.562	6
ENSG00000073605	GSDMB	EFO_0009759	Asthma-chronic obstructive pulmonary disease overlap syndrome	respiratory or thoracic disease	0.0821837	0.57	0.43	3
ENSG00000293426	SEC1P	EFO_0004607	Ulceration of intestine	gastrointestinal disease	-0.117848	0.402	0.598	1
ENSG00000075399	VPS9D1	MONDO_0019296	Symptoms and signs involving the skin and subcutaneous tissue	integumentary system disease	0.154314	0.571	0.429	3
ENSG00000008441	NFIX	HP_0000307			-0.158456	0.477	0.523	1
ENSG00000086712	TXLNG	EFO_0000508	Family history of other specific disorders	genetic, familial or congenital disease	0.0392104	0.52	0.48	14
ENSG00000082512	TRAF5	EFO_0007985	Platelet crit	measurement	0.010021	0.492	0.508	2
ENSG00000204544	MUC21	EFO_0000676	Psoriasis	integumentary system disease	0.617953	0.695	0.305	4
ENSG00000168297	PXK	EFO_0004528	Mean corpuscular haemoglobin concentration	measurement	0.108334	0.999	0.001	1
ENSG00000213853	EMP2	EFO_0000508	Family history of other specific disorders	genetic, familial or congenital disease	-0.0981359	0.446	0.554	15
ENSG00000196557	CACNA1H	EFO_0004842	Eosinophill count	measurement	0.0367631	0.526	0.474	2
ENSG00000198420	TCAF1	EFO_0005090	Basophill count	measurement	0.421751	1	0	1
ENSG00000234745	HLA-B	MONDO_0007915			0.279033	0.672	0.328	42
ENSG00000197345	MRPL21	EFO_0004518	Creatinine levels (UKB data field 30700) (Gene-based burden)	measurement	0.414969	1	0	1
ENSG00000070182	SPTB	EFO_0005558	Other hereditary haemolytic anaemias	hematologic disease	-0.0718807	0.484	0.516	1
ENSG00000204351	SKIC2	EFO_0004833	Neutrophill count	measurement	-0.00103114	0.51	0.49	3
ENSG00000172732	MUS81	EFO_0009253	Immature reticulocyte fraction	measurement	0.0449037	0.498	0.502	2
ENSG00000178209	PLEC	EFO_0007985	Platelet crit	measurement	-0.0795633	0.44	0.56	2
ENSG00000137337	MDC1	EFO_0000508	Family history of other specific disorders	genetic, familial or congenital disease	-0.444257	0.3	0.7	62
ENSG00000160226	CFAP410	EFO_0004541	Glycated haemoglobin HbA1c levels adjusted for BMI	measurement	0.0198015	0.494	0.506	5
ENSG00000277791	PSMB3	EFO_0009805	Whole body water mass	measurement	-0.0166827	0.492	0.508	3
ENSG00000072818	ACAP1	EFO_0007989	Monocyte percentage	measurement	-0.0450748	0.465	0.535	2
ENSG00000115486	GGCX	EFO_0004530	Triglyceride levels	measurement	-0.0534494	0	1	1
ENSG00000138767	CNOT6L	EFO_0007800	Trunk fat percentage	measurement	-0.660181	0	1	1
ENSG00000176273	SLC35G1	EFO_0000508	Family history of other specific disorders	genetic, familial or congenital disease	-0.56025	0.223	0.777	20
ENSG00000196260	SFTA2	EFO_1000627	Other disorders of thyroid	endocrine system disease	-0.0691419	0.434	0.566	6
ENSG00000198670	LPA	EFO_0004615	Serum levels of protein APOB	measurement	-0.0873111	0.453	0.547	5
ENSG00000169989	TIGD4	EFO_0004713	FEV1 FVC ratio Z score (UKB data field 20258) (Gene-based burden)	measurement	0.0738329	1	0	1
ENSG00000172269	DPAGT1	EFO_0004528	Mean corpuscular haemoglobin concentration	measurement	0.0750129	1	0	1
ENSG00000078674	PCM1	MONDO_0017895			-0.158783	0.445	0.555	1
ENSG00000203965	EFCAB7	EFO_0010701	Mean reticulocyte volume (UKB data field 30260) (Gene-based burden)	measurement	-0.0723163	0.453	0.547	2
ENSG00000064703	DDX20	EFO_0007800	Trunk fat percentage	measurement	4.39692	1	0	1
ENSG00000137411	VARS2	EFO_0001060	Celiac disease	gastrointestinal disease	-1.21113	0.007	0.993	18
ENSG00000168883	USP39	EFO_0003776	Coronary artery bypass grafting	Uncategorised	-8.55312	0	1	1
ENSG00000103496	STX4	EFO_0004615	Serum levels of protein APOB	measurement	0.0347412	1	0	1
ENSG00000142082	SIRT3	EFO_0009546	Other disorders of eye and adnexa	disease of visual system	-0.118982	0.4	0.6	1
ENSG00000077935	SMC1B	EFO_0009270	Heel bone mineral density (bmd) t-score, automated	measurement	0.0538381	1	0	1
ENSG00000117410	ATP6V0B	EFO_0008354	Number of incorrect matches in round	measurement	0.363681	0.887	0.113	1
ENSG00000172239	PAIP1	EFO_0009253	Immature reticulocyte fraction	measurement	0.0315886	0.508	0.492	2
ENSG00000108588	CCDC47	EFO_0004314	Forced expiratory volume in 1-second (fev1)	measurement	-0.108356	0.456	0.544	2
ENSG00000185875	THNSL1	EFO_0005091	Monocyte count	measurement	-0.0842278	0.494	0.506	4
ENSG00000182197	EXT1	MONDO_0005508			-0.653452	0.184	0.816	633
ENSG00000204287	HLA-DRA	EFO_0007405	Optic neuritis | non-cancer illness code, self-reported	disease of visual system	-0.13278	0.483	0.517	3
ENSG00000087152	ATXN7L3	EFO_0004587	Lymphocyte count	measurement	1.62274	1	0	1
ENSG00000115138	POMC	EFO_0004338	Weight, manual entry	measurement	-1.64382	0	1	1
ENSG00000198793	MTOR	EFO_0003756	Autism, asperger's or autistic spectrum disorder | mental health problems ever diagnosed by a professional	nervous system disease	-0.110648	0.487	0.513	1
ENSG00000117505	DR1	EFO_0004528	Mean corpuscular haemoglobin concentration	measurement	-0.105915	0.45	0.55	2
ENSG00000125618	PAX8	EFO_0004587	Lymphocyte count	measurement	0.176924	0.581	0.419	3
ENSG00000162413	KLHL21	EFO_0010700	High light scatter reticulocyte percentage (UKB data field 30290) (Gene-based burden)	measurement	0.222549	1	0	1
ENSG00000254087	LYN	EFO_0004309	Platelet count	measurement	-0.12462	0	1	1
ENSG00000123444	KBTBD4	EFO_0007986	Reticulocyte count	measurement	-0.225854	0	1	1
ENSG00000104388	RAB2A	EFO_0004587	Lymphocyte count	measurement	0.131582	0.556	0.444	2
ENSG00000160326	SLC2A6	HP_0030242	Other venous embolism and thrombosis (PheCode 452)	phenotype	-0.0998086	0.412	0.588	1
ENSG00000109805	NCAPG	EFO_0009805	Whole body water mass	measurement	-0.43268	0.363	0.637	4
ENSG00000174943	KCTD13	EFO_0004340	Body mass index (bmi)	measurement	0.25277	0.527	0.473	2
ENSG00000151287	TEX30	EFO_0004458	C reactive protein levels (UKB data field 30710) (Gene-based burden)	measurement	-0.997211	0.358	0.642	1
ENSG00000164978	NUDT2	EFO_0009188	Red blood cell (erythrocyte) distribution width	measurement	0.00431818	0.496	0.504	3
ENSG00000169180	XPO6	EFO_0004340	Body mass index (bmi)	measurement	-0.0136145	0.497	0.503	3
ENSG00000136688	IL36G	EFO_0009390	Sum neutrophil eosinophil counts	measurement	-0.265308	0	1	1
ENSG00000171320	ESCO2	EFO_0000508	Family history of other specific disorders	genetic, familial or congenital disease	-0.00966201	0.491	0.509	29
ENSG00000064225	ST3GAL6	EFO_0004980	Appendicular lean mass	measurement	-0.0226666	0.483	0.517	4
ENSG00000122644	ARL4A	EFO_0007660	Neuroticism conditioned on self-rated math ability (multi-trait conditioning and joint analysis)	measurement	0.0498632	0.54	0.46	2
ENSG00000197111	PCBP2	EFO_0005091	Monocyte count	measurement	0.321888	1	0	1
ENSG00000130035	GALNT8	MONDO_0004891	For long-sightedness, i.e. for distance and near, but particularly for near tasks like reading (called 'hypermetropia') | reason for glasses/contact lenses	disease of visual system	-0.200512	0.474	0.526	1
ENSG00000152766	ANKRD22	EFO_0000508	Family history of other specific disorders	genetic, familial or congenital disease	0.00125101	0.5	0.5	9
ENSG00000088280	ASAP3	EFO_0009270	Heel bone mineral density (bmd) t-score, automated	measurement	-0.161912	0	1	1
ENSG00000165757	JCAD	EFO_0004309	Platelet count	measurement	-0.0084204	0.487	0.513	7
ENSG00000183763	TRAIP	EFO_0004784	Age completed full time education	measurement	0.026348	0.492	0.508	2
ENSG00000133606	MKRN1	EFO_0003843	Acute pain	phenotype	0.0301212	0.636	0.364	1
ENSG00000130227	XPO7	EFO_0007978	Red blood cell count	measurement	0.0900246	0.652	0.348	1
ENSG00000196131	VN1R2	EFO_0000508	Family history of other specific disorders	genetic, familial or congenital disease	-0.0185106	0.49	0.51	12
ENSG00000116745	RPE65	EFO_0010642			-0.0970429	0.485	0.515	1
ENSG00000144134	RABL2A	EFO_0000508	Family history of other specific disorders	genetic, familial or congenital disease	0.0268819	0.503	0.497	13
ENSG00000104522	GFUS	EFO_0004735	Alanine aminotransferase levels (UKB data field 30620) (Gene-based burden)	measurement	-0.030265	0.474	0.526	2
ENSG00000121933	TMIGD3	EFO_0000508	Family history of other specific disorders	genetic, familial or congenital disease	-0.412925	0.301	0.699	7
ENSG00000179348	GATA2	MONDO_0013540			-0.498322	0.268	0.732	1204
ENSG00000106633	GCK	MONDO_0005148	Type 2 diabetes	pancreas disease	-0.250812	0.408	0.592	50
ENSG00000021826	CPS1	EFO_0004614	Apolipoprotein A levels	measurement	0.0621138	0.54	0.46	3
ENSG00000116809	ZBTB17	EFO_0004509	Hemoglobin [conditional]	measurement	-0.0412331	0.48	0.52	4
ENSG00000138080	EMILIN1	EFO_0000508	Family history of other specific disorders	genetic, familial or congenital disease	-0.253346	0.372	0.628	59
ENSG00000153246	PLA2R1	EFO_0004842	Eosinophill count	measurement	0.0285466	1	0	1
ENSG00000237441	RGL2	EFO_0000508	Family history of other specific disorders	genetic, familial or congenital disease	-0.532835	0.257	0.743	29
ENSG00000137411	VARS2	MONDO_0002279	Disorders of iron metabolism	Uncategorised	-0.0218419	0.489	0.511	7
ENSG00000159593	NAE1	EFO_0006336	Diastolic blood pressure, manual reading	measurement	0.111635	1	0	1
ENSG00000165392	WRN	MONDO_0010518			0.0885734	0.526	0.474	30
ENSG00000105851	PIK3CG	EFO_0000508	Family history of other specific disorders	genetic, familial or congenital disease	-0.0900638	0.457	0.543	29
ENSG00000125912	NCLN	EFO_0007994	Neutrophil percentage of granulocytes	measurement	-0.154908	0	1	1
ENSG00000241685	ARPC1A	EFO_0000508	Family history of other specific disorders	genetic, familial or congenital disease	-0.50769	0.256	0.744	13
ENSG00000241106	HLA-DOB	MONDO_0004784	Asthma and allergy (more control exclusions)	respiratory or thoracic disease	0.00393908	0.508	0.492	3
ENSG00000111252	SH2B3	EFO_0000676	Psoriasis	integumentary system disease	-0.837767	0.129	0.871	2
ENSG00000173171	MTX1	EFO_0011011	Sitting height	measurement	-0.999828	0	1	1
ENSG00000159592	GPBP1L1	EFO_0007993	Lymphocyte percentage	measurement	0.347925	1	0	1
ENSG00000182952	HMGN4	EFO_0000508	Family history of other specific disorders	genetic, familial or congenital disease	0.108028	0.54	0.46	2
ENSG00000148832	PAOX	EFO_0000508	Family history of other specific disorders	genetic, familial or congenital disease	-0.633074	0.223	0.777	25
ENSG00000169621	APLF	EFO_0007985	Platelet crit	measurement	0.00478039	0.492	0.508	2
ENSG00000104147	OIP5	EFO_0007991	Eosinophill percentage	measurement	0.00369612	0.515	0.485	4
ENSG00000204525	HLA-C	EFO_0006335	Systolic blood pressure, manual reading	measurement	-0.220814	0.337	0.663	2
ENSG00000129221	AIPL1	EFO_0003966	Eye/eyelid problem | non-cancer illness code, self-reported	disease of visual system	-0.153124	0.48	0.52	1
ENSG00000151148	UBE3B	EFO_0004995	Trunk fat-free mass	measurement	0.145526	0.513	0.487	2
ENSG00000133454	MYO18B	HP_0004602			0.113651	0.543	0.457	2
ENSG00000061492	WNT8A	EFO_0000508	Family history of other specific disorders	genetic, familial or congenital disease	-0.326546	0.353	0.647	18
ENSG00000120071	KANSL1	EFO_0007824	Pattern 4 | hair/balding pattern	measurement	-0.202464	0.406	0.594	5
ENSG00000166825	ANPEP	EFO_0000508	Family history of other specific disorders	genetic, familial or congenital disease	-0.0907128	0.444	0.556	38
ENSG00000134250	NOTCH2	EFO_0000508	Family history of other specific disorders	genetic, familial or congenital disease	-0.0452501	0.476	0.524	48
ENSG00000163541	SUCLG1	MONDO_0012791			-0.277525	0.358	0.642	199
ENSG00000198911	SREBF2	EFO_0009805	Whole body water mass	measurement	-2.48618	0	1	1
ENSG00000204348	DXO	HP_0002110	Bronchiectasis	phenotype	0.0278114	0.502	0.498	2
ENSG00000053918	KCNQ1	HP_0000598			-0.0941485	0.486	0.514	1
ENSG00000083307	GRHL2	MONDO_0014460			-0.308203	0.361	0.639	6
ENSG00000119403	PHF19	EFO_0007993	Lymphocyte percentage	measurement	0.140601	0.539	0.461	2
ENSG00000137497	NUMA1	EFO_0000224			-0.260167	0.398	0.602	2
ENSG00000204531	POU5F1	HP_0012317	"Sacroiliitis, not elsewhere classified"	phenotype	0.0645566	0.506	0.494	2
ENSG00000175324	LSM1	HP_0011968			-0.11244	0.487	0.513	1
ENSG00000124523	SIRT5	EFO_0004736	Aspartate aminotransferase levels (UKB data field 30650) (Gene-based burden)	measurement	0.218205	1	0	1
ENSG00000165879	FRAT1	EFO_0000508	Family history of other specific disorders	genetic, familial or congenital disease	0.0935647	0.553	0.447	10
ENSG00000131652	THOC6	MONDO_0013362			-0.641067	0.207	0.793	15
ENSG00000134207	SYT6	EFO_0000508	Family history of other specific disorders	genetic, familial or congenital disease	0.00405272	0.505	0.495	18
ENSG00000103591	AAGAB	MONDO_0019332			-0.77738	0.173	0.827	11
ENSG00000086619	ERO1B	EFO_1000627	Other disorders of thyroid	endocrine system disease	-0.0580801	0	1	1
ENSG00000157734	SNX22	EFO_0004833	Neutrophill count	measurement	0.226209	0.614	0.386	2
ENSG00000168310	IRF2	EFO_0005091	Monocyte count	measurement	0.0736728	1	0	1
ENSG00000012048	BRCA1	EFO_0003869	Neoplasm of uncertain behavior of breast	cell proliferation disorder	-0.149583	0.437	0.563	77
ENSG00000198218	QRICH1	EFO_0007878	Average weekly intake of other alcoholic drinks	measurement	-0.126314	0.468	0.532	2
ENSG00000073737	DHRS9	EFO_0004735	Alanine aminotransferase levels (UKB data field 30620) (Gene-based burden)	measurement	0.0479193	0.532	0.468	4
ENSG00000141504	SAT2	EFO_0004570	Total bilirubin levels (UKB data field 30840) (Gene-based burden)	measurement	0.226522	1	0	1
ENSG00000112763	BTN2A1	EFO_0004587	Lymphocyte count	measurement	0.0126514	0.498	0.502	6
ENSG00000126804	ZBTB1	EFO_0004541	Glycated haemoglobin HbA1c levels adjusted for BMI	measurement	-0.841381	0	1	1
ENSG00000213886	UBD	EFO_0003894	Acne	integumentary system disease	-0.045304	0.492	0.508	1
ENSG00000145283	SLC10A6	EFO_0004908	Testosterone to estradiol ratio	measurement	-0.00575105	0.483	0.517	2
ENSG00000148248	SURF4	EFO_0004286	Venous thromboembolism	cardiovascular disease	0.0396735	1	0	1
ENSG00000184983	NDUFA6	EFO_0006941	Hand grip strength (right)	measurement	1.28836	1	0	1
ENSG00000142694	EVA1B	EFO_0004312	Forced vital capacity (fvc)	measurement	-0.599021	0.194	0.806	1
ENSG00000104856	RELB	EFO_0009188	Red blood cell (erythrocyte) distribution width	measurement	-0.382093	0.249	0.751	2
ENSG00000204287	HLA-DRA	EFO_0009189	ICD10 E05: Hyperthyroidism or thyrotoxicosis (Gene-based burden)	endocrine system disease	-0.126735	0.403	0.597	4
ENSG00000156831	NSMCE2	MONDO_0014403			-0.0970648	0.485	0.515	1
ENSG00000105397	TYK2	EFO_0001379	Other endocrine disorders	endocrine system disease	-0.0894489	0.426	0.574	1
ENSG00000204287	HLA-DRA	EFO_0004842	Eosinophill count	measurement	0.0231707	0.521	0.479	3
ENSG00000136696	IL36B	EFO_0004509	Hemoglobin [conditional]	measurement	0.680624	0.655	0.345	1
ENSG00000166866	MYO1A	EFO_0004533	Alkaline phosphatase levels (UKB data field 30610) (Gene-based burden)	measurement	0.207565	1	0	1
ENSG00000048405	ZNF800	EFO_0007990	Neutrophill percentage	measurement	-0.28951	0	1	1
ENSG00000138688	BLTP1	MONDO_0100101			0.662056	0.71	0.29	2
ENSG00000102977	ACD	EFO_0004713	FEV1 FVC ratio Z score (UKB data field 20258) (Gene-based burden)	measurement	-0.196114	0.447	0.553	2
ENSG00000129990	SYT5	EFO_0007984	Platelet distribution width	measurement	0.202174	0.642	0.358	3
ENSG00000091073	DTX2	EFO_0004338	Weight, manual entry	measurement	5.85476	1	0	1
ENSG00000137288	UQCC2	MONDO_0007915			0.0857456	0.512	0.488	2
ENSG00000159131	GART	HP_0001249			-0.0686025	0.486	0.514	1
ENSG00000167513	CDT1	EFO_0004526	Mean corpuscular volume	measurement	-0.0360277	0.488	0.512	2
ENSG00000123737	EXOSC9	MONDO_0016396			0.186416	0.542	0.458	2
ENSG00000148677	ANKRD1	MONDO_0018901			-0.0871214	0.486	0.514	1
ENSG00000105699	LSR	EFO_0004535	Serum levels of protein ALB	measurement	3.37493	1	0	1
ENSG00000168872	DDX19A	EFO_0000508	Family history of other specific disorders	genetic, familial or congenital disease	-0.555218	0.256	0.744	10
ENSG00000101306	MYLK2	EFO_0005306	Svt / supraventricular tachycardia | non-cancer illness code, self-reported	cardiovascular disease	-0.288096	0.409	0.591	2
ENSG00000174125	TLR1	MONDO_0024623	Ear-nose-throat disorder	Uncategorised	0.0131695	0.504	0.496	1
ENSG00000196712	NF1	EFO_0006921	ICD10 Z37: Outcome of delivery (Gene-based burden)	measurement	-0.159986	0.477	0.523	1
ENSG00000156531	PHF6	EFO_0001361	Pulmonary arterial hypertension	cardiovascular disease	-0.172081	0.475	0.525	1
ENSG00000186660	ZFP91	EFO_0000319	Circulatory disease nec	cardiovascular disease	-0.123687	0	1	1
ENSG00000080189	SLC35C2	EFO_0000508	Family history of other specific disorders	genetic, familial or congenital disease	0.0817406	0.55	0.45	10
ENSG00000242372	EIF6	EFO_0009253	Immature reticulocyte fraction	measurement	0.028539	0.522	0.478	3
ENSG00000146834	MEPCE	EFO_0004528	Mean corpuscular haemoglobin concentration	measurement	0.18112	0.639	0.361	2
ENSG00000164190	NIPBL	HP_0001195			-0.0974616	0.485	0.515	1
ENSG00000204577	LILRB3	EFO_0010591	Matrix metalloproteinase-7 levels	measurement	-0.109528	0	1	1
ENSG00000204540	PSORS1C1	EFO_0005093	Hip circumference	measurement	-0.0340406	0.455	0.545	7
ENSG00000103449	SALL1	EFO_0007978	Red blood cell count	measurement	-0.00807846	0.485	0.515	2
ENSG00000205726	ITSN1	EFO_0004255	Nephrotic syndrome without mention of glomerulonephritis (PheCode 580.2)	urinary system disease	0.124357	0.55	0.45	2
ENSG00000123179	EBPL	EFO_0007993	Lymphocyte percentage	measurement	3.16175	1	0	1
ENSG00000124508	BTN2A2	EFO_0007989	Monocyte percentage	measurement	-1.75376	0	1	1
ENSG00000119403	PHF19	EFO_0004533	Alkaline phosphatase levels (UKB data field 30610) (Gene-based burden)	measurement	-0.00207157	0.505	0.495	3
ENSG00000204520	MICA	EFO_0007988	White blood cell count	measurement	0.0770885	0.565	0.435	20
ENSG00000115808	STRN	EFO_0004309	Platelet count	measurement	0.248764	0.531	0.469	3
ENSG00000174165	ZDHHC24	EFO_0004312	Forced vital capacity (fvc)	measurement	0.0257462	0.52	0.48	2
ENSG00000204420	MPIG6B	EFO_0009190	Thyrotoxicosis with or without goiter	endocrine system disease	-0.0515214	0.493	0.507	1
ENSG00000109911	ELP4	MONDO_0008681			-0.343289	0.336	0.664	72
ENSG00000151729	SLC25A4	MONDO_0009637			-0.212239	0.47	0.53	1
ENSG00000106617	PRKAG2	HP_0001626	Symptoms and signs involving the circulatory and respiratory systems	respiratory or thoracic disease	-0.47709	0.262	0.738	219
ENSG00000144655	CSRNP1	EFO_0007997	Granulocyte percentage of myeloid white cells	measurement	-0.89069	0	1	1
ENSG00000204338	CYP21A1P	EFO_1000627	Other disorders of thyroid	endocrine system disease	0.0808673	0.516	0.484	2
ENSG00000055070	SZRD1	EFO_0004530	Triglyceride levels	measurement	-0.219839	0	1	1
ENSG00000213533	STIMATE	EFO_0007986	Reticulocyte count	measurement	-0.0547357	0.466	0.534	3
ENSG00000276903	H2AC16	EFO_0004842	Eosinophill count	measurement	-0.00309429	0.483	0.517	2
ENSG00000168016	TRANK1	EFO_0004735	Alanine aminotransferase levels (UKB data field 30620) (Gene-based burden)	measurement	0.092614	1	0	1
ENSG00000055118	KCNH2	EFO_0005307	Drug-induced torsades de pointes [all controls combined]	cardiovascular disease	-0.101416	0.485	0.515	1
ENSG00000112787	FBRSL1	EFO_0004305	Nucleated red blood cell count	measurement	-0.0272106	0.48	0.52	4
ENSG00000148288	GBGT1	EFO_0003907	Blood clot in the leg (dvt) | blood clot, dvt, bronchitis, emphysema, asthma, rhinitis, eczema, allergy diagnosed by doctor	phenotype	-3.14037	0	1	1
ENSG00000170043	TRAPPC1	EFO_0004528	Mean corpuscular haemoglobin concentration	measurement	0.270893	0.546	0.454	2
ENSG00000134824	FADS2	EFO_0004612	High-density lipoprotein 3 cholesterol levels	measurement	-0.0729839	0.453	0.547	3
ENSG00000189298	ZKSCAN3	EFO_0007988	White blood cell count	measurement	0.0333128	0.501	0.499	2
ENSG00000115216	NRBP1	EFO_0004615	Serum levels of protein APOB	measurement	0.881098	1	0	1
ENSG00000171161	ZNF672	EFO_0000508	Family history of other specific disorders	genetic, familial or congenital disease	-0.488762	0.257	0.743	32
ENSG00000171720	HDAC3	EFO_0007988	White blood cell count	measurement	0.2301	1	0	1
ENSG00000074621	SLC24A1	EFO_0007990	Neutrophill percentage	measurement	0.179044	1	0	1
ENSG00000141349	G6PC3	MONDO_0012930			-0.482577	0.284	0.716	224
ENSG00000198099	ADH4	EFO_0004696	Serum levels of protein SHBG	measurement	-0.180413	0.36	0.64	5
ENSG00000141985	SH3GL1	EFO_0005091	Monocyte count	measurement	-0.192054	0	1	1
ENSG00000180176	TH	HP_0000857			-0.314581	0.377	0.623	2
ENSG00000180210	F2	EFO_0004614	Apolipoprotein A levels	measurement	-0.0400259	0.48	0.52	3
ENSG00000213390	ARHGAP19	EFO_0007988	White blood cell count	measurement	0.127935	0.575	0.425	3
ENSG00000173011	TADA2B	EFO_0004308	Decreased white blood cell count	measurement	-0.364943	0	1	1
ENSG00000085788	DDHD2	EFO_0004980	Appendicular lean mass	measurement	-0.118119	0.484	0.516	3
ENSG00000099956	SMARCB1	EFO_0008221	Macrophage Migration Inhibitory Factor levels [conditioned on rs2330634]	measurement	4.96036	1	0	1
ENSG00000100726	TELO2	EFO_0004213	Otosclerosis	disease of ear	1.88526	1	0	1
ENSG00000137198	GMPR	EFO_0010700	High light scatter reticulocyte percentage (UKB data field 30290) (Gene-based burden)	measurement	-0.43579	0.209	0.791	3
ENSG00000158092	NCK1	EFO_0000508	Family history of other specific disorders	genetic, familial or congenital disease	-0.0362481	0.487	0.513	9
ENSG00000106780	MEGF9	EFO_0004696	Serum levels of protein SHBG	measurement	-0.0540659	0.465	0.535	2
ENSG00000107147	KCNT1	HP_0000238	Hydrocephalus	phenotype	-0.0885905	0.486	0.514	1
ENSG00000161647	MPP3	EFO_0004339	Standing height	measurement	-0.0269439	0	1	1
ENSG00000196878	LAMB3	EFO_0004526	Mean corpuscular volume	measurement	-0.263894	0.414	0.586	4
ENSG00000178665	ZNF713	EFO_0004627	IGF 1 (UKB data field 30770) (Gene-based burden)	measurement	0.0673545	1	0	1
ENSG00000079337	RAPGEF3	EFO_0004528	Mean corpuscular haemoglobin concentration	measurement	-0.00901373	0.476	0.524	6
ENSG00000204713	TRIM27	EFO_0000699	Sicca syndrome	disease of visual system	-0.0651042	0.492	0.508	1
ENSG00000178966	RMI1	EFO_0007994	Neutrophil percentage of granulocytes	measurement	-0.13292	0	1	1
ENSG00000204301	NOTCH4	EFO_0006336	Diastolic blood pressure, manual reading	measurement	0.0910917	0.566	0.434	5
ENSG00000129465	RIPK3	EFO_0000508	Family history of other specific disorders	genetic, familial or congenital disease	-0.476225	0.289	0.711	18
ENSG00000188786	MTF1	EFO_0006335	Systolic blood pressure, manual reading	measurement	0.138347	1	0	1
ENSG00000068120	COASY	Orphanet_98523			-0.162381	0.447	0.553	5
ENSG00000129355	CDKN2D	EFO_0000384	Regional enteritis	gastrointestinal disease	-1.68881	0	1	1
ENSG00000100376	FAM118A	EFO_0006941	Hand grip strength (right)	measurement	0.0782333	0.584	0.416	4
ENSG00000138036	DYNC2LI1	EFO_0004210	Cholelithiasis/gall stones | non-cancer illness code, self-reported	gastrointestinal disease	-0.514845	0	1	1
ENSG00000158850	B4GALT3	EFO_0007989	Monocyte percentage	measurement	-0.155277	0.455	0.545	2
ENSG00000082701	GSK3B	EFO_0004995	Trunk fat-free mass	measurement	-0.0830522	0.445	0.555	2
ENSG00000197136	PCNX3	EFO_0005208	Estimated glomerular filtration rate	measurement	-0.0874175	0	1	1
ENSG00000113068	PFDN1	EFO_0008393	Mean time to correctly identify matches	measurement	0.11408	0.509	0.491	2
ENSG00000129116	PALLD	EFO_0006335	Systolic blood pressure, manual reading	measurement	0.0700178	0.55	0.45	2
ENSG00000110060	PUS3	Orphanet_2189			-0.172932	0.415	0.585	13
ENSG00000143149	ALDH9A1	EFO_0000508	Family history of other specific disorders	genetic, familial or congenital disease	-0.298515	0.362	0.638	17
ENSG00000169188	APEX2	EFO_0010701	Mean reticulocyte volume (UKB data field 30260) (Gene-based burden)	measurement	0.296294	0.579	0.421	2
ENSG00000157343	ARMC12	EFO_0009253	Immature reticulocyte fraction	measurement	0.0815137	1	0	1
ENSG00000130544	ZNF557	EFO_0004696	Serum levels of protein SHBG	measurement	0.143605	0.607	0.393	2
ENSG00000130816	DNMT1	MONDO_0018213			-0.354178	0.328	0.672	947
ENSG00000128602	SMO	EFO_0004193	Rodent ulcer | cancer code, self-reported	cell proliferation disorder	-0.0650894	0.487	0.513	1
ENSG00000013364	MVP	EFO_0000508	Family history of other specific disorders	genetic, familial or congenital disease	-0.158346	0.405	0.595	39
ENSG00000146197	SCUBE3	EFO_0004458	C reactive protein levels (UKB data field 30710) (Gene-based burden)	measurement	0.372812	1	0	1
ENSG00000104885	DOT1L	EFO_0005409	Trunk predicted mass	measurement	-0.389425	0	1	1
ENSG00000068745	IP6K2	EFO_0007986	Reticulocyte count	measurement	-1.02361	0	1	1
ENSG00000092054	MYH7	MONDO_0008050			-0.513456	0.264	0.736	350
ENSG00000104835	SARS2	MONDO_0013458			-0.265239	0.355	0.645	86
ENSG00000112531	QKI	EFO_0004509	Hemoglobin [conditional]	measurement	0.402548	1	0	1
ENSG00000063438	AHRR	EFO_0005409	Trunk predicted mass	measurement	2.29012	1	0	1
ENSG00000122877	EGR2	EFO_0004833	Neutrophill count	measurement	-0.166654	0	1	1
ENSG00000130702	LAMA5	EFO_0004536	Serum levels of protein TBP	measurement	0.00688872	0.493	0.507	2
ENSG00000153094	BCL2L11	EFO_0001663	Prostate cancer | illnesses of adopted father	cell proliferation disorder	0.395362	1	0	1
ENSG00000149577	SIDT2	EFO_0003779	Chronic lymphocytic thyroiditis	endocrine system disease	-0.35665	0.383	0.617	2
ENSG00000162426	SLC45A1	EFO_0004309	Platelet count	measurement	-0.0374248	0.484	0.516	4
ENSG00000096968	JAK2	MONDO_0002866	Other diseases of stomach and duodenum	gastrointestinal disease	-0.172913	0.472	0.528	1
ENSG00000145088	EAF2	EFO_0009795	Urea levels (UKB data field 30670) (Gene-based burden)	measurement	0.148662	1	0	1
ENSG00000228789	HCG22	EFO_0004339	Standing height	measurement	0.0128192	0.501	0.499	4
ENSG00000272325	NUDT3	EFO_0004587	Lymphocyte count	measurement	-0.155686	0.474	0.526	3
ENSG00000101158	NELFCD	EFO_0004584	Mean platelet (thrombocyte) volume	measurement	0.171158	0.602	0.398	3
ENSG00000137936	BCAR3	EFO_0004617	Cystatin C levels (UKB data field 30720) (Gene-based burden)	measurement	0.0675956	0.511	0.489	2
ENSG00000177301	KCNA2	EFO_0010642			0.605169	0.651	0.349	2
ENSG00000169592	INO80E	EFO_0004703	Age when periods started (menarche)	measurement	0.211039	1	0	1
ENSG00000016864	GLT8D1	EFO_0008219	Blood protein levels [Macrophage inflammatory protein-1b]	measurement	2.08638	1	0	1
ENSG00000143771	CNIH4	EFO_0004833	Neutrophill count	measurement	-0.126124	0.415	0.585	5
ENSG00000099308	MAST3	EFO_0007800	Trunk fat percentage	measurement	-0.451158	0.429	0.571	2
ENSG00000137338	PGBD1	EFO_0007814	3mm regularity index (left)	measurement	-0.326416	0.418	0.582	2
ENSG00000165782	PIP4P1	EFO_0004704	Age at menopause (last menstrual period)	measurement	-3.75482	0	1	1
ENSG00000140853	NLRC5	EFO_0004587	Lymphocyte count	measurement	0.0923557	0.559	0.441	3
ENSG00000170425	ADORA2B	EFO_0004531	Urate levels (UKB data field 30880) (Gene-based burden)	measurement	0.0261101	0.61	0.39	1
ENSG00000100219	XBP1	EFO_0000508	Family history of other specific disorders	genetic, familial or congenital disease	0.0707646	0.536	0.464	7
ENSG00000139496	NUP58	EFO_0000508	Family history of other specific disorders	genetic, familial or congenital disease	0.0784861	0.525	0.475	19
ENSG00000167992	VWCE	EFO_0006336	Diastolic blood pressure, manual reading	measurement	1.45894	0.74	0.26	1
ENSG00000205250	E2F4	EFO_0009270	Heel bone mineral density (bmd) t-score, automated	measurement	0.0338705	0.495	0.505	2
ENSG00000108479	GALK1	EFO_0004615	Serum levels of protein APOB	measurement	0.212814	1	0	1
ENSG00000077420	APBB1IP	EFO_0007988	White blood cell count	measurement	1.84633	0.787	0.213	1
ENSG00000188000	OR7D2	EFO_0005271	Sleep duration	measurement	0.114644	1	0	1
ENSG00000241106	HLA-DOB	MONDO_0005147	Probable type 1 diabetes (Gene-based burden)	pancreas disease	-2.33522	0.004	0.996	13
ENSG00000105186	ANKRD27	EFO_0004527	Mean corpuscular haemoglobin	measurement	0.0564412	0.498	0.502	2
ENSG00000175356	SCUBE2	EFO_0009270	Heel bone mineral density (bmd) t-score, automated	measurement	0.11495	0.518	0.482	2
ENSG00000177311	ZBTB38	EFO_0004339	Standing height	measurement	0.215283	0.599	0.401	2
ENSG00000102699	PARP4	EFO_0006788	Anxiety disorder	nervous system disease	1.22956	1	0	1
ENSG00000164253	WDR41	EFO_0005140	Autoimmune traits	immune system disease	1.05064	1	0	1
ENSG00000140307	GTF2A2	EFO_0004584	Mean platelet (thrombocyte) volume	measurement	-0.0329694	0	1	1
ENSG00000178209	PLEC	EFO_0004339	Standing height	measurement	0.103452	0.569	0.431	3
ENSG00000186847	KRT14	MONDO_0007550			-0.986685	0.106	0.894	9
ENSG00000170542	SERPINB9	EFO_0004309	Platelet count	measurement	0.475658	0.557	0.443	2
ENSG00000119969	HELLS	EFO_0009188	Red blood cell (erythrocyte) distribution width	measurement	0.0343802	0.53	0.47	5
ENSG00000100784	RPS6KA5	EFO_0008111	No | surgery/amputation of toe or leg	measurement	-2.569	0	1	1
ENSG00000259330	INAFM2	EFO_1001460	Diverticulosis and diverticulitis	gastrointestinal disease	0.257154	1	0	1
ENSG00000085719	CPNE3	EFO_0004339	Standing height	measurement	0.130477	1	0	1
ENSG00000132481	TRIM47	EFO_0009188	Red blood cell (erythrocyte) distribution width	measurement	-0.0202773	0.495	0.505	4
ENSG00000085788	DDHD2	MONDO_0019064			-0.510266	0.27	0.73	25
ENSG00000142273	CBLC	EFO_0000508	Family history of other specific disorders	genetic, familial or congenital disease	-0.142799	0.427	0.573	12
ENSG00000167566	NCKAP5L	EFO_0004340	Body mass index (bmi)	measurement	0.00598548	0.489	0.511	2
ENSG00000175287	PHYHD1	EFO_0004696	Serum levels of protein SHBG	measurement	0.0714647	0.547	0.453	3
ENSG00000177535	OR2B11	EFO_0004458	C reactive protein levels (UKB data field 30710) (Gene-based burden)	measurement	-0.00279883	0.51	0.49	5
ENSG00000185721	DRG1	EFO_0004308	Decreased white blood cell count	measurement	-0.47027	0	1	1
ENSG00000154240	CEP112	EFO_0007824	Pattern 4 | hair/balding pattern	measurement	0.0746658	0.54	0.46	3
ENSG00000196772	OR14A16	EFO_0007984	Platelet distribution width	measurement	0.0245282	0.49	0.51	2
ENSG00000115568	ZNF142	EFO_0007988	White blood cell count	measurement	-0.00119992	0.514	0.486	5
ENSG00000140386	SCAPER	EFO_0000508	Family history of other specific disorders	genetic, familial or congenital disease	-0.0802242	0.468	0.532	51
ENSG00000147133	TAF1	MONDO_0010747			-0.390397	0.327	0.673	9
ENSG00000178764	ZHX2	EFO_0004314	Forced expiratory volume in 1-second (fev1)	measurement	0.0192532	0.513	0.487	3
ENSG00000148204	CRB2	MONDO_0009063			-0.702086	0.179	0.821	32
ENSG00000162510	MATN1	EFO_0005091	Monocyte count	measurement	-0.00235266	0.486	0.514	2
ENSG00000162843	WDR64	EFO_0000508	Family history of other specific disorders	genetic, familial or congenital disease	-0.0188056	0.481	0.519	41
ENSG00000103326	CAPN15	EFO_0007984	Platelet distribution width	measurement	-0.0819776	0.489	0.511	1
ENSG00000161956	SENP3	EFO_0007777	Basal metabolic rate	measurement	2.61308	0.703	0.297	1
ENSG00000144182	LIPT1	MONDO_0014576			-0.348279	0.343	0.657	10
ENSG00000283632	EXOC3L2	EFO_0005091	Monocyte count	measurement	-0.21843	0.389	0.611	2
ENSG00000107821	KAZALD1	EFO_0010972	Serum phosphate levels	measurement	-0.137359	0	1	1
ENSG00000085276	MECOM	Orphanet_71289			-0.479591	0.278	0.722	12
ENSG00000101441	CST4	EFO_0004617	Cystatin C levels (UKB data field 30720) (Gene-based burden)	measurement	0.0192812	0.5	0.5	2
ENSG00000125753	VASP	EFO_0007010	Interpolated age of participant when cancer first diagnosed	measurement	-2.78543	0	1	1
ENSG00000012983	MAP4K5	EFO_0009432	ICD10 M72: Fibroblastic disorders (Gene-based burden)	musculoskeletal or connective tissue disease	-0.0187423	0.473	0.527	1
ENSG00000197594	ENPP1	EFO_0000508	Family history of other specific disorders	genetic, familial or congenital disease	0.0177751	0.509	0.491	29
ENSG00000203814	H2BC18	EFO_0004696	Serum levels of protein SHBG	measurement	-0.0668498	0.454	0.546	2
ENSG00000162367	TAL1	EFO_0000508	Family history of other specific disorders	genetic, familial or congenital disease	0.0631329	0.54	0.46	16
ENSG00000172765	TMCC1	EFO_0000508	Family history of other specific disorders	genetic, familial or congenital disease	0.0291935	0.509	0.491	12
ENSG00000079308	TNS1	EFO_0006335	Systolic blood pressure, manual reading	measurement	0.0324313	0.524	0.476	8
ENSG00000101216	GMEB2	EFO_0007355	Cancer of other male genital organs (PheCode 187)	cell proliferation disorder	-2.93962	0	1	1
ENSG00000103150	MLYCD	EFO_0004509	Hemoglobin [conditional]	measurement	0.216589	1	0	1
ENSG00000164076	CAMKV	EFO_0009470	ICD10 M79: Other and unspecified soft tissue disorders, not elsewhere classified (Gene-based burden)	Uncategorised	-0.863064	0.078	0.922	2
ENSG00000211942	IGHV3-13	EFO_0004697	Testosterone to estradiol ratio	measurement	0.32828	0.688	0.312	1
ENSG00000092529	CAPN3	HP_0003401	ICD10 R20.2: Paresthesia of skin (Gene-based burden)	phenotype	0.648228	0.717	0.283	2
ENSG00000144426	NBEAL1	HP_0000836	Hypothyroidism/myxoedema | non-cancer illness code, self-reported	Uncategorised	6.30234	1	0	1
ENSG00000204542	C6orf15	EFO_0000701	Degenerative skin conditions and other dermatoses	integumentary system disease	0.0352873	0.52	0.48	6
ENSG00000188493	ACTMAP	EFO_0004348	Hematocrit	measurement	0.117156	0.508	0.492	2
ENSG00000256762	STH	EFO_0009716	Relative age of first facial hair	measurement	0.0139694	0.528	0.472	17
ENSG00000101213	PTK6	EFO_0009715	Wheezing	phenotype	0.892301	1	0	1
ENSG00000157766	ACAN	Orphanet_251262			-0.658483	0.214	0.786	98
ENSG00000102125	TAFAZZIN	Orphanet_300751			-0.056649	0.494	0.506	1
ENSG00000197208	SLC22A4	EFO_0004584	Mean platelet (thrombocyte) volume	measurement	-0.101196	0.452	0.548	5
ENSG00000104313	EYA1	Orphanet_107			-0.708877	0.184	0.816	64
ENSG00000075413	MARK3	EFO_0004631	Anxiety score x vitamin D PRS interaction	phenotype	0.0467398	0.542	0.458	4
ENSG00000140443	IGF1R	MONDO_0010038			-0.227556	0.384	0.616	461
ENSG00000080546	SESN1	EFO_0000508	Family history of other specific disorders	genetic, familial or congenital disease	0.0428057	0.509	0.491	8
ENSG00000110244	APOA4	EFO_0000508	Family history of other specific disorders	genetic, familial or congenital disease	-0.290514	0.347	0.653	29
ENSG00000135451	TROAP	EFO_0009805	Whole body water mass	measurement	0.721993	1	0	1
ENSG00000100813	ACIN1	EFO_0005091	Monocyte count	measurement	0.00843748	0.492	0.508	2
ENSG00000254858	MPV17L2	EFO_0004342	Waist circumference	measurement	1.26286	1	0	1
ENSG00000102128	RAB40AL	EFO_0007937	Serum levels of protein IRF6	measurement	-0.0614943	0.473	0.527	5
ENSG00000240720	LRRD1	EFO_0000508	Family history of other specific disorders	genetic, familial or congenital disease	-0.138471	0.428	0.572	31
ENSG00000174446	SNAPC5	MONDO_0015280			0.0804308	0.532	0.468	3
ENSG00000176269	OR4F21	EFO_0000508	Family history of other specific disorders	genetic, familial or congenital disease	-0.00313701	0.492	0.508	20
ENSG00000136274	NACAD	EFO_0004308	Decreased white blood cell count	measurement	0.0298989	0.518	0.482	8
ENSG00000100393	EP300	MONDO_0013364			-0.578076	0.24	0.76	575
ENSG00000105877	DNAH11	HP_0000161			-0.13501	0.484	0.516	1
ENSG00000143387	CTSK	EFO_0004735	Alanine aminotransferase levels (UKB data field 30620) (Gene-based burden)	measurement	-0.291261	0	1	1
ENSG00000091137	SLC26A4	Orphanet_96210			0.0361506	0.519	0.481	56
ENSG00000127831	VIL1	EFO_0004309	Platelet count	measurement	-0.00552351	0.496	0.504	3
ENSG00000156232	WHAMM	EFO_0004266	Premature ovarian failure	reproductive system or breast disease	-0.138619	0.482	0.518	1
ENSG00000124568	SLC17A1	EFO_0009556	Disorders of mineral metabolism	Uncategorised	-0.0476946	0.489	0.511	1
ENSG00000127419	TMEM175	EFO_0011011	Sitting height	measurement	-2.23033	0	1	1
ENSG00000153201	RANBP2	MONDO_0011953			-0.301434	0.369	0.631	748
ENSG00000164088	PPM1M	EFO_0004833	Neutrophill count	measurement	0.288692	1	0	1
ENSG00000250305	TRMT9B	EFO_0000508	Family history of other specific disorders	genetic, familial or congenital disease	-0.138531	0.431	0.569	16
ENSG00000122912	SLC25A16	EFO_0007986	Reticulocyte count	measurement	0.0451193	1	0	1
ENSG00000204290	BTNL2	EFO_0009189	ICD10 E05: Hyperthyroidism or thyrotoxicosis (Gene-based burden)	endocrine system disease	-0.151313	0.355	0.645	5
ENSG00000135414	GDF11	EFO_0009389	Sum eosinophil basophil counts	measurement	-0.434956	0	1	1
ENSG00000166986	MARS1	MONDO_0019064			-0.0881971	0.486	0.514	1
ENSG00000070761	CFAP20	Orphanet_1872			-0.190652	0.473	0.527	1
ENSG00000137872	SEMA6D	EFO_0000508	Family history of other specific disorders	genetic, familial or congenital disease	-0.129579	0.439	0.561	36
ENSG00000164062	APEH	EFO_0004509	Hemoglobin [conditional]	measurement	-0.0592617	0.49	0.51	3
ENSG00000196155	PLEKHG4	EFO_0004526	Mean corpuscular volume	measurement	-0.128393	0.4	0.6	4
ENSG00000204632	HLA-G	EFO_0007937	Serum levels of protein IRF6	measurement	0.000108089	0.504	0.496	7
ENSG00000088305	DNMT3B	EFO_0004587	Lymphocyte count	measurement	-0.0317266	0.471	0.529	2
ENSG00000112462	OR12D3	EFO_0009718	Peak expiratory flow (pef)	measurement	-0.0282501	0.478	0.522	3
ENSG00000136999	CCN3	EFO_0011011	Sitting height	measurement	-0.795898	0	1	1
ENSG00000171763	AFG2B	EFO_0004980	Appendicular lean mass	measurement	0.0074151	0.513	0.487	4
ENSG00000169604	ANTXR1	MONDO_0010805			-0.0780534	0.485	0.515	1
ENSG00000179348	GATA2	EFO_0004833	Neutrophill count	measurement	-0.338889	0.244	0.756	6
ENSG00000179774	ATOH7	EFO_0006937	Optic nerve head parameters (multi-trait analysis) [EA]	measurement	-0.0867977	0.443	0.557	6
ENSG00000231852	CYP21A2	EFO_0010282	Other symptoms involving abdomen and pelvis (PheCode 579)	gastrointestinal disease	0.0203444	0.491	0.509	2
ENSG00000064419	TNPO3	EFO_0000508	Family history of other specific disorders	genetic, familial or congenital disease	-0.613106	0.219	0.781	13
ENSG00000160710	ADAR	Orphanet_101972			-0.196814	0.474	0.526	1
ENSG00000173517	PEAK1	EFO_0004468	ICD10 R73: Elevated blood glucose level (Gene-based burden)	measurement	0.194103	1	0	1
ENSG00000184992	BRI3BP	EFO_0000508	Family history of other specific disorders	genetic, familial or congenital disease	-0.53329	0.25	0.75	11
ENSG00000145736	GTF2H2	EFO_0007984	Platelet distribution width	measurement	-0.0165348	0	1	1
ENSG00000030066	NUP160	EFO_0007878	Average weekly intake of other alcoholic drinks	measurement	-0.10002	0	1	1
ENSG00000174891	RSRC1	EFO_0000508	Family history of other specific disorders	genetic, familial or congenital disease	-0.600396	0.234	0.766	21
ENSG00000169228	RAB24	EFO_0004314	Forced expiratory volume in 1-second (fev1)	measurement	0.150237	0.548	0.452	2
ENSG00000115053	NCL	EFO_0004339	Standing height	measurement	0.158464	0.568	0.432	3
ENSG00000032219	ARID4A	EFO_0007788	Waist-to-hip ratio adjusted for body mass index	measurement	0.131432	1	0	1
ENSG00000111276	CDKN1B	EFO_0004339	Standing height	measurement	0.147336	0.535	0.465	2
ENSG00000130656	HBZ	EFO_0010700	High light scatter reticulocyte percentage (UKB data field 30290) (Gene-based burden)	measurement	-0.0155138	0.483	0.517	3
ENSG00000204510	PRAMEF7	EFO_0000508	Family history of other specific disorders	genetic, familial or congenital disease	0.0266699	0.51	0.49	19
ENSG00000160213	CSTB	MONDO_0020074			-0.50116	0.278	0.722	102
ENSG00000170917	NUDT6	EFO_0004339	Standing height	measurement	-0.0133227	0.483	0.517	2
ENSG00000110321	EIF4G2	EFO_0000508	Family history of other specific disorders	genetic, familial or congenital disease	0.13029	0.556	0.444	11
ENSG00000018280	SLC11A1	EFO_0005090	Basophill count	measurement	-0.110861	0.465	0.535	2
ENSG00000197928	ZNF677	EFO_0000508	Family history of other specific disorders	genetic, familial or congenital disease	-0.0813379	0.46	0.54	27
ENSG00000204385	SLC44A4	HP_0001094	ICD10 H20: Iridocyclitis (Gene-based burden)	phenotype	-1.27436	0.05	0.95	4
ENSG00000082258	CCNT2	EFO_0004314	Forced expiratory volume in 1-second (fev1)	measurement	-0.196367	0.346	0.654	4
ENSG00000108592	FTSJ3	EFO_0004526	Mean corpuscular volume	measurement	-0.377386	0	1	1
ENSG00000275342	PRAG1	EFO_0000508	Family history of other specific disorders	genetic, familial or congenital disease	-0.0271813	0.484	0.516	42
ENSG00000172057	ORMDL3	EFO_0004348	Hematocrit	measurement	0.0493557	1	0	1
ENSG00000111331	OAS3	EFO_0004309	Platelet count	measurement	0.0111338	0.497	0.503	2
ENSG00000139625	MAP3K12	EFO_0004509	Hemoglobin [conditional]	measurement	-0.0365036	0.466	0.534	2
ENSG00000184571	PIWIL3	EFO_0004695	Intra-ocular pressure, goldmann-correlated (left)	measurement	0.789604	0.587	0.413	2
ENSG00000183955	KMT5A	EFO_0007990	Neutrophill percentage	measurement	-0.0723347	0.451	0.549	2
ENSG00000204439	C6orf47	MONDO_0004979	Asthma	respiratory or thoracic disease	-0.0802876	0.441	0.559	3
ENSG00000134987	WDR36	EFO_0004190	Primary open angle glaucoma	disease of visual system	-0.212131	0.413	0.587	23
ENSG00000101605	MYOM1	EFO_0006856			-0.158783	0.445	0.555	1
ENSG00000204511	MCCD1	EFO_0005091	Monocyte count	measurement	0.0318596	0.516	0.484	5
ENSG00000106688	SLC1A1	Orphanet_183763			-0.196406	0.474	0.526	1
ENSG00000188981	MSANTD1	EFO_0004309	Platelet count	measurement	-0.00186922	0.496	0.504	8
ENSG00000157036	EXOG	EFO_0004518	Creatinine levels (UKB data field 30700) (Gene-based burden)	measurement	-0.18634	0	1	1
ENSG00000108406	DHX40	EFO_0004587	Lymphocyte count	measurement	0.206019	0.516	0.484	3
ENSG00000167323	STIM1	EFO_0004584	Mean platelet (thrombocyte) volume	measurement	0.221109	0.584	0.416	3
ENSG00000188883	KLRG2	EFO_0000508	Family history of other specific disorders	genetic, familial or congenital disease	-0.382334	0.325	0.675	18
ENSG00000130429	ARPC1B	EFO_0004995	Trunk fat-free mass	measurement	-0.212742	0	1	1
ENSG00000150687	PRSS23	MONDO_0019516			-0.169434	0.415	0.585	11
ENSG00000174485	DENND4A	EFO_0009270	Heel bone mineral density (bmd) t-score, automated	measurement	-0.148471	0.444	0.556	2
ENSG00000139636	LMBR1L	EFO_0008111	No | surgery/amputation of toe or leg	measurement	2.63944	1	0	1
ENSG00000110871	COQ5	EFO_0004526	Mean corpuscular volume	measurement	0.263159	1	0	1
ENSG00000130204	TOMM40	EFO_0009268	Illnesses of siblings - Alzheimers disease dementia (UKB data field 20111) (Gene-based burden)	measurement	0.0911397	0.52	0.48	5
ENSG00000171942	OR10H2	EFO_0007993	Lymphocyte percentage	measurement	0.160591	0.512	0.488	2
ENSG00000185294	SPPL2C	EFO_0003761	Depression	nervous system disease	-0.0191154	0.487	0.513	15
ENSG00000185404	SP140L	EFO_0000384	Regional enteritis	gastrointestinal disease	1.22279	1	0	1
ENSG00000196735	HLA-DQA1	EFO_0004713	FEV1 FVC ratio Z score (UKB data field 20258) (Gene-based burden)	measurement	0.0563909	0.543	0.457	19
ENSG00000182481	KPNA2	EFO_0010700	High light scatter reticulocyte percentage (UKB data field 30290) (Gene-based burden)	measurement	0.343024	1	0	1
ENSG00000123106	CCDC91	EFO_0004309	Platelet count	measurement	-0.0844382	0.482	0.518	2
ENSG00000138380	CARF	EFO_0003951	Coronary angiopasty	Uncategorised	-0.237945	0	1	1
ENSG00000119711	ALDH6A1	EFO_0600005	Ganglion cell inner plexiform layer (GCIPL) thickness	measurement	-0.0244129	0.502	0.498	3
ENSG00000079459	FDFT1	EFO_0004612	High-density lipoprotein 3 cholesterol levels	measurement	-0.209379	0	1	1
ENSG00000102189	EEA1	EFO_0004631	Anxiety score x vitamin D PRS interaction	phenotype	0.045217	1	0	1
ENSG00000226314	ZKSCAN8P1	EFO_0009518	Complication of amputation stump (PheCode 874)	injury, poisoning or other complication	-0.28518	0.442	0.558	2
ENSG00000114650	SCAP	EFO_0004309	Platelet count	measurement	0.137199	1	0	1
ENSG00000164190	NIPBL	EFO_0003896	Cardiac muscle measurement [Relative wall thickness]	phenotype	-0.0974616	0.485	0.515	1
ENSG00000100330	MTMR3	EFO_0004308	Decreased white blood cell count	measurement	0.104319	0.505	0.495	2
ENSG00000150907	FOXO1	EFO_0009270	Heel bone mineral density (bmd) t-score, automated	measurement	1.66693	1	0	1
ENSG00000163466	ARPC2	EFO_0007986	Reticulocyte count	measurement	-0.195519	0.454	0.546	5
ENSG00000165124	SVEP1	EFO_0004309	Platelet count	measurement	-0.0293387	0.474	0.526	2
ENSG00000140525	FANCI	EFO_0004627	IGF 1 (UKB data field 30770) (Gene-based burden)	measurement	0.0793597	1	0	1
ENSG00000241370	RPP21	MONDO_0005301	ICD10 G35: Multiple sclerosis (Gene-based burden)	immune system disease	-0.0618426	0.488	0.512	1
ENSG00000172572	PDE3A	MONDO_0007211			-0.292335	0.376	0.624	7
ENSG00000083444	PLOD1	HP_0001382			-0.158783	0.445	0.555	1
ENSG00000136535	TBR1	HP_0011343			-0.0472799	0.473	0.527	12
ENSG00000104763	ASAH1	MONDO_0009218			-0.554805	0.226	0.774	165
ENSG00000157911	PEX10	EFO_0010956			-0.541907	0.247	0.753	551
ENSG00000197818	SLC9A8	EFO_0011011	Sitting height	measurement	-2.61804	0	1	1
ENSG00000134240	HMGCS2	Orphanet_79351			-0.246776	0.399	0.601	3
ENSG00000152763	DNAI4	EFO_0004308	Decreased white blood cell count	measurement	0.00861167	0.493	0.507	2
ENSG00000266173	STRADA	EFO_0009805	Whole body water mass	measurement	0.760512	1	0	1
ENSG00000159588	CCDC17	EFO_0004532	Gamma glutamyltransferase levels (UKB data field 30730) (Gene-based burden)	measurement	0.067306	0.565	0.435	6
ENSG00000168385	SEPTIN2	EFO_0007824	Pattern 4 | hair/balding pattern	measurement	-1.87657	0	1	1
ENSG00000112624	BICRAL	EFO_0004339	Standing height	measurement	-0.980512	0	1	1
ENSG00000065534	MYLK	MONDO_0100354			-0.148838	0.43	0.57	144
ENSG00000204290	BTNL2	EFO_0007010	Interpolated age of participant when cancer first diagnosed	measurement	-0.104923	0.41	0.59	17
ENSG00000139364	TMEM132B	EFO_0000508	Family history of other specific disorders	genetic, familial or congenital disease	-0.0864629	0.458	0.542	46
ENSG00000182504	CEP97	HP_0001249			-0.0796547	0.484	0.516	1
ENSG00000111335	OAS2	EFO_0000384	Regional enteritis	gastrointestinal disease	-2.03951	0	1	1
ENSG00000107960	STN1	EFO_0007978	Red blood cell count	measurement	-0.0228264	0.489	0.511	3
ENSG00000109471	IL2	EFO_0003956	Hayfever, allergic rhinitis or eczema | blood clot, dvt, bronchitis, emphysema, asthma, rhinitis, eczema, allergy diagnosed by doctor	respiratory or thoracic disease	0.00833653	0.535	0.465	1
ENSG00000131116	ZNF428	EFO_0007997	Granulocyte percentage of myeloid white cells	measurement	0.0205307	0.497	0.503	2
ENSG00000134262	AP4B1	EFO_0000384	Regional enteritis	gastrointestinal disease	0.0205433	0.498	0.502	2
ENSG00000064547	LPAR2	EFO_0007994	Neutrophil percentage of granulocytes	measurement	0.164981	1	0	1
ENSG00000132740	IGHMBP2	EFO_0009674	Aphakia and other disorders of lens (PheCode 379.3)	disease of visual system	0.0128293	0.487	0.513	2
ENSG00000189067	LITAF	EFO_0004458	C reactive protein levels (UKB data field 30710) (Gene-based burden)	measurement	-0.0183835	0	1	1
ENSG00000221968	FADS3	EFO_0010346	Cholesteryl ester(18:3)_[M+NH4]1+ levels	measurement	-0.738054	0	1	1
ENSG00000074660	SCARF1	EFO_0004584	Mean platelet (thrombocyte) volume	measurement	-0.235932	0.33	0.67	2
ENSG00000170801	HTRA3	EFO_0004574	Total cholesterol levels	measurement	-0.106174	0.426	0.574	3
ENSG00000107077	KDM4C	MONDO_0013808			-0.0557242	0.493	0.507	1
ENSG00000143106	PSMA5	EFO_0000508	Family history of other specific disorders	genetic, familial or congenital disease	0.121104	0.55	0.45	2
ENSG00000145332	KLHL8	EFO_0004536	Serum levels of protein TBP	measurement	-0.252155	0	1	1
ENSG00000198198	SZT2	HP_0006882			0.10798	0.543	0.457	2
ENSG00000172543	CTSW	EFO_0004325	High blood pressure | vascular/heart problems diagnosed by doctor	measurement	-0.688355	0	1	1
ENSG00000163131	CTSS	EFO_0004696	Serum levels of protein SHBG	measurement	0.293165	1	0	1
ENSG00000166949	SMAD3	HP_0001626	Symptoms and signs involving the circulatory and respiratory systems	respiratory or thoracic disease	-1.13125	0.105	0.895	6
ENSG00000131351	HAUS8	EFO_0004980	Appendicular lean mass	measurement	0.112362	0.566	0.434	2
ENSG00000173641	HSPB7	EFO_0006336	Diastolic blood pressure, manual reading	measurement	-0.00945866	0.001	0.999	1
ENSG00000223865	HLA-DPB1	EFO_0004527	Mean corpuscular haemoglobin	measurement	-0.10077	0	1	1
ENSG00000064419	TNPO3	EFO_0000384	Regional enteritis	gastrointestinal disease	-0.268248	0.449	0.551	2
ENSG00000104626	ERI1	EFO_0005090	Basophill count	measurement	0.028743	0.522	0.478	3
ENSG00000158373	H2BC5	EFO_0004338	Weight, manual entry	measurement	1.57188	1	0	1
ENSG00000175920	DOK7	MONDO_0100101			-0.341244	0.336	0.664	705
ENSG00000133116	KL	EFO_0004908	Testosterone to estradiol ratio	measurement	0.101262	0.58	0.42	2
ENSG00000167671	UBXN6	EFO_0004980	Appendicular lean mass	measurement	-0.120168	0.417	0.583	4
ENSG00000138075	ABCG5	HP_0025031	Other abdominal problem	gastrointestinal disease	0.679603	0.879	0.121	3
ENSG00000167548	KMT2D	MONDO_0002320	Other specified congenital anomalies of nervous system	nervous system disease	-0.158783	0.445	0.555	1
ENSG00000198270	TMEM116	EFO_0003924	Other | anaesthetics administered post delivery	phenotype	0.893946	0.813	0.187	1
ENSG00000175920	DOK7	EFO_0004312	Forced vital capacity (fvc)	measurement	0.00493023	0.511	0.489	6
ENSG00000059758	CDK17	EFO_0007991	Eosinophill percentage	measurement	-0.163778	0	1	1
ENSG00000112599	GUCA1B	EFO_0020028			0.260113	0.628	0.372	18
ENSG00000132196	HSD17B7	EFO_0000508	Family history of other specific disorders	genetic, familial or congenital disease	-0.485512	0.281	0.719	16
ENSG00000119487	MAPKAP1	EFO_0004339	Standing height	measurement	-0.184848	0	1	1
ENSG00000152939	MARVELD2	HP_0000598			-0.158783	0.445	0.555	1
ENSG00000130203	APOE	EFO_0003777	Heart valve problem/heart murmur | non-cancer illness code, self-reported	cardiovascular disease	-0.319024	0.212	0.788	3
ENSG00000143702	CEP170	EFO_0009189	ICD10 E05: Hyperthyroidism or thyrotoxicosis (Gene-based burden)	endocrine system disease	0.00476856	1	0	1
ENSG00000179344	HLA-DQB1	EFO_0007987	DNA methylation-estimated granulocyte proportions	measurement	0.00946742	0.506	0.494	15
ENSG00000212721	KRTAP4-11	EFO_0004342	Waist circumference	measurement	-0.00640421	0.486	0.514	2
ENSG00000125753	VASP	EFO_0000508	Family history of other specific disorders	genetic, familial or congenital disease	0.0724344	0.531	0.469	20
ENSG00000234745	HLA-B	EFO_0007985	Platelet crit	measurement	-0.00585486	0.499	0.501	16
ENSG00000100985	MMP9	EFO_0004533	Alkaline phosphatase levels (UKB data field 30610) (Gene-based burden)	measurement	0.0165683	0.519	0.481	3
ENSG00000204520	MICA	HP_0003040	Other arthropathies	phenotype	-0.0289013	0.486	0.514	10
ENSG00000140092	FBLN5	Orphanet_71862	Hereditary retinal dystrophies	disease of visual system	-0.108032	0.485	0.515	1
ENSG00000275126	H4C13	EFO_0004308	Decreased white blood cell count	measurement	0.144879	1	0	1
ENSG00000102081	FMR1	EFO_0003756	Autism, asperger's or autistic spectrum disorder | mental health problems ever diagnosed by a professional	nervous system disease	-0.127714	0.488	0.512	1
ENSG00000158286	RNF207	EFO_0000508	Family history of other specific disorders	genetic, familial or congenital disease	-0.230968	0.362	0.638	39
ENSG00000178974	FBXO34	EFO_0004587	Lymphocyte count	measurement	-0.254433	0	1	1
ENSG00000112576	CCND3	EFO_0008111	No | surgery/amputation of toe or leg	measurement	1.49539	1	0	1
ENSG00000168096	ANKS3	EFO_0011011	Sitting height	measurement	-0.709762	0	1	1
ENSG00000258366	RTEL1	HP_0001871	Other abnormal blood chemistry (PheCode 790.6)	phenotype	-0.158783	0.445	0.555	1
ENSG00000122729	ACO1	EFO_0004528	Mean corpuscular haemoglobin concentration	measurement	-0.183017	0.375	0.625	3
ENSG00000198380	GFPT1	EFO_0004838	Calcium levels (UKB data field 30680) (Gene-based burden)	measurement	-0.0331982	0	1	1
ENSG00000233041	PHGR1	EFO_0009276	ICD10 I49.3: Ventricular premature depolarization (Gene-based burden)	cardiovascular disease	-0.306678	0.454	0.546	1
ENSG00000084092	NOA1	EFO_0004318	Previously smoked cigarettes on most/all days	biological process	-0.191108	0	1	1
ENSG00000111846	GCNT2	EFO_0007814	3mm regularity index (left)	measurement	105.811	1	0	1
ENSG00000154803	FLCN	EFO_0004518	Creatinine levels (UKB data field 30700) (Gene-based burden)	measurement	-0.183995	0	1	1
ENSG00000158615	PPP1R15B	EFO_0000508	Family history of other specific disorders	genetic, familial or congenital disease	-0.537443	0.256	0.744	34
ENSG00000266714	MYO15B	EFO_0004980	Appendicular lean mass	measurement	0.0726863	1	0	1
ENSG00000108559	NUP88	EFO_0004584	Mean platelet (thrombocyte) volume	measurement	0.0808994	0.553	0.447	4
ENSG00000088826	SMOX	EFO_0004526	Mean corpuscular volume	measurement	-0.126348	0	1	1
ENSG00000188878	FBF1	EFO_0004615	Serum levels of protein APOB	measurement	-0.000811902	0.484	0.516	2
ENSG00000131018	SYNE1	HP_0003011	ICD10 R29: Other symptoms and signs involving the nervous and musculoskeletal systems (Gene-based burden)	phenotype	-0.158783	0.445	0.555	1
ENSG00000179148	ALOXE3	HP_0002943			-0.0797652	0.484	0.516	1
ENSG00000197312	DDI2	EFO_0009817	Getting up in morning	Uncategorised	-0.144719	0	1	1
ENSG00000140521	POLG	MONDO_0018321			-0.0672891	0.489	0.511	1
ENSG00000010704	HFE	EFO_0004527	Mean corpuscular haemoglobin	measurement	-0.577182	0.155	0.845	5
ENSG00000033800	PIAS1	EFO_0004348	Hematocrit	measurement	-0.25284	0	1	1
ENSG00000126934	MAP2K2	MONDO_0014403			-0.141178	0.482	0.518	1
ENSG00000205809	KLRC2	EFO_0004705	Acquired hypothyroidism	endocrine system disease	-0.0648997	0	1	1
ENSG00000137513	NARS2	MONDO_0016387			-0.493168	0.273	0.727	27
ENSG00000188931	CFAP126	EFO_0000239			0.0154475	0.498	0.502	18
ENSG00000015153	YAF2	MONDO_0004892	For just reading/near work as you are getting older (called 'presbyopia') | reason for glasses/contact lenses	disease of visual system	3.19024	1	0	1
ENSG00000173660	UQCRH	EFO_0000508	Family history of other specific disorders	genetic, familial or congenital disease	-0.51243	0.284	0.716	4
ENSG00000204701	OR2J3	MONDO_0005147	Probable type 1 diabetes (Gene-based burden)	pancreas disease	0.0194481	0.503	0.497	2
ENSG00000054983	GALC	HP_0002353			0.773684	0.689	0.311	2
ENSG00000163359	COL6A3	HP_0002540			-0.114269	0.486	0.514	1
ENSG00000177663	IL17RA	Orphanet_1334			-0.270072	0.372	0.628	668
ENSG00000198938	MT-CO3	MONDO_0014403			-0.048532	0.489	0.511	1
ENSG00000078814	MYH7B	EFO_0000389	Melanomas of skin	cell proliferation disorder	1.87568	0.948	0.052	2
ENSG00000134824	FADS2	EFO_0009605	Diseases of pancreas	pancreas disease	0.120238	1	0	1
ENSG00000148411	NACC2	EFO_0004531	Urate levels (UKB data field 30880) (Gene-based burden)	measurement	-0.158583	0	1	1
ENSG00000155265	GOLGA7B	EFO_0000508	Family history of other specific disorders	genetic, familial or congenital disease	-0.212827	0.403	0.597	8
ENSG00000166130	IKBIP	EFO_0000508	Family history of other specific disorders	genetic, familial or congenital disease	-0.325909	0.341	0.659	22
ENSG00000108389	MTMR4	EFO_0004528	Mean corpuscular haemoglobin concentration	measurement	-0.0638478	0.462	0.538	4
ENSG00000135913	USP37	EFO_0010700	High light scatter reticulocyte percentage (UKB data field 30290) (Gene-based burden)	measurement	-0.133918	0	1	1
ENSG00000162337	LRP5	MONDO_0000833			-0.279004	0.304	0.696	3
ENSG00000105397	TYK2	EFO_0000685	Rheumatoid arthritis	musculoskeletal or connective tissue disease	-0.112168	0.473	0.527	1
ENSG00000110921	MVK	EFO_0004612	High-density lipoprotein 3 cholesterol levels	measurement	-0.110238	0.433	0.567	4
ENSG00000143669	LYST	EFO_0004587	Lymphocyte count	measurement	0.13057	0.569	0.431	3
ENSG00000142655	PEX14	EFO_0004458	C reactive protein levels (UKB data field 30710) (Gene-based burden)	measurement	0.0561084	1	0	1
ENSG00000154822	PLCL2	EFO_0007993	Lymphocyte percentage	measurement	0.236882	1	0	1
ENSG00000187954	ZFTRAF1	EFO_0009101	Age of primiparous women at birth of child	measurement	-0.62127	0	1	1
ENSG00000196781	TLE1	EFO_0000400	Diabetes mellitus	pancreas disease	0.0492302	0.962	0.038	1
ENSG00000137806	NDUFAF1	EFO_0000508	Family history of other specific disorders	genetic, familial or congenital disease	0.0552026	0.541	0.459	22
ENSG00000178573	MAF	HP_0000519			-0.234102	0.467	0.533	1
ENSG00000143119	CD53	EFO_0004587	Lymphocyte count	measurement	-0.0441891	0.469	0.531	3
ENSG00000136697	IL1F10	EFO_0004574	Total cholesterol levels	measurement	0.0493824	1	0	1
ENSG00000142102	PGGHG	EFO_0004587	Lymphocyte count	measurement	-0.0737862	0	1	1
ENSG00000175619	OR4B1	EFO_0006335	Systolic blood pressure, manual reading	measurement	0.138081	0.602	0.398	6
ENSG00000145779	TNFAIP8	EFO_0010700	High light scatter reticulocyte percentage (UKB data field 30290) (Gene-based burden)	measurement	-0.573447	0.23	0.77	1
ENSG00000153066	TXNDC11	EFO_0004833	Neutrophill count	measurement	0.190923	0.573	0.427	2
ENSG00000169032	MAP2K1	EFO_0009188	Red blood cell (erythrocyte) distribution width	measurement	-0.118281	0.463	0.537	2
ENSG00000141499	WRAP53	Orphanet_140162			-0.259995	0.387	0.613	4
ENSG00000065060	BLTP3A	EFO_0009805	Whole body water mass	measurement	0.949147	1	0	1
ENSG00000132481	TRIM47	EFO_0004325	High blood pressure | vascular/heart problems diagnosed by doctor	measurement	0.185557	1	0	1
ENSG00000175279	CENPS	EFO_0000305	Breast cancer | illnesses of adopted mother	cell proliferation disorder	-1.34241	0	1	1
ENSG00000242110	AMACR	MONDO_0008967			-0.163364	0.413	0.587	11
ENSG00000114790	ARHGEF26	EFO_0001645	Heart disease | illnesses of adopted siblings	cardiovascular disease	0.0293127	0.491	0.509	2
ENSG00000181767	OR8H2	EFO_0007518	Acute laryngitis and tracheitis	infectious disease	-0.144831	0.476	0.524	1
ENSG00000160446	ZDHHC12	EFO_0000508	Family history of other specific disorders	genetic, familial or congenital disease	0.062104	0.516	0.484	19
ENSG00000110871	COQ5	EFO_0007986	Reticulocyte count	measurement	-0.0245203	0.461	0.539	9
ENSG00000169902	TPST1	EFO_0004339	Standing height	measurement	-0.0478897	0	1	1
ENSG00000171840	NINJ2	EFO_0003779	Chronic lymphocytic thyroiditis	endocrine system disease	0.254719	1	0	1
ENSG00000204472	AIF1	EFO_0004705	Acquired hypothyroidism	endocrine system disease	-0.0198898	0.457	0.543	1
ENSG00000137312	FLOT1	EFO_0000284	ICD10 N40: Benign prostatic hyperplasia (Gene-based burden)	cell proliferation disorder	-0.0155751	0.47	0.53	1
ENSG00000245848	CEBPA	EFO_0007978	Red blood cell count	measurement	-0.215295	0	1	1
ENSG00000179271	GADD45GIP1	EFO_0000508	Family history of other specific disorders	genetic, familial or congenital disease	-0.328072	0.357	0.643	10
ENSG00000116698	SMG7	MONDO_0007915			-1.18741	0.239	0.761	2
ENSG00000145335	SNCA	EFO_0000508	Family history of other specific disorders	genetic, familial or congenital disease	-0.624286	0.305	0.695	1
ENSG00000135596	MICAL1	EFO_0007990	Neutrophill percentage	measurement	-0.133274	0.472	0.528	2
ENSG00000188112	C6orf132	EFO_0004526	Mean corpuscular volume	measurement	-0.26744	0.354	0.646	2
ENSG00000197102	DYNC1H1	HP_0002066			-0.0905374	0.485	0.515	1
ENSG00000114648	KLHL18	EFO_0004533	Alkaline phosphatase levels (UKB data field 30610) (Gene-based burden)	measurement	-0.30308	0.271	0.729	1
ENSG00000167895	TMC8	EFO_0004570	Total bilirubin levels (UKB data field 30840) (Gene-based burden)	measurement	-0.236142	0	1	1
ENSG00000188315	C3orf62	EFO_0004533	Alkaline phosphatase levels (UKB data field 30610) (Gene-based burden)	measurement	0.176302	1	0	1
ENSG00000231389	HLA-DPA1	EFO_0009554	Intestinal malabsorption (non-celiac)	gastrointestinal disease	0.343432	0.638	0.362	30
ENSG00000137331	IER3	EFO_0004611	Low density lipoprotein cholesterol levels	measurement	0.0789923	0.524	0.476	2
ENSG00000122729	ACO1	EFO_0004348	Hematocrit	measurement	-0.224528	0.321	0.679	5
ENSG00000181222	POLR2A	EFO_0006941	Hand grip strength (right)	measurement	-1.50714	0	1	1
ENSG00000235109	ZSCAN31	HP_0000079	Congenital anomalies of urinary system	phenotype	-0.0851324	0.423	0.577	1
ENSG00000161996	WDR90	EFO_0007986	Reticulocyte count	measurement	0.027902	0.526	0.474	6
ENSG00000176623	RMDN1	EFO_0004541	Glycated haemoglobin HbA1c levels adjusted for BMI	measurement	-0.232074	0	1	1
ENSG00000064042	LIMCH1	EFO_0000508	Family history of other specific disorders	genetic, familial or congenital disease	-0.493164	0.261	0.739	44
ENSG00000122359	ANXA11	EFO_0000508	Family history of other specific disorders	genetic, familial or congenital disease	-0.593345	0.235	0.765	27
ENSG00000178623	GPR35	EFO_0004309	Platelet count	measurement	0.0139979	0.518	0.482	3
ENSG00000060642	PIGV	EFO_0007994	Neutrophil percentage of granulocytes	measurement	0.135077	1	0	1
ENSG00000113249	HAVCR1	EFO_0000508	Family history of other specific disorders	genetic, familial or congenital disease	-0.0544535	0.485	0.515	17
ENSG00000166452	AKIP1	EFO_0004833	Neutrophill count	measurement	-0.356901	0.177	0.823	1
ENSG00000146085	MMUT	MONDO_0013942			-0.139253	0.483	0.517	1
ENSG00000182952	HMGN4	EFO_0008561	Diaphragmatic hernia	phenotype	-0.039461	0.467	0.533	1
ENSG00000100393	EP300	EFO_0010701	Mean reticulocyte volume (UKB data field 30260) (Gene-based burden)	measurement	0.0880804	1	0	1
ENSG00000118263	KLF7	EFO_0004778	Overall health rating	Uncategorised	-0.0628614	0.458	0.542	2
ENSG00000184076	UQCR10	EFO_0004314	Forced expiratory volume in 1-second (fev1)	measurement	0.141957	0.509	0.491	3
ENSG00000128524	ATP6V1F	EFO_0000508	Family history of other specific disorders	genetic, familial or congenital disease	0.0454983	0.539	0.461	6
ENSG00000128040	SPINK2	EFO_0009270	Heel bone mineral density (bmd) t-score, automated	measurement	0.0644204	0.54	0.46	2
ENSG00000274290	H2BC6	EFO_0005091	Monocyte count	measurement	0.0332065	1	0	1
ENSG00000090534	THPO	HP_0001873	Thrombocytopenia	phenotype	-0.222068	0.432	0.568	3
ENSG00000119599	DCAF4	EFO_0004509	Hemoglobin [conditional]	measurement	0.100879	1	0	1
ENSG00000184206	GOLGA6L4	EFO_0005409	Trunk predicted mass	measurement	0.0842677	0.519	0.481	2
ENSG00000100142	POLR2F	HP_0001249			-0.106393	0.485	0.515	1
ENSG00000180448	ARHGAP45	EFO_0004526	Mean corpuscular volume	measurement	0.0481861	0.54	0.46	13
ENSG00000115687	PASK	EFO_0003767	Inflammatory bowel disease and other gastroenteritis and colitis	gastrointestinal disease	0.485842	1	0	1
ENSG00000140443	IGF1R	EFO_0009188	Red blood cell (erythrocyte) distribution width	measurement	-0.12928	0	1	1
ENSG00000138829	FBN2	EFO_0000407	ICD10 I42.0: Dilated cardiomyopathy (Gene-based burden)	cardiovascular disease	-0.149759	0.48	0.52	1
ENSG00000204655	MOG	GO_0042493	Salicylates causing adverse effects in therapeutic use (PheCode 965.3)	injury, poisoning or other complication	-0.00216115	0.5	0.5	2
ENSG00000120500	ARR3	EFO_0700119			-0.110594	0.487	0.513	1
ENSG00000165409	TSHR	MONDO_0010805			-0.0881303	0.486	0.514	1
ENSG00000064205	CCN5	EFO_0000508	Family history of other specific disorders	genetic, familial or congenital disease	0.0537538	0.535	0.465	5
ENSG00000167103	PIP5KL1	EFO_0007988	White blood cell count	measurement	0.0995181	1	0	1
ENSG00000112499	SLC22A2	EFO_0003913	Angina pectoris	phenotype	0.0149369	0.537	0.463	1
ENSG00000165916	PSMC3	HP_0001263			-0.236536	0.468	0.532	1
ENSG00000168038	ULK4	HP_0002342	Moderate mental retardation	phenotype	0.145373	0.554	0.446	3
ENSG00000271605	MILR1	EFO_0004535	Serum levels of protein ALB	measurement	-0.127331	0	1	1
ENSG00000206503	HLA-A	EFO_0000618	Other and unspecified disorders of the nervous system	nervous system disease	0.00979084	0.507	0.493	19
ENSG00000005073	HOXA11	EFO_0000508	Family history of other specific disorders	genetic, familial or congenital disease	0.046324	0.515	0.485	12
ENSG00000205560	CPT1B	EFO_0004587	Lymphocyte count	measurement	0.069392	0.548	0.452	2
ENSG00000137288	UQCC2	EFO_0005409	Trunk predicted mass	measurement	-0.448652	0	1	1
ENSG00000143222	UFC1	EFO_0004617	Cystatin C levels (UKB data field 30720) (Gene-based burden)	measurement	0.218652	0.881	0.119	1
ENSG00000168131	OR2B2	EFO_0008354	Number of incorrect matches in round	measurement	0.0180709	0.491	0.509	2
ENSG00000221988	PPT2	EFO_0009554	Intestinal malabsorption (non-celiac)	gastrointestinal disease	2.39917	0.932	0.068	2
ENSG00000155657	TTN	EFO_0000275	Atrial fibrillation | non-cancer illness code, self-reported	cardiovascular disease	-0.357658	0.165	0.835	36
ENSG00000138722	MMRN1	EFO_0009597	Suffer from nerves (UKB data field 2010) (Gene-based burden)	measurement	-0.121818	0	1	1
ENSG00000144645	OSBPL10	EFO_0000508	Family history of other specific disorders	genetic, familial or congenital disease	-0.52819	0.263	0.737	28
ENSG00000141753	IGFBP4	EFO_0007990	Neutrophill percentage	measurement	-0.50416	0	1	1
ENSG00000142798	HSPG2	EFO_0007989	Monocyte percentage	measurement	-0.122977	0.458	0.542	2
ENSG00000135409	AMHR2	EFO_1001189	ICD10 N43: Hydrocele and spermatocele (Gene-based burden)	reproductive system or breast disease	-0.0542126	0.498	0.502	1
ENSG00000198625	MDM4	EFO_0007985	Platelet crit	measurement	0.0201212	0.823	0.177	1
ENSG00000167394	ZNF668	EFO_0007987	DNA methylation-estimated granulocyte proportions	measurement	0.212309	1	0	1
ENSG00000173762	CD7	EFO_0004305	Nucleated red blood cell count	measurement	-0.0565143	0	1	1
ENSG00000011426	ANLN	MONDO_0019006			-0.646117	0.213	0.787	43
ENSG00000062282	DGAT2	EFO_0010226	Phosphatidylcholine(43:0)_[M+OAc]1- levels	measurement	1.08071	1	0	1
ENSG00000100321	SYNGR1	EFO_0007777	Basal metabolic rate	measurement	18.165	1	0	1
ENSG00000167193	CRK	EFO_0007990	Neutrophill percentage	measurement	0.0217806	0.498	0.502	2
ENSG00000134571	MYBPC3	EFO_0009270	Heel bone mineral density (bmd) t-score, automated	measurement	0.105091	0.571	0.429	3
ENSG00000152953	STK32B	EFO_0009718	Peak expiratory flow (pef)	measurement	-0.171623	0.457	0.543	2
ENSG00000171222	SCAND1	EFO_0004314	Forced expiratory volume in 1-second (fev1)	measurement	-0.00707208	0.484	0.516	2
ENSG00000149308	NPAT	MONDO_0008840			-0.0679303	0.462	0.538	2
ENSG00000143727	ACP1	EFO_0009795	Urea levels (UKB data field 30670) (Gene-based burden)	measurement	-0.361143	0	1	1
ENSG00000134871	COL4A2	EFO_0004713	FEV1 FVC ratio Z score (UKB data field 20258) (Gene-based burden)	measurement	-0.778086	0	1	1
ENSG00000147044	CASK	HP_0001263			0.475824	0.634	0.366	2
ENSG00000268629	TEX13A	EFO_0000508	Family history of other specific disorders	genetic, familial or congenital disease	-0.518478	0.259	0.741	6
ENSG00000108828	VAT1	EFO_0004704	Age at menopause (last menstrual period)	measurement	-1.91413	0	1	1
ENSG00000228727	SAPCD1	EFO_0005091	Monocyte count	measurement	-0.123929	0.398	0.602	6
ENSG00000148290	SURF1	EFO_0009135			-0.145199	0.415	0.585	42
ENSG00000167930	FAM234A	EFO_0004468	ICD10 R73: Elevated blood glucose level (Gene-based burden)	measurement	0.10649	1	0	1
ENSG00000198892	SHISA4	EFO_0006336	Diastolic blood pressure, manual reading	measurement	-19.213	0	1	1
ENSG00000174917	MICOS13	EFO_0004527	Mean corpuscular haemoglobin	measurement	-0.216809	0	1	1
ENSG00000204296	TSBP1	EFO_0004696	Serum levels of protein SHBG	measurement	-0.00293262	0.512	0.488	5
ENSG00000102967	DHODH	EFO_0000508	Family history of other specific disorders	genetic, familial or congenital disease	-0.0430317	0.469	0.531	11
ENSG00000100983	GSS	EFO_0004193	Rodent ulcer | cancer code, self-reported	cell proliferation disorder	0.121757	0.525	0.475	2
ENSG00000254997	KRTAP5-9	EFO_0000508	Family history of other specific disorders	genetic, familial or congenital disease	0.0313385	0.528	0.472	4
ENSG00000196365	LONP1	EFO_0004526	Mean corpuscular volume	measurement	-0.0503056	0.464	0.536	2
ENSG00000168131	OR2B2	EFO_0003940	Frequency of strenuous sports in last 4 weeks	biological process	0.0222788	0.492	0.508	2
ENSG00000064547	LPAR2	EFO_0000400	Diabetes mellitus	pancreas disease	-0.0567874	0.468	0.532	2
ENSG00000204538	PSORS1C2	EFO_0010600	Angiopoietin-1 receptor levels	measurement	-0.0418629	0.482	0.518	5
ENSG00000122958	VPS26A	EFO_0000508	Family history of other specific disorders	genetic, familial or congenital disease	0.00725557	0.518	0.482	8
ENSG00000196126	HLA-DRB1	EFO_0009189	ICD10 E05: Hyperthyroidism or thyrotoxicosis (Gene-based burden)	endocrine system disease	-0.0111894	0.473	0.527	6
ENSG00000073605	GSDMB	EFO_0004612	High-density lipoprotein 3 cholesterol levels	measurement	-0.00782249	0.483	0.517	2
ENSG00000011105	TSPAN9	EFO_0000508	Family history of other specific disorders	genetic, familial or congenital disease	0.260076	0.617	0.383	10
ENSG00000117450	PRDX1	Orphanet_26			-0.191643	0.425	0.575	2
ENSG00000148303	RPL7A	EFO_0600049	Pancreas fat [conditional]	measurement	-1.2125	0	1	1
ENSG00000258388	PPT2-EGFL8	EFO_0001379	Other endocrine disorders	endocrine system disease	0.0249157	0.493	0.507	2
ENSG00000102890	ELMO3	EFO_0004514	Heel quantitative ultrasound index (qui), direct entry (right)	measurement	-4.21502	0	1	1
ENSG00000196159	FAT4	EFO_0700119			-0.30926	0.393	0.607	2
ENSG00000197728	RPS26	MONDO_0005147	Probable type 1 diabetes (Gene-based burden)	pancreas disease	0.135018	0.593	0.407	9
ENSG00000013392	RWDD2A	EFO_0000508	Family history of other specific disorders	genetic, familial or congenital disease	-0.397617	0.314	0.686	8
ENSG00000124568	SLC17A1	EFO_0004541	Glycated haemoglobin HbA1c levels adjusted for BMI	measurement	0.0646489	0.524	0.476	2
ENSG00000198315	ZKSCAN8	EFO_0004527	Mean corpuscular haemoglobin	measurement	0.0268647	0.503	0.497	2
ENSG00000242866	STRC	Orphanet_87884			0.264139	0.577	0.423	2
ENSG00000123416	TUBA1B	EFO_0003923	Heel bone mineral density (bmd) t-score, automated (right)	measurement	0.528552	1	0	1
ENSG00000141452	RMC1	EFO_0009388	Sum basophil neutrophil counts	measurement	0.0433527	0.531	0.469	3
ENSG00000161202	DVL3	EFO_0004305	Nucleated red blood cell count	measurement	0.224441	1	0	1
ENSG00000111837	MAK	EFO_0020067	Diacylglycerol_38:5_[M+H-H2O]1+ levels	measurement	-1.10382	0	1	1
ENSG00000087191	PSMC5	EFO_0004587	Lymphocyte count	measurement	0.119782	0.539	0.461	2
ENSG00000106560	GIMAP2	EFO_0004509	Hemoglobin [conditional]	measurement	0.12202	1	0	1
ENSG00000243509	TNFRSF6B	EFO_0005409	Trunk predicted mass	measurement	-0.331781	0.439	0.561	2
ENSG00000075975	MKRN2	EFO_0000712	Stroke | vascular/heart problems diagnosed by doctor	cardiovascular disease	-0.221794	0.469	0.531	1
ENSG00000141867	BRD4	EFO_0010642			-0.127759	0.488	0.512	1
ENSG00000144231	POLR2D	EFO_0004587	Lymphocyte count	measurement	0.114244	1	0	1
ENSG00000142186	SCYL1	EFO_0004309	Platelet count	measurement	0.0788537	0.5	0.5	2
ENSG00000168970	JMJD7-PLA2G4B	EFO_0004617	Cystatin C levels (UKB data field 30720) (Gene-based burden)	measurement	0.116753	1	0	1
ENSG00000244509	APOBEC3C	EFO_0004833	Neutrophill count	measurement	0.189812	0.549	0.451	2
ENSG00000172031	EPHX4	EFO_0004541	Glycated haemoglobin HbA1c levels adjusted for BMI	measurement	0.0953017	1	0	1
ENSG00000248592	STIMATE-MUSTN1	EFO_0004339	Standing height	measurement	0.688363	1	0	1
ENSG00000215274	GAGE10	EFO_0000508	Family history of other specific disorders	genetic, familial or congenital disease	-0.024643	0.487	0.513	9
ENSG00000283199	C13orf46	EFO_0007990	Neutrophill percentage	measurement	0.307927	0.581	0.419	2
ENSG00000198914	POU3F3	EFO_0010634			-0.389706	0.313	0.687	25
ENSG00000055118	KCNH2	EFO_0004509	Hemoglobin [conditional]	measurement	0.371711	1	0	1
ENSG00000143947	RPS27A	EFO_0004314	Forced expiratory volume in 1-second (fev1)	measurement	-0.465131	0	1	1
ENSG00000084674	APOB	MONDO_0013028			-0.0844308	0.484	0.516	1
ENSG00000115947	ORC4	Orphanet_2554			-0.652945	0.209	0.791	11
ENSG00000178202	POGLUT3	EFO_0007985	Platelet crit	measurement	-0.0380361	0.434	0.566	6
ENSG00000178057	NDUFAF3	EFO_0004528	Mean corpuscular haemoglobin concentration	measurement	-0.215684	0	1	1
ENSG00000035681	NSMAF	EFO_0004570	Total bilirubin levels (UKB data field 30840) (Gene-based burden)	measurement	-0.757306	0.161	0.839	1
ENSG00000104901	DKKL1	EFO_0000508	Family history of other specific disorders	genetic, familial or congenital disease	-0.509547	0.259	0.741	14
ENSG00000102886	GDPD3	EFO_0004340	Body mass index (bmi)	measurement	-0.163893	0.421	0.579	2
ENSG00000103642	LACTB	EFO_0004584	Mean platelet (thrombocyte) volume	measurement	0.00447558	0.507	0.493	4
ENSG00000170876	TMEM43	EFO_0007978	Red blood cell count	measurement	0.0331778	0.521	0.479	3
ENSG00000168273	UQCC5	EFO_0000618	Other and unspecified disorders of the nervous system	nervous system disease	-0.0540454	0.464	0.536	4
ENSG00000186470	BTN3A2	EFO_0009190	Thyrotoxicosis with or without goiter	endocrine system disease	-0.080239	0.485	0.515	4
ENSG00000237693	IRGM	EFO_0003767	Inflammatory bowel disease and other gastroenteritis and colitis	gastrointestinal disease	-1.59785	0	1	1
ENSG00000079459	FDFT1	EFO_0004833	Neutrophill count	measurement	0.00763073	0.49	0.51	2
ENSG00000101162	TUBB1	HP_0001873	Thrombocytopenia	phenotype	-0.544896	0.272	0.728	6
ENSG00000204681	GABBR1	EFO_0009556	Disorders of mineral metabolism	Uncategorised	-0.00989607	0.484	0.516	1
ENSG00000078246	TULP3	EFO_0004833	Neutrophill count	measurement	0.142005	1	0	1
ENSG00000167522	ANKRD11	HP_0001263			-0.106286	0.455	0.545	18
ENSG00000130045	NXNL2	EFO_0000508	Family history of other specific disorders	genetic, familial or congenital disease	-0.0362136	0.485	0.515	9
ENSG00000078304	PPP2R5C	EFO_0000508	Family history of other specific disorders	genetic, familial or congenital disease	0.0406992	0.529	0.471	8
ENSG00000178038	ALS2CL	EFO_0004530	Triglyceride levels	measurement	0.294024	1	0	1
ENSG00000204209	DAXX	EFO_0003956	Hayfever, allergic rhinitis or eczema | blood clot, dvt, bronchitis, emphysema, asthma, rhinitis, eczema, allergy diagnosed by doctor	respiratory or thoracic disease	1.78328	1	0	1
ENSG00000143401	ANP32E	EFO_0004339	Standing height	measurement	0.00581813	0.491	0.509	2
ENSG00000183291	SELENOF	EFO_0000508	Family history of other specific disorders	genetic, familial or congenital disease	-0.108816	0.485	0.515	1
ENSG00000165131	LLCFC1	EFO_0007986	Reticulocyte count	measurement	0.0296799	1	0	1
ENSG00000121236	TRIM6	EFO_0000508	Family history of other specific disorders	genetic, familial or congenital disease	-0.498569	0.259	0.741	13
ENSG00000204439	C6orf47	EFO_1000636	Inflammatory skin disease	integumentary system disease	-0.0467197	0.497	0.503	1
ENSG00000116903	EXOC8	EFO_0004348	Hematocrit	measurement	-0.315653	0	1	1
ENSG00000126432	PRDX5	EFO_0007010	Interpolated age of participant when cancer first diagnosed	measurement	-2.54397	0	1	1
ENSG00000124596	OARD1	EFO_0007993	Lymphocyte percentage	measurement	-3.90599	0	1	1
ENSG00000178971	CTC1	EFO_0004532	Gamma glutamyltransferase levels (UKB data field 30730) (Gene-based burden)	measurement	-0.177628	0	1	1
ENSG00000173991	TCAP	EFO_0004348	Hematocrit	measurement	0.0109559	0.495	0.505	2
ENSG00000204991	SPIRE2	EFO_0004531	Urate levels (UKB data field 30880) (Gene-based burden)	measurement	-0.0450772	0	1	1
ENSG00000092758	COL9A3	EFO_0004238	Hearing loss	nervous system disease	0.0937853	0.541	0.459	3
ENSG00000131051	RBM39	EFO_0004342	Waist circumference	measurement	1.23618	1	0	1
ENSG00000138190	EXOC6	EFO_0004842	Eosinophill count	measurement	-0.301807	0	1	1
ENSG00000196924	FLNA	HP_0000175	Cleft lip or cleft lip with cleft palate (pleiotropy)	phenotype	-0.171432	0.475	0.525	1
ENSG00000064989	CALCRL	EFO_0011011	Sitting height	measurement	-0.336069	0	1	1
ENSG00000169504	CLIC4	EFO_0004584	Mean platelet (thrombocyte) volume	measurement	0.0103871	0.5	0.5	3
ENSG00000173917	HOXB2	EFO_0004980	Appendicular lean mass	measurement	-0.0975372	0	1	1
ENSG00000198873	GRK5	EFO_0007993	Lymphocyte percentage	measurement	1.14469	1	0	1
ENSG00000185304	RGPD2	EFO_0000508	Family history of other specific disorders	genetic, familial or congenital disease	-2.45e-06	0.505	0.495	24
ENSG00000077782	FGFR1	EFO_0000508	Family history of other specific disorders	genetic, familial or congenital disease	-0.183671	0.414	0.586	12
ENSG00000284256	MIR5004	EFO_0000508	Family history of other specific disorders	genetic, familial or congenital disease	-0.0960269	0.486	0.514	1
ENSG00000173334	TRIB1	EFO_0010701	Mean reticulocyte volume (UKB data field 30260) (Gene-based burden)	measurement	0.104526	0.505	0.495	2
ENSG00000213516	RBMXL1	EFO_0004509	Hemoglobin [conditional]	measurement	-0.0946932	0	1	1
ENSG00000021488	SLC7A9	EFO_0000508	Family history of other specific disorders	genetic, familial or congenital disease	0.0693318	0.538	0.462	5
ENSG00000123136	DDX39A	EFO_0010700	High light scatter reticulocyte percentage (UKB data field 30290) (Gene-based burden)	measurement	-0.432818	0	1	1
ENSG00000107185	RGP1	EFO_0004309	Platelet count	measurement	0.239321	0.541	0.459	3
ENSG00000135373	EHF	EFO_0000508	Family history of other specific disorders	genetic, familial or congenital disease	-0.0216326	0.488	0.512	14
ENSG00000171163	ZNF692	EFO_0005091	Monocyte count	measurement	0.187063	0.532	0.468	2
ENSG00000248672	LY75-CD302	EFO_0007990	Neutrophill percentage	measurement	-0.0761122	0.44	0.56	2
ENSG00000158545	ZC3H18	EFO_0007985	Platelet crit	measurement	-0.173851	0.42	0.58	2
ENSG00000064687	ABCA7	EFO_0007988	White blood cell count	measurement	-0.0478047	0.472	0.528	4
ENSG00000100941	PNN	EFO_0000508	Family history of other specific disorders	genetic, familial or congenital disease	-0.568906	0.235	0.765	27
ENSG00000110906	KCTD10	EFO_0004584	Mean platelet (thrombocyte) volume	measurement	0.00847915	0.499	0.501	3
ENSG00000198740	ZNF652	EFO_1001375	Ischemic heart disease	cardiovascular disease	-0.629074	0	1	1
ENSG00000011021	CLCN6	HP_0000011	ICD10 N31: Neuromuscular dysfunction of bladder, not elsewhere classified (Gene-based burden)	urinary system disease	-0.15583	0.479	0.521	1
ENSG00000185245	GP1BA	MONDO_0008332			-0.183569	0.411	0.589	11
ENSG00000123411	IKZF4	EFO_0009270	Heel bone mineral density (bmd) t-score, automated	measurement	0.771906	0.805	0.195	1
ENSG00000164944	VIRMA	EFO_0009805	Whole body water mass	measurement	0.109124	0.572	0.428	3
ENSG00000102452	NALCN	MONDO_0100101			0.266642	0.583	0.417	3
ENSG00000213588	ZBTB9	EFO_0004587	Lymphocyte count	measurement	-0.0217578	0.492	0.508	4
ENSG00000243649	CFB	MONDO_0016244			-0.245633	0.371	0.629	59
ENSG00000197157	SND1	EFO_0004535	Serum levels of protein ALB	measurement	0.208729	1	0	1
ENSG00000103653	CSK	EFO_0004314	Forced expiratory volume in 1-second (fev1)	measurement	-0.271291	0	1	1
ENSG00000108515	ENO3	EFO_0004713	FEV1 FVC ratio Z score (UKB data field 20258) (Gene-based burden)	measurement	0.0540686	0.507	0.493	2
ENSG00000111254	AKAP3	EFO_0004526	Mean corpuscular volume	measurement	0.0359883	0.503	0.497	2
ENSG00000154743	TSEN2	EFO_0004696	Serum levels of protein SHBG	measurement	0.170301	1	0	1
ENSG00000106305	AIMP2	EFO_0004526	Mean corpuscular volume	measurement	0.176935	0.538	0.462	2
ENSG00000197532	OR6Y1	EFO_0000508	Family history of other specific disorders	genetic, familial or congenital disease	0.0172644	0.502	0.498	19
ENSG00000171786	NHLH1	EFO_0007788	Waist-to-hip ratio adjusted for body mass index	measurement	-0.362597	0	1	1
ENSG00000091527	CDV3	EFO_0000508	Family history of other specific disorders	genetic, familial or congenital disease	0.0319907	0.509	0.491	13
ENSG00000134824	FADS2	EFO_0020047	Phosphatidate(45:6)_[M+OAc]1-/Phosphatidylglycerol(44:6)_[M-H]1- levels	measurement	0.0929398	1	0	1
ENSG00000137656	BUD13	EFO_0010700	High light scatter reticulocyte percentage (UKB data field 30290) (Gene-based burden)	measurement	0.273067	1	0	1
ENSG00000177932	ZNF354C	EFO_0004339	Standing height	measurement	0.0407227	0.537	0.463	7
ENSG00000184047	DIABLO	EFO_0004238	Hearing loss	nervous system disease	-0.0869432	0.487	0.513	1
ENSG00000171316	CHD7	EFO_0004833	Neutrophill count	measurement	-0.0461701	0.462	0.538	2
ENSG00000142230	SAE1	EFO_0009819	Comparative body size at age 10	Uncategorised	-0.336035	0	1	1
ENSG00000100416	TRMU	EFO_0004908	Testosterone to estradiol ratio	measurement	-0.00443295	0.503	0.497	13
ENSG00000100991	TRPC4AP	EFO_0004612	High-density lipoprotein 3 cholesterol levels	measurement	-0.255195	0	1	1
ENSG00000108774	RAB5C	EFO_0003779	Chronic lymphocytic thyroiditis	endocrine system disease	0.490659	1	0	1
ENSG00000162728	KCNJ9	EFO_0000508	Family history of other specific disorders	genetic, familial or congenital disease	0.0488068	0.546	0.454	6
ENSG00000067057	PFKP	EFO_0004584	Mean platelet (thrombocyte) volume	measurement	-0.082346	0.442	0.558	4
ENSG00000155016	CYP2U1	EFO_0006335	Systolic blood pressure, manual reading	measurement	0.187355	1	0	1
ENSG00000154589	LY96	EFO_0004611	Low density lipoprotein cholesterol levels	measurement	-0.116552	0.467	0.533	2
ENSG00000259803	SLC22A31	EFO_0003958	Childhood sunburn occasions	integumentary system disease	0.0234573	0.516	0.484	5
ENSG00000131370	SH3BP5	EFO_0000508	Family history of other specific disorders	genetic, familial or congenital disease	-0.301074	0.356	0.644	17
ENSG00000138119	MYOF	EFO_0004532	Gamma glutamyltransferase levels (UKB data field 30730) (Gene-based burden)	measurement	-0.172925	0	1	1
ENSG00000204700	OR2J2	EFO_0004244	Interstitial lung disease | non-cancer illness code, self-reported	respiratory or thoracic disease	-0.628395	0.164	0.836	4
ENSG00000164142	FHIP1A	EFO_0007985	Platelet crit	measurement	0.0216119	0.51	0.49	3
ENSG00000170703	TTLL6	EFO_0000479	Essential (haemorrhagic) thrombocythaemia	cell proliferation disorder	-0.69856	0.14	0.86	2
ENSG00000167487	KLHL26	EFO_0008561	Diaphragmatic hernia	phenotype	-0.00420548	0.491	0.509	1
ENSG00000187446	CHP1	EFO_0007990	Neutrophill percentage	measurement	0.255127	1	0	1
ENSG00000165929	TC2N	EFO_0010972	Serum phosphate levels	measurement	0.0505586	1	0	1
ENSG00000070610	GBA2	MONDO_0000437			-0.151372	0.48	0.52	1
ENSG00000151640	DPYSL4	EFO_0009714	Long-standing illness, disability or infirmity	Uncategorised	0.126404	1	0	1
ENSG00000130511	SSBP4	EFO_0010700	High light scatter reticulocyte percentage (UKB data field 30290) (Gene-based burden)	measurement	0.0604754	0.545	0.455	2
ENSG00000158792	SPATA2L	EFO_0004527	Mean corpuscular haemoglobin	measurement	-0.126077	0.447	0.553	2
ENSG00000146830	GIGYF1	EFO_1001055	Hypothyroidism/myxoedema | non-cancer illness code, self-reported	Uncategorised	-1.45467	0.009	0.991	2
ENSG00000171703	TCEA2	EFO_0009805	Whole body water mass	measurement	0.783696	1	0	1
ENSG00000184619	KRBA2	EFO_0004305	Nucleated red blood cell count	measurement	0.039487	0.496	0.504	2
ENSG00000081014	AP4E1	Orphanet_280763			-0.695342	0.197	0.803	34
ENSG00000104320	NBN	HP_0001915	Aplastic anemia	phenotype	-0.2223	0.398	0.602	287
ENSG00000110367	DDX6	EFO_0005854	Allergic rhinitis	respiratory or thoracic disease	0.0222259	1	0	1
ENSG00000160791	CCR5	EFO_0004749	Serum levels of protein CCL2	measurement	-0.778219	0	1	1
ENSG00000095015	MAP3K1	EFO_0700119			-0.140426	0.482	0.518	1
ENSG00000106415	GLCCI1	EFO_0004308	Decreased white blood cell count	measurement	0.172279	0.6	0.4	2
ENSG00000204469	PRRC2A	EFO_0007984	Platelet distribution width	measurement	-0.0326394	0.467	0.533	10
ENSG00000090905	TNRC6A	EFO_0009270	Heel bone mineral density (bmd) t-score, automated	measurement	0.149473	0.547	0.453	2
ENSG00000114767	RRP9	EFO_0004305	Nucleated red blood cell count	measurement	1.10658	0.662	0.338	1
ENSG00000196576	PLXNB2	EFO_0004615	Serum levels of protein APOB	measurement	0.155054	1	0	1
ENSG00000221946	FXYD7	EFO_0009253	Immature reticulocyte fraction	measurement	0.157992	0.552	0.448	2
ENSG00000163879	DNALI1	EFO_0000508	Family history of other specific disorders	genetic, familial or congenital disease	0.0921648	0.54	0.46	15
ENSG00000159723	AGRP	EFO_0007788	Waist-to-hip ratio adjusted for body mass index	measurement	-0.0397595	0.457	0.543	3
ENSG00000136696	IL36B	EFO_0007990	Neutrophill percentage	measurement	-0.10118	0.451	0.549	2
ENSG00000007545	CRAMP1	HP_0025267	Snoring	phenotype	-0.729076	0	1	1
ENSG00000197579	TOPORS	EFO_0000508	Family history of other specific disorders	genetic, familial or congenital disease	-0.432918	0.306	0.694	40
ENSG00000198836	OPA1	HP_0009763	Pain in limb	phenotype	-0.0906743	0.485	0.515	1
ENSG00000015133	CCDC88C	MONDO_0017845			0.667845	0.711	0.289	2
ENSG00000086598	TMED2	EFO_0004530	Triglyceride levels	measurement	-0.127349	0.482	0.518	3
ENSG00000196998	WDR45	HP_0001250	Epilepsy, recurrent seizures, convulsions	nervous system disease	-0.158783	0.445	0.555	1
ENSG00000042062	RIPOR3	EFO_0004995	Trunk fat-free mass	measurement	0.311088	1	0	1
ENSG00000059145	UNKL	EFO_0007986	Reticulocyte count	measurement	0.152511	1	0	1
ENSG00000213699	SLC35F6	EFO_0007800	Trunk fat percentage	measurement	-1.29779	0	1	1
ENSG00000068615	REEP1	EFO_0004584	Mean platelet (thrombocyte) volume	measurement	0.0634116	0.995	0.005	1
ENSG00000081087	OSTM1	EFO_0004337	Antonym | fi11	biological process	0.0324703	0.496	0.504	2
ENSG00000004534	RBM6	EFO_0004778	Overall health rating	Uncategorised	-0.311165	0	1	1
ENSG00000144580	CNOT9	EFO_0004518	Creatinine levels (UKB data field 30700) (Gene-based burden)	measurement	0.148196	1	0	1
ENSG00000154760	SLFN13	EFO_0009188	Red blood cell (erythrocyte) distribution width	measurement	0.126233	0.559	0.441	4
ENSG00000085491	SLC25A24	EFO_0004833	Neutrophill count	measurement	0.0205499	0.532	0.468	4
ENSG00000204390	HSPA1L	EFO_0000685	Rheumatoid arthritis	musculoskeletal or connective tissue disease	0.961656	0.872	0.128	2
ENSG00000042445	RETSAT	EFO_0007990	Neutrophill percentage	measurement	-0.0765393	0	1	1
ENSG00000166685	COG1	EFO_0000508	Family history of other specific disorders	genetic, familial or congenital disease	-0.473532	0.279	0.721	50
ENSG00000152601	MBNL1	EFO_0004528	Mean corpuscular haemoglobin concentration	measurement	0.142434	1	0	1
ENSG00000137575	SDCBP	EFO_0000508	Family history of other specific disorders	genetic, familial or congenital disease	-0.0526548	0.474	0.526	4
ENSG00000159314	ARHGAP27	EFO_0004584	Mean platelet (thrombocyte) volume	measurement	-0.175955	0.372	0.628	2
ENSG00000131748	STARD3	EFO_0000544	"Post-traumatic wound infection, not elsewhere classified"	biological process	1.77602	1	0	1
ENSG00000163521	GLB1L	EFO_0004980	Appendicular lean mass	measurement	0.0938463	1	0	1
ENSG00000075785	RAB7A	EFO_0000508	Family history of other specific disorders	genetic, familial or congenital disease	-0.356067	0.339	0.661	14
ENSG00000179295	PTPN11	Orphanet_247			-0.0944338	0.486	0.514	1
ENSG00000125510	OPRL1	EFO_0000684	Symptoms involving respiratory system and other chest symptoms	respiratory or thoracic disease	-0.222855	0	1	1
ENSG00000164362	TERT	MONDO_0013521			-0.381583	0.322	0.678	2138
ENSG00000106009	BRAT1	EFO_0005091	Monocyte count	measurement	-0.016605	0.504	0.496	5
ENSG00000127603	MACF1	EFO_0007800	Trunk fat percentage	measurement	0.265613	0.972	0.028	1
ENSG00000151414	NEK7	EFO_0004458	C reactive protein levels (UKB data field 30710) (Gene-based burden)	measurement	-0.171933	0.417	0.583	3
ENSG00000172819	RARG	EFO_0004312	Forced vital capacity (fvc)	measurement	0.209065	1	0	1
ENSG00000005339	CREBBP	EFO_0005409	Trunk predicted mass	measurement	1.25564	0.911	0.089	2
ENSG00000166033	HTRA1	MONDO_0001898	Disorders of choroid and retina	disease of visual system	0.354473	1	0	1
ENSG00000204252	HLA-DOA	EFO_0000676	Psoriasis	integumentary system disease	-0.0879092	0.427	0.573	1
ENSG00000132478	UNK	EFO_0004305	Nucleated red blood cell count	measurement	0.244706	1	0	1
ENSG00000184281	TSSC4	EFO_0005091	Monocyte count	measurement	-0.211055	0	1	1
ENSG00000261272	MUC22	EFO_0004995	Trunk fat-free mass	measurement	-0.19934	0.347	0.653	19
ENSG00000112365	ZBTB24	EFO_0007990	Neutrophill percentage	measurement	-0.088563	0.459	0.541	5
ENSG00000129991	TNNI3	MONDO_0024573			-0.212814	0.406	0.594	7
ENSG00000167083	GNGT2	EFO_0009801	Number of self-reported non-cancer illnesses	Uncategorised	0.0783944	1	0	1
ENSG00000204256	BRD2	MONDO_0019338			-2.48644	0.031	0.969	2
ENSG00000112041	TULP1	EFO_0001060	Celiac disease	gastrointestinal disease	0.0218608	0.497	0.503	2
ENSG00000187612	OR5W2	EFO_0004339	Standing height	measurement	-0.0550247	0.459	0.541	2
ENSG00000166444	DENND2B	EFO_0004468	ICD10 R73: Elevated blood glucose level (Gene-based burden)	measurement	-0.350683	0	1	1
ENSG00000170113	NIPA1	MONDO_0004976	Amyotrophic lateral sclerosis	nervous system disease	-0.0615968	0.491	0.509	1
ENSG00000175054	ATR	EFO_0007986	Reticulocyte count	measurement	-0.0220166	0.461	0.539	7
ENSG00000102572	STK24	EFO_0008002	Strenuous sports | types of physical activity in last 4 weeks	measurement	0.0714007	1	0	1
ENSG00000187741	FANCA	EFO_0010700	High light scatter reticulocyte percentage (UKB data field 30290) (Gene-based burden)	measurement	0.00994445	0.499	0.501	7
ENSG00000196419	XRCC6	EFO_0007993	Lymphocyte percentage	measurement	-0.308704	0.466	0.534	2
ENSG00000135324	MRAP2	MONDO_0019115			-0.0645227	0.488	0.512	1
ENSG00000152939	MARVELD2	EFO_0009390	Sum neutrophil eosinophil counts	measurement	0.0244616	0.52	0.48	3
ENSG00000204084	INPP5B	EFO_0009270	Heel bone mineral density (bmd) t-score, automated	measurement	-0.0534512	0.448	0.552	5
ENSG00000225526	MKRN2OS	EFO_0004339	Standing height	measurement	0.227407	0.6	0.4	2
ENSG00000060642	PIGV	EFO_0007997	Granulocyte percentage of myeloid white cells	measurement	-0.361697	0.422	0.578	1
ENSG00000101557	USP14	EFO_0004627	IGF 1 (UKB data field 30770) (Gene-based burden)	measurement	-0.678393	0	1	1
ENSG00000198369	SPRED2	EFO_0005091	Monocyte count	measurement	-0.0764504	0	1	1
ENSG00000141736	ERBB2	EFO_0000508	Family history of other specific disorders	genetic, familial or congenital disease	-0.0121294	0.495	0.505	12
ENSG00000105856	HBP1	MONDO_0013325			0.111634	0.55	0.45	11
ENSG00000171724	VAT1L	EFO_0000508	Family history of other specific disorders	genetic, familial or congenital disease	-0.467522	0.284	0.716	21
ENSG00000185262	UBALD2	EFO_0007990	Neutrophill percentage	measurement	0.569232	1	0	1
ENSG00000250510	GPR162	EFO_0000508	Family history of other specific disorders	genetic, familial or congenital disease	-0.415447	0.326	0.674	28
ENSG00000146112	PPP1R18	EFO_0009805	Whole body water mass	measurement	0.031893	0.49	0.51	2
ENSG00000203760	CENPW	MONDO_0005147	Probable type 1 diabetes (Gene-based burden)	pancreas disease	-0.230059	0.367	0.633	3
ENSG00000168546	GFRA2	EFO_0004838	Calcium levels (UKB data field 30680) (Gene-based burden)	measurement	-0.15397	0	1	1
ENSG00000185619	PCGF3	EFO_0004784	Age completed full time education	measurement	-0.218062	0	1	1
ENSG00000204713	TRIM27	EFO_0007814	3mm regularity index (left)	measurement	-1.24098	0	1	1
ENSG00000267978	MAGEA9B	EFO_0000508	Family history of other specific disorders	genetic, familial or congenital disease	-0.024449	0.489	0.511	3
ENSG00000144713	RPL32	EFO_0004338	Weight, manual entry	measurement	2.97369	1	0	1
ENSG00000156381	ANKRD9	EFO_0004980	Appendicular lean mass	measurement	0.0505145	0.543	0.457	2
ENSG00000165119	HNRNPK	EFO_0004541	Glycated haemoglobin HbA1c levels adjusted for BMI	measurement	0.462475	0.995	0.005	1
ENSG00000173611	SCAI	EFO_0006941	Hand grip strength (right)	measurement	-1.05772	0	1	1
ENSG00000181555	SETD2	EFO_0004735	Alanine aminotransferase levels (UKB data field 30620) (Gene-based burden)	measurement	0.235997	1	0	1
ENSG00000183034	OTOP2	MONDO_0010168			0.123759	0.556	0.444	7
ENSG00000123384	LRP1	EFO_0000508	Family history of other specific disorders	genetic, familial or congenital disease	0.030667	0.514	0.486	137
ENSG00000148396	SEC16A	EFO_0007993	Lymphocyte percentage	measurement	0.00176466	0.496	0.504	7
ENSG00000164543	STK17A	EFO_0004526	Mean corpuscular volume	measurement	-0.217707	0	1	1
ENSG00000125900	SIRPD	EFO_0004842	Eosinophill count	measurement	0.0240381	1	0	1
ENSG00000137310	TCF19	EFO_0009602	ICD10 N42: Other and unspecified disorders of prostate (Gene-based burden)	reproductive system or breast disease	-0.0225833	0.46	0.54	1
ENSG00000109758	HGFAC	EFO_0000508	Family history of other specific disorders	genetic, familial or congenital disease	-0.254528	0.374	0.626	47
ENSG00000167548	KMT2D	MONDO_0035651			-0.0796584	0.484	0.516	1
ENSG00000214435	AS3MT	EFO_0004509	Hemoglobin [conditional]	measurement	-1.05609	0.135	0.865	1
ENSG00000180871	CXCR2	EFO_0007988	White blood cell count	measurement	0.266097	0.639	0.361	4
ENSG00000160789	LMNA	HP_0004325			-0.131097	0.487	0.513	1
ENSG00000102897	LYRM1	EFO_0007991	Eosinophill percentage	measurement	-0.154874	0.452	0.548	2
ENSG00000163914	RHO	MONDO_0011193			-0.225424	0.468	0.532	1
ENSG00000013441	CLK1	EFO_0000508	Family history of other specific disorders	genetic, familial or congenital disease	0.0143693	0.515	0.485	15
ENSG00000197157	SND1	EFO_0004736	Aspartate aminotransferase levels (UKB data field 30650) (Gene-based burden)	measurement	0.206682	1	0	1
ENSG00000000938	FGR	EFO_0000508	Family history of other specific disorders	genetic, familial or congenital disease	-0.0773462	0.453	0.547	17
ENSG00000110243	APOA5	EFO_0000319	Circulatory disease nec	cardiovascular disease	-0.243204	0.274	0.726	2
ENSG00000145022	TCTA	EFO_0007986	Reticulocyte count	measurement	-0.0200292	0.483	0.517	2
ENSG00000179295	PTPN11	HP_0005180			-0.207217	0.473	0.527	1
ENSG00000197757	HOXC6	EFO_0000508	Family history of other specific disorders	genetic, familial or congenital disease	-0.0125368	0.499	0.501	23
ENSG00000001630	CYP51A1	EFO_0004339	Standing height	measurement	0.210499	0.665	0.335	8
ENSG00000099377	HSD3B7	EFO_0005409	Trunk predicted mass	measurement	0.0261319	0.525	0.475	7
ENSG00000105398	SULT2A1	MONDO_0016107			0.832461	0.608	0.392	3
ENSG00000140931	CMTM3	EFO_0004526	Mean corpuscular volume	measurement	-0.240636	0	1	1
ENSG00000135926	TMBIM1	EFO_0004527	Mean corpuscular haemoglobin	measurement	-0.3802	0	1	1
ENSG00000163660	CCNL1	EFO_0000508	Family history of other specific disorders	genetic, familial or congenital disease	0.124524	0.555	0.445	11
ENSG00000198691	ABCA4	HP_0007754			-0.290739	0.367	0.633	4
ENSG00000177076	ACER2	EFO_0009188	Red blood cell (erythrocyte) distribution width	measurement	-3.58913	0	1	1
ENSG00000140995	DEF8	EFO_0004509	Hemoglobin [conditional]	measurement	0.0693492	0.52	0.48	2
ENSG00000276409	CCL14	EFO_0007937	Serum levels of protein IRF6	measurement	0.217921	0.513	0.487	2
ENSG00000072818	ACAP1	EFO_0005409	Trunk predicted mass	measurement	-1.92846	0	1	1
ENSG00000100985	MMP9	EFO_0004530	Triglyceride levels	measurement	0.0745336	0.552	0.448	3
ENSG00000004848	ARX	MONDO_0020630			-0.363643	0.348	0.652	10
ENSG00000073008	PVR	EFO_0007814	3mm regularity index (left)	measurement	-0.268142	0.416	0.584	2
ENSG00000204516	MICB	MONDO_0005129	ICD10 H26: Other cataract (Gene-based burden)	disease of visual system	0.0195847	0.496	0.504	2
ENSG00000101152	DNAJC5	MONDO_0019260			-0.172046	0.413	0.587	153
ENSG00000160208	RRP1B	EFO_0004325	High blood pressure | vascular/heart problems diagnosed by doctor	measurement	-0.217406	0	1	1
ENSG00000198089	SFI1	EFO_0009388	Sum basophil neutrophil counts	measurement	0.106748	1	0	1
ENSG00000103310	ZP2	EFO_0000508	Family history of other specific disorders	genetic, familial or congenital disease	-0.386532	0.315	0.685	32
ENSG00000174137	FAM53A	EFO_0004980	Appendicular lean mass	measurement	-0.13285	0	1	1
ENSG00000148450	MSRB2	EFO_0004833	Neutrophill count	measurement	0.122196	1	0	1
ENSG00000096088	PGC	EFO_0010701	Mean reticulocyte volume (UKB data field 30260) (Gene-based burden)	measurement	-0.07541	0.447	0.553	2
ENSG00000197081	IGF2R	EFO_0009531	Nonrheumatic aortic valve disorders	cardiovascular disease	-0.0487325	0.495	0.505	1
ENSG00000117713	ARID1A	EFO_0004627	IGF 1 (UKB data field 30770) (Gene-based burden)	measurement	0.289138	1	0	1
ENSG00000163472	TMEM79	EFO_0007992	Basophill percentage	measurement	-0.0275597	0	1	1
ENSG00000184908	CLCNKB	EFO_0004611	Low density lipoprotein cholesterol levels	measurement	-0.043661	0.462	0.538	2
ENSG00000100918	REC8	EFO_0000508	Family history of other specific disorders	genetic, familial or congenital disease	0.0685667	0.532	0.468	7
ENSG00000108592	FTSJ3	EFO_0004308	Decreased white blood cell count	measurement	-0.0530778	0.46	0.54	2
ENSG00000204305	AGER	EFO_0005856	Arthritis (nos) | non-cancer illness code, self-reported	musculoskeletal or connective tissue disease	-2.39721	0.003	0.997	3
ENSG00000101019	UQCC1	EFO_0006941	Hand grip strength (right)	measurement	0.286171	0.534	0.466	2
ENSG00000105612	DNASE2	EFO_0007978	Red blood cell count	measurement	0.262657	1	0	1
ENSG00000106333	PCOLCE	EFO_0004305	Nucleated red blood cell count	measurement	-0.327799	0.405	0.595	2
ENSG00000171456	ASXL1	HP_0000750			-0.433589	0.37	0.63	2
ENSG00000133027	PEMT	EFO_0004713	FEV1 FVC ratio Z score (UKB data field 20258) (Gene-based burden)	measurement	-0.149004	0	1	1
ENSG00000155657	TTN	EFO_1001771	Cardiac dysrhythmias	cardiovascular disease	-0.0399329	0.466	0.534	12
ENSG00000171303	KCNK3	EFO_0003144	Heart failure nos	cardiovascular disease	-0.13178	0	1	1
ENSG00000133026	MYH10	HP_0001263			0.0644054	0.519	0.481	2
ENSG00000196260	SFTA2	EFO_0004348	Hematocrit	measurement	-0.0385209	0.48	0.52	4
ENSG00000166165	CKB	EFO_0003924	Other | anaesthetics administered post delivery	phenotype	0.116123	0.577	0.423	2
ENSG00000165474	GJB2	EFO_0004238	Hearing loss	nervous system disease	0.893106	0.874	0.126	30
ENSG00000152767	FARP1	EFO_0007660	Neuroticism conditioned on self-rated math ability (multi-trait conditioning and joint analysis)	measurement	-0.23998	0	1	1
ENSG00000102401	ARMCX3	EFO_0000508	Family history of other specific disorders	genetic, familial or congenital disease	0.0100661	0.51	0.49	7
ENSG00000198719	DLL1	EFO_0007828	Daytime nap	measurement	0.0718219	1	0	1
ENSG00000162944	RFTN2	EFO_0007800	Trunk fat percentage	measurement	2.4694	1	0	1
ENSG00000186889	TMEM17	MONDO_0010702			-0.168781	0.477	0.523	1
ENSG00000096968	JAK2	EFO_0002428	ICD10 D47.1: Chronic myeloproliferative disease	cell proliferation disorder	0.0621841	0.523	0.477	2
ENSG00000124203	ZNF831	EFO_0004584	Mean platelet (thrombocyte) volume	measurement	0.00773003	0.508	0.492	7
ENSG00000136932	TRMO	EFO_0004309	Platelet count	measurement	0.0425803	0.55	0.45	8
ENSG00000143367	TUFT1	MONDO_0024623	Ear-nose-throat disorder	Uncategorised	0.0973645	1	0	1
ENSG00000107104	KANK1	EFO_0007988	White blood cell count	measurement	-0.0111683	0.508	0.492	5
ENSG00000267673	FDX2	EFO_0004611	Low density lipoprotein cholesterol levels	measurement	0.123015	0.596	0.404	2
ENSG00000167264	DUS2	EFO_0009270	Heel bone mineral density (bmd) t-score, automated	measurement	127.051	1	0	1
ENSG00000136044	APPL2	EFO_0004535	Serum levels of protein ALB	measurement	0.160682	1	0	1
ENSG00000130584	ZBTB46	EFO_0004584	Mean platelet (thrombocyte) volume	measurement	0.147954	1	0	1
ENSG00000135108	FBXO21	EFO_0004305	Nucleated red blood cell count	measurement	0.165408	0.542	0.458	2
ENSG00000166206	GABRB3	HP_0001249			0.0954566	0.54	0.46	4
ENSG00000154262	ABCA6	EFO_0000589	ICD10 E89: Postprocedural endocrine and metabolic complications and disorders, not elsewhere classified (Gene-based burden)	Uncategorised	-0.0512283	0.463	0.537	2
ENSG00000092969	TGFB2	MONDO_0007947			-0.0873027	0.486	0.514	1
ENSG00000187860	CCDC157	EFO_0004541	Glycated haemoglobin HbA1c levels adjusted for BMI	measurement	0.101024	1	0	1
ENSG00000128218	VPREB3	EFO_0007993	Lymphocyte percentage	measurement	-0.114382	0	1	1
ENSG00000115604	IL18R1	EFO_0003767	Inflammatory bowel disease and other gastroenteritis and colitis	gastrointestinal disease	-0.333295	0.418	0.582	2
ENSG00000125637	PSD4	EFO_0004736	Aspartate aminotransferase levels (UKB data field 30650) (Gene-based burden)	measurement	0.147696	1	0	1
ENSG00000145217	SLC26A1	EFO_0004696	Serum levels of protein SHBG	measurement	-2.33019	0	1	1
ENSG00000198835	GJC2	Orphanet_79452			-0.171362	0.441	0.559	6
ENSG00000204351	SKIC2	EFO_0007986	Reticulocyte count	measurement	-0.0186422	0.48	0.52	2
ENSG00000204385	SLC44A4	EFO_0008087	Coagulation Factor V measurement	measurement	0.0175949	0.491	0.509	2
ENSG00000104381	GDAP1	EFO_0003100	Peripheral neuropathy | non-cancer illness code, self-reported	nervous system disease	-0.057276	0.487	0.513	4
ENSG00000173673	HES3	EFO_0008111	No | surgery/amputation of toe or leg	measurement	0.0192616	0.498	0.502	2
ENSG00000087299	L2HGDH	HP_0001939	ICD10 E87: Other disorders of fluid, electrolyte and acid-base balance (Gene-based burden)	phenotype	-0.158783	0.445	0.555	1
ENSG00000173064	HECTD4	EFO_0004318	Previously smoked cigarettes on most/all days	biological process	-0.595914	0	1	1
ENSG00000167083	GNGT2	EFO_0004713	FEV1 FVC ratio Z score (UKB data field 20258) (Gene-based burden)	measurement	-0.131895	0	1	1
ENSG00000100580	TMED8	EFO_0004833	Neutrophill count	measurement	0.0975354	0.592	0.408	9
ENSG00000033327	GAB2	EFO_0004518	Creatinine levels (UKB data field 30700) (Gene-based burden)	measurement	-0.0736404	0	1	1
ENSG00000137166	FOXP4	MONDO_0021259			-0.112077	0.404	0.596	1
ENSG00000172183	ISG20	EFO_0004527	Mean corpuscular haemoglobin	measurement	-0.0613857	0	1	1
ENSG00000011007	ELOA	EFO_0004528	Mean corpuscular haemoglobin concentration	measurement	-0.102419	0.475	0.525	2
ENSG00000108179	PPIF	EFO_0007985	Platelet crit	measurement	0.158023	1	0	1
ENSG00000073969	NSF	EFO_0004309	Platelet count	measurement	0.296679	1	0	1
ENSG00000196126	HLA-DRB1	EFO_0004536	Serum levels of protein TBP	measurement	0.00171444	0.499	0.501	14
ENSG00000116641	DOCK7	GO_0036273	Response to statins (LDL cholesterol change)	measurement	0.440625	1	0	1
ENSG00000178449	COX14	EFO_0004587	Lymphocyte count	measurement	-0.00236398	0.501	0.499	4
ENSG00000134824	FADS2	EFO_0004705	Acquired hypothyroidism	endocrine system disease	-0.00987063	0.247	0.753	1
ENSG00000133742	CA1	EFO_0007986	Reticulocyte count	measurement	-0.182683	0.453	0.547	2
ENSG00000170776	AKAP13	EFO_0010700	High light scatter reticulocyte percentage (UKB data field 30290) (Gene-based burden)	measurement	0.123974	1	0	1
ENSG00000149257	SERPINH1	EFO_0004980	Appendicular lean mass	measurement	0.000174734	0.508	0.492	4
ENSG00000164022	AIMP1	EFO_0000508	Family history of other specific disorders	genetic, familial or congenital disease	0.189797	0.591	0.409	16
ENSG00000222011	FAM185A	MONDO_0005148	Type 2 diabetes	pancreas disease	0.388195	0.558	0.442	2
ENSG00000189050	RNFT1	EFO_0007996	Eosinophil percentage of granulocytes	measurement	-0.0600192	0	1	1
ENSG00000171606	ZNF274	EFO_0000729	Ulcerative colitis	gastrointestinal disease	0.00966212	0.512	0.488	1
ENSG00000182010	RTKN2	EFO_0007788	Waist-to-hip ratio adjusted for body mass index	measurement	-0.026705	0	1	1
ENSG00000149182	ARFGAP2	EFO_0003882	Other specified osteoporosis	musculoskeletal or connective tissue disease	0.0335306	0.586	0.414	1
ENSG00000228727	SAPCD1	EFO_0000384	Regional enteritis	gastrointestinal disease	-1.57448	0.037	0.963	4
ENSG00000168071	CCDC88B	EFO_0006335	Systolic blood pressure, manual reading	measurement	0.101258	1	0	1
ENSG00000132507	EIF5A	EFO_0001379	Other endocrine disorders	endocrine system disease	0.403262	1	0	1
ENSG00000143612	C1orf43	EFO_0004570	Total bilirubin levels (UKB data field 30840) (Gene-based burden)	measurement	-0.0719461	0	1	1
ENSG00000092199	HNRNPC	EFO_0004536	Serum levels of protein TBP	measurement	0.189714	1	0	1
ENSG00000213760	ATP6V1G2	HP_0001891	Iron deficiency anemia secondary to blood loss (chronic)	phenotype	-0.0601231	0.448	0.552	1
ENSG00000133574	GIMAP4	EFO_0004348	Hematocrit	measurement	0.000322714	0.486	0.514	2
ENSG00000196652	ZKSCAN5	EFO_0007993	Lymphocyte percentage	measurement	0.413889	1	0	1
ENSG00000133812	SBF2	EFO_0000537	Hypertension	cardiovascular disease	-0.369636	0.251	0.749	2
ENSG00000162614	NEXN	EFO_0004518	Creatinine levels (UKB data field 30700) (Gene-based burden)	measurement	0.637307	0.671	0.329	1
ENSG00000103197	TSC2	EFO_0004995	Trunk fat-free mass	measurement	0.0217736	0.514	0.486	3
ENSG00000103479	RBL2	EFO_0004326	Pulse rate	measurement	0.957744	1	0	1
ENSG00000077254	USP33	EFO_0004312	Forced vital capacity (fvc)	measurement	0.165015	1	0	1
ENSG00000146192	FGD2	EFO_0000508	Family history of other specific disorders	genetic, familial or congenital disease	-0.247999	0.384	0.616	34
ENSG00000161533	ACOX1	HP_0001324			-0.153697	0.48	0.52	1
ENSG00000183495	EP400	EFO_0004980	Appendicular lean mass	measurement	-0.108185	0.432	0.568	2
ENSG00000026950	BTN3A1	EFO_0000400	Diabetes mellitus	pancreas disease	-0.0434267	0.495	0.505	1
ENSG00000141968	VAV1	EFO_0003874	Flat foot	musculoskeletal or connective tissue disease	-0.0799524	0.484	0.516	1
ENSG00000117448	AKR1A1	EFO_0000508	Family history of other specific disorders	genetic, familial or congenital disease	0.0291652	0.504	0.496	8
ENSG00000161036	LRWD1	EFO_0000508	Family history of other specific disorders	genetic, familial or congenital disease	-0.32956	0.34	0.66	32
ENSG00000169032	MAP2K1	EFO_0004612	High-density lipoprotein 3 cholesterol levels	measurement	0.173832	1	0	1
ENSG00000171824	EXOSC10	EFO_0007814	3mm regularity index (left)	measurement	-0.035994	0.495	0.505	3
ENSG00000006625	GGCT	EFO_0000508	Family history of other specific disorders	genetic, familial or congenital disease	-0.522199	0.28	0.72	4
ENSG00000138688	BLTP1	EFO_0010701	Mean reticulocyte volume (UKB data field 30260) (Gene-based burden)	measurement	0.112949	0.577	0.423	2
ENSG00000130714	POMT1	MONDO_0013159			-0.467181	0.267	0.733	605
ENSG00000122299	ZC3H7A	MONDO_0000833			-0.168137	0.475	0.525	1
ENSG00000162426	SLC45A1	EFO_0009270	Heel bone mineral density (bmd) t-score, automated	measurement	0.157759	0.626	0.374	8
ENSG00000166788	SAAL1	EFO_0004526	Mean corpuscular volume	measurement	0.124941	1	0	1
ENSG00000100319	ZMAT5	EFO_0003767	Inflammatory bowel disease and other gastroenteritis and colitis	gastrointestinal disease	2.03439	1	0	1
ENSG00000172638	EFEMP2	EFO_0004611	Low density lipoprotein cholesterol levels	measurement	0.102733	1	0	1
ENSG00000067208	EVI5	EFO_0000508	Family history of other specific disorders	genetic, familial or congenital disease	-0.481549	0.273	0.727	34
ENSG00000204290	BTNL2	EFO_0003779	Chronic lymphocytic thyroiditis	endocrine system disease	-0.0127324	0.497	0.503	23
ENSG00000113621	TXNDC15	EFO_0004312	Forced vital capacity (fvc)	measurement	-0.179298	0.417	0.583	1
ENSG00000134363	FST	EFO_0004531	Urate levels (UKB data field 30880) (Gene-based burden)	measurement	-0.320722	0	1	1
ENSG00000163739	CXCL1	EFO_0004811	Interleukin-8 levels	measurement	0.612269	1	0	1
ENSG00000139835	GRTP1	EFO_0004309	Platelet count	measurement	-0.108239	0.416	0.584	4
ENSG00000103275	UBE2I	EFO_0004339	Standing height	measurement	2.18092	1	0	1
ENSG00000204542	C6orf15	EFO_0003894	Acne	integumentary system disease	-0.0490942	0.487	0.513	1
ENSG00000161888	SPC24	EFO_0004526	Mean corpuscular volume	measurement	-0.131283	0	1	1
ENSG00000158062	UBXN11	EFO_0000508	Family history of other specific disorders	genetic, familial or congenital disease	-0.00301973	0.494	0.506	21
ENSG00000143756	FBXO28	MONDO_0030695			0.373642	0.628	0.372	2
ENSG00000131067	GGT7	EFO_0010700	High light scatter reticulocyte percentage (UKB data field 30290) (Gene-based burden)	measurement	-0.292865	0	1	1
ENSG00000173402	DAG1	MONDO_0009364			-0.636822	0.299	0.701	1
ENSG00000174282	ZBTB4	EFO_0011011	Sitting height	measurement	0.336941	0.702	0.298	3
ENSG00000204388	HSPA1B	EFO_0004705	Acquired hypothyroidism	endocrine system disease	-0.0137758	0.457	0.543	1
ENSG00000152495	CAMK4	EFO_0001379	Other endocrine disorders	endocrine system disease	-0.0163957	0	1	1
ENSG00000168883	USP39	EFO_0010700	High light scatter reticulocyte percentage (UKB data field 30290) (Gene-based burden)	measurement	-0.047402	0.462	0.538	2
ENSG00000198899	MT-ATP6	MONDO_0001967			-0.158783	0.445	0.555	1
ENSG00000071626	DAZAP1	EFO_0004338	Weight, manual entry	measurement	2.10537	1	0	1
ENSG00000090382	LYZ	EFO_0007989	Monocyte percentage	measurement	0.152469	1	0	1
ENSG00000130517	PGPEP1	EFO_0009819	Comparative body size at age 10	Uncategorised	0.161434	1	0	1
ENSG00000135829	DHX9	EFO_0004614	Apolipoprotein A levels	measurement	0.338306	1	0	1
ENSG00000125571	IL37	EFO_0004812	Interleukin-1-beta levels	measurement	0.0134126	0.503	0.497	2
ENSG00000204305	AGER	MONDO_0004627	Duodenitis	gastrointestinal disease	-0.0343717	0.372	0.628	1
ENSG00000131069	ACSS2	EFO_0005208	Estimated glomerular filtration rate	measurement	0.0706824	0.533	0.467	2
ENSG00000196712	NF1	EFO_0004532	Gamma glutamyltransferase levels (UKB data field 30730) (Gene-based burden)	measurement	-0.169026	0	1	1
ENSG00000103126	AXIN1	EFO_0007937	Serum levels of protein IRF6	measurement	3.8908	1	0	1
ENSG00000143631	FLG	HP_0000252			-0.158783	0.445	0.555	1
ENSG00000090621	PABPC4	EFO_0004535	Serum levels of protein ALB	measurement	-2.38509	0.208	0.792	1
ENSG00000132507	EIF5A	EFO_0004587	Lymphocyte count	measurement	0.159736	0.526	0.474	2
ENSG00000168477	TNXB	EFO_0004312	Forced vital capacity (fvc)	measurement	-0.307318	0.283	0.717	2
ENSG00000138376	BARD1	MONDO_0016419			-0.387081	0.306	0.694	2624
ENSG00000091181	IL5RA	EFO_0004842	Eosinophill count	measurement	-0.0830797	0.427	0.573	5
ENSG00000185989	RASA3	EFO_0004611	Low density lipoprotein cholesterol levels	measurement	0.110777	0.561	0.439	1
ENSG00000136425	CIB2	EFO_0004238	Hearing loss	nervous system disease	-0.163672	0.476	0.524	1
ENSG00000140455	USP3	EFO_0004627	IGF 1 (UKB data field 30770) (Gene-based burden)	measurement	-0.0428778	0	1	1
ENSG00000138443	ABI2	EFO_0000508	Family history of other specific disorders	genetic, familial or congenital disease	-0.362168	0.329	0.671	37
ENSG00000156858	PRR14	EFO_0007984	Platelet distribution width	measurement	-0.149179	0	1	1
ENSG00000112812	PRSS16	EFO_0004509	Hemoglobin [conditional]	measurement	-0.126954	0.404	0.596	2
ENSG00000117461	PIK3R3	EFO_0004527	Mean corpuscular haemoglobin	measurement	0.00892456	0.522	0.478	4
ENSG00000049656	CLPTM1L	EFO_1001329	ICD10 L72: Follicular cysts of skin and subcutaneous tissue (Gene-based burden)	integumentary system disease	0.6049	0.813	0.187	2
ENSG00000110848	CD69	EFO_0007991	Eosinophill percentage	measurement	0.340978	1	0	1
ENSG00000176974	SHMT1	EFO_0004627	IGF 1 (UKB data field 30770) (Gene-based burden)	measurement	-0.0312146	0	1	1
ENSG00000198890	PRMT6	EFO_0004908	Testosterone to estradiol ratio	measurement	-0.020896	0.482	0.518	3
ENSG00000115290	GRB14	EFO_0004509	Hemoglobin [conditional]	measurement	0.0577738	0.542	0.458	2
ENSG00000172367	NHERF4	EFO_0010701	Mean reticulocyte volume (UKB data field 30260) (Gene-based burden)	measurement	0.0216076	0.496	0.504	2
ENSG00000165623	UCMA	EFO_0000508	Family history of other specific disorders	genetic, familial or congenital disease	0.0680418	0.539	0.461	5
ENSG00000196812	ZSCAN16	MONDO_0019338			3.60485	1	0	1
ENSG00000108774	RAB5C	EFO_0004705	Acquired hypothyroidism	endocrine system disease	0.0409348	0.537	0.463	3
ENSG00000127914	AKAP9	EFO_0007991	Eosinophill percentage	measurement	0.143901	0.612	0.388	3
ENSG00000146701	MDH2	EFO_0010700	High light scatter reticulocyte percentage (UKB data field 30290) (Gene-based burden)	measurement	0.108457	1	0	1
ENSG00000110080	ST3GAL4	EFO_0004574	Total cholesterol levels	measurement	-0.42349	0.275	0.725	1
ENSG00000160789	LMNA	MONDO_0018901			0.871187	0.706	0.294	2
ENSG00000197951	ZNF71	EFO_0000508	Family history of other specific disorders	genetic, familial or congenital disease	0.0269272	0.524	0.476	23
ENSG00000204290	BTNL2	EFO_0004314	Forced expiratory volume in 1-second (fev1)	measurement	0.120193	0.532	0.468	2
ENSG00000166323	C11orf65	EFO_0007989	Monocyte percentage	measurement	0.33045	1	0	1
ENSG00000086598	TMED2	EFO_0004587	Lymphocyte count	measurement	-0.00847577	0.504	0.496	4
ENSG00000124920	MYRF	EFO_0004339	Standing height	measurement	-0.0741197	0.448	0.552	2
ENSG00000198520	ARMH1	EFO_0003956	Hayfever, allergic rhinitis or eczema | blood clot, dvt, bronchitis, emphysema, asthma, rhinitis, eczema, allergy diagnosed by doctor	respiratory or thoracic disease	0.467538	1	0	1
ENSG00000167702	KIFC2	EFO_0008354	Number of incorrect matches in round	measurement	-1.19029	0.005	0.995	1
ENSG00000174567	GOLT1A	EFO_0004908	Testosterone to estradiol ratio	measurement	-0.00747627	0.48	0.52	4
ENSG00000187260	WDR86	EFO_0004509	Hemoglobin [conditional]	measurement	2.3008	1	0	1
ENSG00000124134	KCNS1	EFO_0009588	Fed-up feelings	measurement	-0.0542093	0	1	1
ENSG00000136689	IL1RN	EFO_0004838	Calcium levels (UKB data field 30680) (Gene-based burden)	measurement	0.345137	1	0	1
ENSG00000164733	CTSB	EFO_0009749	Age first had sexual intercourse	measurement	0.16772	1	0	1
ENSG00000111077	TNS2	EFO_0004980	Appendicular lean mass	measurement	0.0112252	0.49	0.51	2
ENSG00000111321	LTBR	EFO_0000508	Family history of other specific disorders	genetic, familial or congenital disease	-0.380076	0.32	0.68	17
ENSG00000116833	NR5A2	EFO_0000508	Family history of other specific disorders	genetic, familial or congenital disease	0.0773193	0.532	0.468	16
ENSG00000163961	RNF168	EFO_0004696	Serum levels of protein SHBG	measurement	0.112408	0.527	0.473	2
ENSG00000112234	FBXL4	MONDO_0014198			-0.300658	0.353	0.647	399
ENSG00000145725	PPIP5K2	EFO_0000508	Family history of other specific disorders	genetic, familial or congenital disease	-0.332409	0.329	0.671	20
ENSG00000092094	OSGEP	EFO_0000508	Family history of other specific disorders	genetic, familial or congenital disease	-0.483858	0.271	0.729	23
ENSG00000108443	RPS6KB1	EFO_0007984	Platelet distribution width	measurement	0.086638	0.502	0.498	2
ENSG00000116191	RALGPS2	EFO_0004312	Forced vital capacity (fvc)	measurement	0.205307	0.555	0.445	3
ENSG00000169083	AR	EFO_0005422	Facial ageing	biological process	-0.00412249	0.492	0.508	2
ENSG00000105726	ATP13A1	EFO_0004838	Calcium levels (UKB data field 30680) (Gene-based burden)	measurement	0.0443645	0.983	0.017	1
ENSG00000151883	PARP8	EFO_0009749	Age first had sexual intercourse	measurement	-0.324602	0	1	1
ENSG00000041802	LSG1	EFO_0007990	Neutrophill percentage	measurement	0.340494	1	0	1
ENSG00000158290	CUL4B	MONDO_0010574			-0.112052	0.487	0.513	1
ENSG00000143549	TPM3	EFO_0004528	Mean corpuscular haemoglobin concentration	measurement	-0.180176	0	1	1
ENSG00000055044	NOP58	EFO_0010700	High light scatter reticulocyte percentage (UKB data field 30290) (Gene-based burden)	measurement	0.154596	0.558	0.442	2
ENSG00000197497	ZNF665	EFO_0010972	Serum phosphate levels	measurement	-0.13191	0	1	1
ENSG00000129968	ABHD17A	EFO_0004526	Mean corpuscular volume	measurement	0.0911109	1	0	1
ENSG00000155961	RAB39B	MONDO_0019181			0.122407	0.536	0.464	4
ENSG00000163428	LRRC58	EFO_0004612	High-density lipoprotein 3 cholesterol levels	measurement	0.184846	1	0	1
ENSG00000086758	HUWE1	EFO_0007777	Basal metabolic rate	measurement	0.441865	0.549	0.451	2
ENSG00000231389	HLA-DPA1	MONDO_0001898	Disorders of choroid and retina	disease of visual system	0.209755	0.621	0.379	5
ENSG00000182533	CAV3	Orphanet_101016			-0.259848	0.374	0.626	53
ENSG00000151640	DPYSL4	EFO_0006941	Hand grip strength (right)	measurement	0.139017	0.692	0.308	1
ENSG00000228727	SAPCD1	EFO_0009734	Other juvenile arthritis	musculoskeletal or connective tissue disease	0.150442	0.523	0.477	2
ENSG00000148204	CRB2	EFO_0005091	Monocyte count	measurement	0.0233508	0.502	0.498	2
ENSG00000130589	HELZ2	EFO_0000274	Age hay fever, rhinitis or eczema diagnosed	integumentary system disease	-0.0025454	0.5	0.5	7
ENSG00000047849	MAP4	EFO_0000537	Hypertension	cardiovascular disease	0.134649	0.602	0.398	5
ENSG00000100612	DHRS7	EFO_0004703	Age when periods started (menarche)	measurement	0.126469	1	0	1
ENSG00000172264	MACROD2	EFO_0000508	Family history of other specific disorders	genetic, familial or congenital disease	-0.606674	0.246	0.754	26
ENSG00000163069	SGCB	MONDO_0016971			-0.716136	0.186	0.814	362
ENSG00000188603	CLN3	EFO_0004528	Mean corpuscular haemoglobin concentration	measurement	0.0158464	0.506	0.494	5
ENSG00000160307	S100B	EFO_0004528	Mean corpuscular haemoglobin concentration	measurement	0.0209004	1	0	1
ENSG00000172638	EFEMP2	EFO_0007985	Platelet crit	measurement	-0.00706028	0.483	0.517	2
ENSG00000196118	CFAP119	EFO_0009819	Comparative body size at age 10	Uncategorised	0.0761342	1	0	1
ENSG00000071967	CYBRD1	EFO_0004627	IGF 1 (UKB data field 30770) (Gene-based burden)	measurement	0.112984	1	0	1
ENSG00000158869	FCER1G	EFO_0004617	Cystatin C levels (UKB data field 30720) (Gene-based burden)	measurement	-1.11149	0.267	0.733	1
ENSG00000182872	RBM10	MONDO_0010711			-0.29749	0.351	0.649	18
ENSG00000165917	RAPSN	EFO_0004612	High-density lipoprotein 3 cholesterol levels	measurement	0.00189474	0.485	0.515	2
ENSG00000187918	OR51I2	EFO_0000508	Family history of other specific disorders	genetic, familial or congenital disease	-0.565712	0.258	0.742	18
ENSG00000100997	ABHD12	Orphanet_171848			-0.406002	0.307	0.693	70
ENSG00000166435	XRRA1	EFO_0000508	Family history of other specific disorders	genetic, familial or congenital disease	-0.00492237	0.494	0.506	43
ENSG00000143458	GABPB2	EFO_0004342	Waist circumference	measurement	1.6254	1	0	1
ENSG00000137288	UQCC2	EFO_0009518	Complication of amputation stump (PheCode 874)	injury, poisoning or other complication	0.486381	0.606	0.394	4
ENSG00000235109	ZSCAN31	EFO_0009189	ICD10 E05: Hyperthyroidism or thyrotoxicosis (Gene-based burden)	endocrine system disease	-0.00160502	0.491	0.509	1
ENSG00000135976	ANKRD36	EFO_0007986	Reticulocyte count	measurement	-0.0281748	0.483	0.517	4
ENSG00000132964	CDK8	EFO_0005207	Congenital heart disease	cardiovascular disease	-0.158783	0.445	0.555	1
ENSG00000112619	PRPH2	MONDO_0000455			-0.075477	0.484	0.516	1
ENSG00000169241	SLC50A1	EFO_0004305	Nucleated red blood cell count	measurement	0.136894	0.512	0.488	2
ENSG00000143554	SLC27A3	EFO_0004527	Mean corpuscular haemoglobin	measurement	0.87048	1	0	1
ENSG00000147799	ARHGAP39	EFO_0000508	Family history of other specific disorders	genetic, familial or congenital disease	-0.101832	0.462	0.538	63
ENSG00000177374	HIC1	EFO_0004526	Mean corpuscular volume	measurement	0.184526	0.633	0.367	3
ENSG00000102595	UGGT2	EFO_0004980	Appendicular lean mass	measurement	-0.365478	0.071	0.929	1
ENSG00000226742	HSBP1L1	EFO_0003948	Gerd	gastrointestinal disease	0.284224	1	0	1
ENSG00000173933	RBM4	EFO_0000508	Family history of other specific disorders	genetic, familial or congenital disease	-0.410975	0.327	0.673	3
ENSG00000257017	HP	EFO_0007993	Lymphocyte percentage	measurement	15.217	1	0	1
ENSG00000148584	A1CF	HP_0003124	Hypercholesterolemia	phenotype	-0.0166581	0.469	0.531	1
ENSG00000164542	MATCAP2	EFO_0010701	Mean reticulocyte volume (UKB data field 30260) (Gene-based burden)	measurement	0.00263808	0.498	0.502	2
ENSG00000165125	TRPV6	EFO_0000508	Family history of other specific disorders	genetic, familial or congenital disease	-0.239369	0.372	0.628	29
ENSG00000103642	LACTB	EFO_0007986	Reticulocyte count	measurement	-0.11248	0	1	1
ENSG00000247077	PGAM5	EFO_0000508	Family history of other specific disorders	genetic, familial or congenital disease	-0.409433	0.291	0.709	20
ENSG00000204316	MRPL38	MONDO_0004979	Asthma	respiratory or thoracic disease	0.640389	1	0	1
ENSG00000086504	MRPL28	EFO_0007937	Serum levels of protein IRF6	measurement	0.00796956	0.515	0.485	7
ENSG00000108479	GALK1	EFO_0004536	Serum levels of protein TBP	measurement	0.217272	1	0	1
ENSG00000048828	FAM120A	EFO_0004627	IGF 1 (UKB data field 30770) (Gene-based burden)	measurement	-1.11415	0.252	0.748	1
ENSG00000166483	WEE1	EFO_0007984	Platelet distribution width	measurement	0.104552	0.553	0.447	2
ENSG00000114107	CEP70	EFO_0000508	Family history of other specific disorders	genetic, familial or congenital disease	-0.0145387	0.485	0.515	20
ENSG00000253626	EIF5AL1	EFO_0004696	Serum levels of protein SHBG	measurement	-0.230869	0	1	1
ENSG00000158497	HMHB1	EFO_0000508	Family history of other specific disorders	genetic, familial or congenital disease	-0.0598492	0.494	0.506	1
ENSG00000117601	SERPINC1	EFO_0007937	Serum levels of protein IRF6	measurement	0.995234	1	0	1
ENSG00000171853	TRAPPC12	MONDO_0044696			-0.245891	0.381	0.619	26
ENSG00000183682	BMP8A	EFO_0008341	Snoring (UKB data field 1210)	measurement	0.00873562	0.995	0.005	1
ENSG00000005844	ITGAL	EFO_0004833	Neutrophill count	measurement	-0.0892739	0.439	0.561	2
ENSG00000188868	ZNF563	EFO_0005091	Monocyte count	measurement	-0.465656	0	1	1
ENSG00000108557	RAI1	EFO_0008111	No | surgery/amputation of toe or leg	measurement	-4.14076	0	1	1
ENSG00000107854	TNKS2	EFO_0004908	Testosterone to estradiol ratio	measurement	0.0991803	0.554	0.446	3
ENSG00000113742	CPEB4	MONDO_0001592	Prolapse and hernia of ovary and fallopian tube	reproductive system or breast disease	0.396591	0.787	0.213	1
ENSG00000256797	KLRF2	EFO_0004842	Eosinophill count	measurement	0.0275859	1	0	1
ENSG00000135297	MTO1	EFO_0004736	Aspartate aminotransferase levels (UKB data field 30650) (Gene-based burden)	measurement	0.275185	1	0	1
ENSG00000143862	ARL8A	EFO_0007992	Basophill percentage	measurement	-0.306456	0	1	1
ENSG00000186827	TNFRSF4	HP_0000836	Hypothyroidism/myxoedema | non-cancer illness code, self-reported	Uncategorised	0.536604	1	0	1
ENSG00000204469	PRRC2A	EFO_0009464	Corneal opacity and other disorders of cornea	disease of visual system	-1.7975	0.024	0.976	3
ENSG00000096433	ITPR3	EFO_0004713	FEV1 FVC ratio Z score (UKB data field 20258) (Gene-based burden)	measurement	0.327343	1	0	1
ENSG00000196639	HRH1	EFO_0009270	Heel bone mineral density (bmd) t-score, automated	measurement	0.029302	0.516	0.484	2
ENSG00000114107	CEP70	EFO_0006335	Systolic blood pressure, manual reading	measurement	0.348321	1	0	1
ENSG00000171522	PTGER4	EFO_0000274	Age hay fever, rhinitis or eczema diagnosed	integumentary system disease	0.478975	1	0	1
ENSG00000204296	TSBP1	EFO_0004995	Trunk fat-free mass	measurement	-0.256795	0.329	0.671	6
ENSG00000288705	UGT1A5	MONDO_0037821	Disorders of porphyrin and bilirubin metabolism	Uncategorised	-3.10862	0	1	8
ENSG00000288715	ENSG00000288715	MONDO_0007846			0.0864833	0.538	0.462	2
ENSG00000130748	TMEM160	EFO_0004908	Testosterone to estradiol ratio	measurement	-0.153103	0	1	1
ENSG00000204290	BTNL2	EFO_0000729	Ulcerative colitis	gastrointestinal disease	0.00529644	0.482	0.518	26
ENSG00000106460	TMEM106B	EFO_0001645	Heart disease | illnesses of adopted siblings	cardiovascular disease	0.0507137	0.999	0.001	1
ENSG00000134597	RBMX2	EFO_0000508	Family history of other specific disorders	genetic, familial or congenital disease	0.00158515	0.505	0.495	7
ENSG00000163785	RYK	EFO_0006336	Diastolic blood pressure, manual reading	measurement	0.301863	1	0	1
ENSG00000055917	PUM2	EFO_0004527	Mean corpuscular haemoglobin	measurement	-0.341364	0	1	1
ENSG00000113716	HMGXB3	EFO_0007803	Longest period of unenthusiasm / disinterest	measurement	-0.188244	0	1	1
ENSG00000167601	AXL	EFO_0000508	Family history of other specific disorders	genetic, familial or congenital disease	-0.117117	0.444	0.556	25
ENSG00000180210	F2	EFO_0004286	Venous thromboembolism	cardiovascular disease	-0.0630163	0.489	0.511	1
ENSG00000099866	MADCAM1	EFO_0007993	Lymphocyte percentage	measurement	-0.144141	0	1	1
ENSG00000156886	ITGAD	EFO_0000508	Family history of other specific disorders	genetic, familial or congenital disease	-0.293758	0.358	0.642	63
ENSG00000185231	MC2R	MONDO_0008733			-0.200088	0.397	0.603	135
ENSG00000144224	UBXN4	EFO_0009188	Red blood cell (erythrocyte) distribution width	measurement	0.206115	0.646	0.354	3
ENSG00000160213	CSTB	HP_0000252			-0.13191	0.485	0.515	1
ENSG00000171403	KRT9	HP_0007559			-0.409387	0.298	0.702	78
ENSG00000177595	PIDD1	EFO_0007937	Serum levels of protein IRF6	measurement	0.0632432	0.501	0.499	2
ENSG00000115904	SOS1	HP_0001626	Symptoms and signs involving the circulatory and respiratory systems	respiratory or thoracic disease	-0.51047	0.257	0.743	374
ENSG00000158815	FGF17	EFO_0000508	Family history of other specific disorders	genetic, familial or congenital disease	0.0490644	0.54	0.46	6
ENSG00000112031	MTRF1L	EFO_0007989	Monocyte percentage	measurement	0.0723427	1	0	1
ENSG00000137310	TCF19	EFO_0004611	Low density lipoprotein cholesterol levels	measurement	0.00880329	0.513	0.487	7
ENSG00000089159	PXN	MONDO_0004985			-2.93258	0	1	1
ENSG00000213654	GPSM3	EFO_0009406	Other disorders of glucose regulation and pancreatic internal secretion	pancreas disease	-0.905281	0.163	0.837	3
ENSG00000124222	STX16	EFO_0004348	Hematocrit	measurement	0.0573042	0.973	0.027	1
ENSG00000145217	SLC26A1	EFO_0010701	Mean reticulocyte volume (UKB data field 30260) (Gene-based burden)	measurement	-0.0507865	0.462	0.538	2
ENSG00000165188	RNF183	EFO_0004308	Decreased white blood cell count	measurement	0.0309516	0.522	0.478	3
ENSG00000141458	NPC1	MONDO_0002407			-0.0908304	0.485	0.515	1
ENSG00000132510	KDM6B	EFO_0007996	Eosinophil percentage of granulocytes	measurement	0.239077	1	0	1
ENSG00000172377	OR9I1	EFO_0000508	Family history of other specific disorders	genetic, familial or congenital disease	-0.448785	0.279	0.721	13
ENSG00000136770	DNAJC1	EFO_0005409	Trunk predicted mass	measurement	-1.72519	0	1	1
ENSG00000282933	RHOXF1P3	EFO_0000508	Family history of other specific disorders	genetic, familial or congenital disease	-0.0386807	0.484	0.516	3
ENSG00000116521	SCAMP3	EFO_0007986	Reticulocyte count	measurement	-0.0302255	0.47	0.53	2
ENSG00000136696	IL36B	EFO_0004309	Platelet count	measurement	-0.073419	0.454	0.546	2
ENSG00000163959	SLC51A	EFO_0004305	Nucleated red blood cell count	measurement	0.14136	0.565	0.435	4
ENSG00000020256	ZFP64	EFO_0004980	Appendicular lean mass	measurement	0.212244	0.546	0.454	2
ENSG00000167914	GSDMA	EFO_0005243	Myeloperoxidase levels	measurement	-0.161523	0	1	1
ENSG00000143226	FCGR2A	MONDO_0009061			0.0939497	0.538	0.462	2
ENSG00000172009	THOP1	EFO_0004696	Serum levels of protein SHBG	measurement	0.178011	0.588	0.412	5
ENSG00000137392	CLPS	EFO_0000508	Family history of other specific disorders	genetic, familial or congenital disease	-0.0614037	0.491	0.509	1
ENSG00000114491	UMPS	EFO_0005091	Monocyte count	measurement	-0.000281982	0.498	0.502	4
ENSG00000117505	DR1	EFO_0004696	Serum levels of protein SHBG	measurement	0.0247672	1	0	1
ENSG00000122674	CCZ1	EFO_0007986	Reticulocyte count	measurement	-0.0476749	0.47	0.53	3
ENSG00000124116	WFDC3	EFO_0004309	Platelet count	measurement	-0.0203023	0.477	0.523	2
ENSG00000135486	HNRNPA1	EFO_0007997	Granulocyte percentage of myeloid white cells	measurement	0.309957	1	0	1
ENSG00000182944	EWSR1	EFO_0000174	Ewing sarcoma	cell proliferation disorder	-0.0616083	0.491	0.509	1
ENSG00000157764	BRAF	MONDO_0002070			-0.15214	0.48	0.52	1
ENSG00000084463	WBP11	EFO_0000508	Family history of other specific disorders	genetic, familial or congenital disease	-0.549494	0.241	0.759	18
ENSG00000143368	SF3B4	EFO_0000508	Family history of other specific disorders	genetic, familial or congenital disease	-0.464676	0.29	0.71	14
ENSG00000198162	MAN1A2	EFO_0004778	Overall health rating	Uncategorised	0.0455323	1	0	1
ENSG00000225697	SLC26A6	EFO_0004528	Mean corpuscular haemoglobin concentration	measurement	-2.58191	0	1	1
ENSG00000036257	CUL3	HP_0030680	Congenital heart disease (anomalies of thoracic arteries and veins)	phenotype	-0.0714138	0.484	0.516	1
ENSG00000166278	C2	EFO_0000676	Psoriasis	integumentary system disease	-0.00854718	0.486	0.514	1
ENSG00000117118	SDHB	MONDO_0015356			-0.657447	0.189	0.811	548
ENSG00000114270	COL7A1	HP_0004325			0.250415	0.576	0.424	2
ENSG00000144218	AFF3	EFO_0004784	Age completed full time education	measurement	-0.0777226	0.459	0.541	3
ENSG00000182533	CAV3	HP_0003011	ICD10 R29: Other symptoms and signs involving the nervous and musculoskeletal systems (Gene-based burden)	phenotype	-0.0916049	0.484	0.516	1
ENSG00000095066	HOOK2	EFO_0004528	Mean corpuscular haemoglobin concentration	measurement	-1.25282	0	1	1
ENSG00000141854	MISP3	EFO_0004526	Mean corpuscular volume	measurement	-0.142789	0	1	1
ENSG00000052749	RRP12	EFO_0005091	Monocyte count	measurement	0.0427172	0.548	0.452	8
ENSG00000124145	SDC4	EFO_0004530	Triglyceride levels	measurement	-0.249055	0.418	0.582	1
ENSG00000106635	BCL7B	EFO_0007984	Platelet distribution width	measurement	-0.708218	0.3	0.7	1
ENSG00000092054	MYH7	MONDO_0000727			-0.427771	0.299	0.701	356
ENSG00000110628	SLC22A18	EFO_0004612	High-density lipoprotein 3 cholesterol levels	measurement	-0.0498198	0	1	1
ENSG00000128872	TMOD2	EFO_0005409	Trunk predicted mass	measurement	-0.306864	0.227	0.773	1
ENSG00000167491	GATAD2A	EFO_0007984	Platelet distribution width	measurement	-0.120007	0.464	0.536	2
ENSG00000120235	IFNA6	EFO_0000508	Family history of other specific disorders	genetic, familial or congenital disease	-0.0246958	0.498	0.502	10
ENSG00000090006	LTBP4	EFO_0004528	Mean corpuscular haemoglobin concentration	measurement	-0.0197701	0.484	0.516	3
ENSG00000130731	METTL26	EFO_0010701	Mean reticulocyte volume (UKB data field 30260) (Gene-based burden)	measurement	-0.196255	0.424	0.576	2
ENSG00000112041	TULP1	EFO_0004842	Eosinophill count	measurement	0.021894	0.515	0.485	3
ENSG00000159210	SNF8	EFO_0004339	Standing height	measurement	-0.0839886	0.463	0.537	6
ENSG00000005249	PRKAR2B	EFO_0004528	Mean corpuscular haemoglobin concentration	measurement	-0.0651285	0.456	0.544	2
ENSG00000183474	GTF2H2C	EFO_0007989	Monocyte percentage	measurement	0.10141	0.563	0.437	2
ENSG00000197555	SIPA1L1	MONDO_0002866	Other diseases of stomach and duodenum	gastrointestinal disease	-0.0837497	0.433	0.567	1
ENSG00000130300	PLVAP	EFO_0000508	Family history of other specific disorders	genetic, familial or congenital disease	-0.454336	0.3	0.7	24
ENSG00000137309	HMGA1	EFO_0004348	Hematocrit	measurement	0.18872	0.574	0.426	2
ENSG00000118997	DNAH7	EFO_0007989	Monocyte percentage	measurement	0.0431487	1	0	1
ENSG00000197653	DNAH10	EFO_0007988	White blood cell count	measurement	0.0131828	0.521	0.479	5
ENSG00000107147	KCNT1	MONDO_0100062			-0.482069	0.259	0.741	1558
ENSG00000109920	FNBP4	EFO_0007986	Reticulocyte count	measurement	-0.340624	0	1	1
ENSG00000101019	UQCC1	EFO_0000508	Family history of other specific disorders	genetic, familial or congenital disease	0.083146	0.521	0.479	17
ENSG00000111262	KCNA1	MONDO_0012276			-0.245173	0.467	0.533	1
ENSG00000244038	DDOST	MONDO_0015286			-0.135514	0.426	0.574	17
ENSG00000140285	FGF7	EFO_0004518	Creatinine levels (UKB data field 30700) (Gene-based burden)	measurement	-0.0848005	0	1	1
ENSG00000128915	ICE2	EFO_0007991	Eosinophill percentage	measurement	-2.65378	0.267	0.733	1
ENSG00000138311	ZNF365	EFO_1001055	Hypothyroidism/myxoedema | non-cancer illness code, self-reported	Uncategorised	-0.193379	0	1	1
ENSG00000172208	OR4X2	EFO_0000537	Hypertension	cardiovascular disease	-0.0474238	0.305	0.695	1
ENSG00000176720	BOK	EFO_0007985	Platelet crit	measurement	-0.0162114	0	1	1
ENSG00000185800	DMWD	EFO_0004210	Cholelithiasis/gall stones | non-cancer illness code, self-reported	gastrointestinal disease	-0.0365695	0.016	0.984	1
ENSG00000167543	TP53I13	EFO_0004611	Low density lipoprotein cholesterol levels	measurement	0.0396638	0.506	0.494	2
ENSG00000160712	IL6R	EFO_0007991	Eosinophill percentage	measurement	0.233315	1	0	1
ENSG00000164713	BRI3	EFO_0004587	Lymphocyte count	measurement	-0.0254183	0.478	0.522	3
ENSG00000219481	NBPF1	EFO_0004314	Forced expiratory volume in 1-second (fev1)	measurement	-0.131332	0	1	1
ENSG00000134262	AP4B1	EFO_0005140	Autoimmune traits	immune system disease	0.0226418	0.501	0.499	2
ENSG00000100138	SNU13	EFO_0009589	Number of things worried about during worst period of anxiety	measurement	-0.282614	0	1	1
ENSG00000197208	SLC22A4	CHEBI_50845	Oxytetracycline | treatment/medication code	Uncategorised	-2.31958	0	1	1
ENSG00000181481	RNF135	MONDO_0018975			-0.0527414	0.489	0.511	1
ENSG00000187166	H1-7	EFO_0004541	Glycated haemoglobin HbA1c levels adjusted for BMI	measurement	-0.0563824	0.469	0.531	3
ENSG00000143771	CNIH4	EFO_0004541	Glycated haemoglobin HbA1c levels adjusted for BMI	measurement	-0.0819493	0	1	1
ENSG00000141428	C18orf21	EFO_0004526	Mean corpuscular volume	measurement	0.0929897	0.558	0.442	2
ENSG00000139636	LMBR1L	EFO_0000508	Family history of other specific disorders	genetic, familial or congenital disease	-0.259374	0.376	0.624	21
ENSG00000132639	SNAP25	HP_0000252			-0.158783	0.445	0.555	1
ENSG00000071189	SNX13	EFO_0005409	Trunk predicted mass	measurement	-1.32699	0	1	1
ENSG00000108406	DHX40	EFO_0007984	Platelet distribution width	measurement	0.00785117	0.492	0.508	2
ENSG00000165282	PIGO	EFO_0004527	Mean corpuscular haemoglobin	measurement	-0.0745249	0	1	1
ENSG00000078674	PCM1	EFO_0004735	Alanine aminotransferase levels (UKB data field 30620) (Gene-based burden)	measurement	0.267016	1	0	1
ENSG00000185823	NPAP1	EFO_0000508	Family history of other specific disorders	genetic, familial or congenital disease	-0.42843	0.281	0.719	45
ENSG00000105205	CLC	EFO_0009389	Sum eosinophil basophil counts	measurement	0.0112609	0.489	0.511	2
ENSG00000074582	BCS1L	HP_0001249			0.777654	0.707	0.293	2
ENSG00000147324	MFHAS1	EFO_0007800	Trunk fat percentage	measurement	0.267119	0.58	0.42	2
ENSG00000170340	B3GNT2	HP_0000836	Hypothyroidism/myxoedema | non-cancer illness code, self-reported	Uncategorised	0.170876	1	0	1
ENSG00000010704	HFE	MONDO_0019257			-0.180974	0.474	0.526	1
ENSG00000204632	HLA-G	HP_0000079	Congenital anomalies of urinary system	phenotype	-0.407787	0.216	0.784	2
ENSG00000204138	PHACTR4	EFO_0004587	Lymphocyte count	measurement	0.056333	0.544	0.456	2
ENSG00000171877	FRMD5	EFO_0000508	Family history of other specific disorders	genetic, familial or congenital disease	-0.634424	0.211	0.789	18
ENSG00000101152	DNAJC5	MONDO_0008083			-0.171909	0.411	0.589	153
ENSG00000135476	ESPL1	EFO_0009270	Heel bone mineral density (bmd) t-score, automated	measurement	0.0183083	0.497	0.503	2
ENSG00000196735	HLA-DQA1	EFO_0007994	Neutrophil percentage of granulocytes	measurement	-0.0499141	0.456	0.544	5
ENSG00000160803	UBQLN4	EFO_0004908	Testosterone to estradiol ratio	measurement	-0.0879686	0.064	0.936	1
ENSG00000188959	C9orf152	EFO_0000508	Family history of other specific disorders	genetic, familial or congenital disease	-0.0533065	0.488	0.512	1
ENSG00000160813	PPP1R35	EFO_0007984	Platelet distribution width	measurement	0.386113	0.552	0.448	3
ENSG00000135931	ARMC9	EFO_0004526	Mean corpuscular volume	measurement	0.0647499	1	0	1
ENSG00000142606	MMEL1	EFO_0004536	Serum levels of protein TBP	measurement	-0.0496414	0	1	1
ENSG00000145826	LECT2	EFO_0000508	Family history of other specific disorders	genetic, familial or congenital disease	0.120585	0.55	0.45	2
ENSG00000204385	SLC44A4	EFO_0009190	Thyrotoxicosis with or without goiter	endocrine system disease	-0.0406529	0.49	0.51	3
ENSG00000011260	UTP18	EFO_0000508	Family history of other specific disorders	genetic, familial or congenital disease	-0.121891	0.441	0.559	24
ENSG00000232629	HLA-DQB2	EFO_0004314	Forced expiratory volume in 1-second (fev1)	measurement	-0.213848	0.336	0.664	2
ENSG00000204642	HLA-F	EFO_0004509	Hemoglobin [conditional]	measurement	-0.104462	0.452	0.548	2
ENSG00000160075	SSU72	EFO_0004535	Serum levels of protein ALB	measurement	0.0287209	1	0	1
ENSG00000168646	AXIN2	EFO_1001951	Large bowel cancer/colorectal cancer | cancer code, self-reported	cell proliferation disorder	-0.135612	0.484	0.516	1
ENSG00000198740	ZNF652	EFO_0009389	Sum eosinophil basophil counts	measurement	-0.20436	0	1	1
ENSG00000204390	HSPA1L	EFO_0008518	Polymyalgia rheumatica	musculoskeletal or connective tissue disease	0.00608724	0.502	0.498	1
ENSG00000204542	C6orf15	EFO_0009805	Whole body water mass	measurement	-0.186981	0.347	0.653	6
ENSG00000213780	GTF2H4	EFO_0004833	Neutrophill count	measurement	-0.010892	0.507	0.493	5
ENSG00000034677	RNF19A	EFO_0004348	Hematocrit	measurement	-0.473293	0	1	1
ENSG00000169031	COL4A3	HP_0012587			-0.0912163	0.485	0.515	1
ENSG00000186104	CYP2R1	EFO_0004631	Anxiety score x vitamin D PRS interaction	phenotype	-0.0981561	0.435	0.565	5
ENSG00000205517	RGL3	EFO_0003913	Angina pectoris	phenotype	-0.110529	0.402	0.598	1
ENSG00000232629	HLA-DQB2	EFO_0007987	DNA methylation-estimated granulocyte proportions	measurement	-0.0190649	0.497	0.503	4
ENSG00000139053	PDE6H	Orphanet_1872			-0.0869806	0.487	0.513	1
ENSG00000107679	PLEKHA1	EFO_0009805	Whole body water mass	measurement	-0.542487	0	1	1
ENSG00000168131	OR2B2	HP_0002024	Malabsorption/coeliac disease | non-cancer illness code, self-reported	gastrointestinal disease	0.20889	0.509	0.491	2
ENSG00000187498	COL4A1	EFO_0009783	Icd10: i25.1 atherosclerotic heart disease | underlying (primary) cause of death	cardiovascular disease	0.0118182	0.521	0.479	4
ENSG00000141510	TP53	MONDO_0002165	"Benign neoplasm of colon, rectum, anus and anal canal"	cell proliferation disorder	-0.997738	0	1	1
ENSG00000038427	VCAN	EFO_0009805	Whole body water mass	measurement	1.21506	1	0	1
ENSG00000165410	CFL2	EFO_1001771	Cardiac dysrhythmias	cardiovascular disease	0.243962	1	0	1
ENSG00000115232	ITGA4	EFO_0000508	Family history of other specific disorders	genetic, familial or congenital disease	-0.477214	0.278	0.722	29
ENSG00000026297	RNASET2	EFO_0004612	High-density lipoprotein 3 cholesterol levels	measurement	0.106493	1	0	1
ENSG00000172046	USP19	EFO_0003767	Inflammatory bowel disease and other gastroenteritis and colitis	gastrointestinal disease	-1.3661	0.086	0.914	2
ENSG00000204104	TRAF3IP1	MONDO_0017842			-0.271244	0.373	0.627	8
ENSG00000124920	MYRF	EFO_0004615	Serum levels of protein APOB	measurement	-0.139051	0	1	1
ENSG00000143921	ABCG8	EFO_1000652	Acute pancreatitis	pancreas disease	1.46955	0.947	0.053	2
ENSG00000177548	RABEP2	EFO_0000508	Family history of other specific disorders	genetic, familial or congenital disease	-0.151594	0.423	0.577	38
ENSG00000123444	KBTBD4	EFO_0007991	Eosinophill percentage	measurement	-0.222551	0	1	1
ENSG00000143183	TMCO1	HP_0000486	ICD10 H50: Other strabismus (Gene-based burden)	phenotype	-0.158783	0.445	0.555	1
ENSG00000162413	KLHL21	EFO_0011011	Sitting height	measurement	3.81016	1	0	1
ENSG00000283980	GNG14	EFO_0007984	Platelet distribution width	measurement	0.0884754	0.537	0.463	2
ENSG00000163599	CTLA4	EFO_0009189	ICD10 E05: Hyperthyroidism or thyrotoxicosis (Gene-based burden)	endocrine system disease	-0.344328	0.239	0.761	2
ENSG00000198276	UCKL1	EFO_0010701	Mean reticulocyte volume (UKB data field 30260) (Gene-based burden)	measurement	-0.62888	0	1	1
ENSG00000173917	HOXB2	EFO_0000537	Hypertension	cardiovascular disease	-0.153888	0	1	1
ENSG00000205609	EIF3CL	EFO_0004309	Platelet count	measurement	0.084473	1	0	1
ENSG00000015285	WAS	Orphanet_852			-0.714741	0.161	0.839	303
ENSG00000142515	KLK3	EFO_0003863	ICD10 D07: Carcinoma in situ of other and unspecified genital organs (Gene-based burden)	cell proliferation disorder	-0.0838568	0.486	0.514	1
ENSG00000164112	SMIM43	EFO_0004526	Mean corpuscular volume	measurement	0.0158972	0.5	0.5	2
ENSG00000196358	NTNG2	EFO_0005409	Trunk predicted mass	measurement	0.299134	1	0	1
ENSG00000124508	BTN2A2	EFO_0009554	Intestinal malabsorption (non-celiac)	gastrointestinal disease	0.00744206	0.496	0.504	2
ENSG00000166507	NDST2	EFO_0004308	Decreased white blood cell count	measurement	-0.66673	0.015	0.985	1
ENSG00000179941	BBS10	EFO_0009022			-0.389612	0.315	0.685	258
ENSG00000197102	DYNC1H1	MONDO_0010735			-0.176914	0.475	0.525	1
ENSG00000163545	NUAK2	EFO_0007986	Reticulocyte count	measurement	0.216977	0.547	0.453	5
ENSG00000163935	SFMBT1	EFO_0009597	Suffer from nerves (UKB data field 2010) (Gene-based burden)	measurement	-0.114885	0	1	1
ENSG00000169062	UPF3A	EFO_0004535	Serum levels of protein ALB	measurement	0.0953869	1	0	1
ENSG00000160584	SIK3	EFO_0007993	Lymphocyte percentage	measurement	0.193106	1	0	1
ENSG00000002933	TMEM176A	EFO_0007988	White blood cell count	measurement	0.0718255	1	0	1
ENSG00000106785	TRIM14	EFO_0007978	Red blood cell count	measurement	0.20659	1	0	1
ENSG00000225190	PLEKHM1	EFO_0004533	Alkaline phosphatase levels (UKB data field 30610) (Gene-based burden)	measurement	-0.00513178	0.485	0.515	2
ENSG00000168032	ENTPD3	EFO_0000508	Family history of other specific disorders	genetic, familial or congenital disease	-0.546917	0.26	0.74	19
ENSG00000151348	EXT2	MONDO_0014731			-0.707795	0.198	0.802	24
ENSG00000171119	NRTN	EFO_0000508	Family history of other specific disorders	genetic, familial or congenital disease	-0.0265137	0.486	0.514	16
ENSG00000185359	HGS	EFO_0000508	Family history of other specific disorders	genetic, familial or congenital disease	-0.0711694	0.47	0.53	31
ENSG00000078804	TP53INP2	HP_0000737	Recent easy annoyance or irritability	phenotype	-0.262749	0	1	1
ENSG00000132693	CRP	MONDO_0024355	Respiratory infection	infectious disease	-0.427342	0.229	0.771	1
ENSG00000007312	CD79B	EFO_0004995	Trunk fat-free mass	measurement	0.866605	0.888	0.112	3
ENSG00000144749	LRIG1	EFO_0004527	Mean corpuscular haemoglobin	measurement	-0.289784	0.269	0.731	5
ENSG00000197798	FAM118B	EFO_0007986	Reticulocyte count	measurement	0.156255	0.531	0.469	2
ENSG00000214435	AS3MT	EFO_0005093	Hip circumference	measurement	-0.300859	0	1	1
ENSG00000143437	ARNT	EFO_0007990	Neutrophill percentage	measurement	-0.101831	0.468	0.532	3
ENSG00000183150	GPR19	EFO_0004980	Appendicular lean mass	measurement	-0.0627299	0	1	1
ENSG00000204371	EHMT2	EFO_0000685	Rheumatoid arthritis	musculoskeletal or connective tissue disease	-0.869101	0.104	0.896	4
ENSG00000113971	NPHP3	EFO_0003086	Other renal/kidney problem | non-cancer illness code, self-reported	urinary system disease	-0.171758	0.417	0.583	19
ENSG00000105538	RASIP1	EFO_0007986	Reticulocyte count	measurement	0.198362	1	0	1
ENSG00000184144	CNTN2	EFO_0004584	Mean platelet (thrombocyte) volume	measurement	-0.0380409	0.478	0.522	16
ENSG00000090339	ICAM1	EFO_0004574	Total cholesterol levels	measurement	0.133642	1	0	1
ENSG00000100865	CINP	EFO_0004980	Appendicular lean mass	measurement	-0.124824	0.449	0.551	2
ENSG00000083444	PLOD1	EFO_0004562	Cryptorchidism	reproductive system or breast disease	-0.158783	0.445	0.555	1
ENSG00000172671	ZFAND4	EFO_0009534	Other biliary tract disease	gastrointestinal disease	-0.0618067	0.441	0.559	1
ENSG00000105793	GTPBP10	EFO_0000508	Family history of other specific disorders	genetic, familial or congenital disease	-0.483866	0.265	0.735	16
ENSG00000112763	BTN2A1	HP_0000364	Hearing difficulty/problems with background noise	phenotype	0.0313295	0.496	0.504	2
ENSG00000164975	SNAPC3	EFO_0004340	Body mass index (bmi)	measurement	-1.01306	0	1	1
ENSG00000076248	UNG	MONDO_0003582			-0.113433	0.487	0.513	1
ENSG00000147789	ZNF7	MONDO_0005148	Type 2 diabetes	pancreas disease	0.502502	1	0	1
ENSG00000119684	MLH3	MONDO_0005835			-0.184247	0.414	0.586	892
ENSG00000167972	ABCA3	MONDO_0012580			-0.636878	0.223	0.777	293
ENSG00000164707	SLC13A4	EFO_0000508	Family history of other specific disorders	genetic, familial or congenital disease	-0.110154	0.45	0.55	22
ENSG00000072736	NFATC3	EFO_0004612	High-density lipoprotein 3 cholesterol levels	measurement	0.0947473	0.57	0.43	4
ENSG00000135679	MDM2	EFO_0007988	White blood cell count	measurement	0.0103694	0.494	0.506	2
ENSG00000088305	DNMT3B	EFO_0004532	Gamma glutamyltransferase levels (UKB data field 30730) (Gene-based burden)	measurement	-0.024156	0	1	1
ENSG00000050820	BCAR1	EFO_0000400	Diabetes mellitus	pancreas disease	0.00248745	0.488	0.512	4
ENSG00000179148	ALOXE3	HP_0031936			-0.0797652	0.484	0.516	1
ENSG00000133863	TEX15	EFO_0000279	Non-obstructive azoospermia	reproductive system or breast disease	0.0670406	0.547	0.453	6
ENSG00000142089	IFITM3	EFO_0004509	Hemoglobin [conditional]	measurement	0.0113405	1	0	1
ENSG00000163811	WDR43	MONDO_0007254	Breast cancer	cell proliferation disorder	-0.1381	0.482	0.518	1
ENSG00000172354	GNB2	HP_0001263			-0.226328	0.468	0.532	1
ENSG00000125257	ABCC4	EFO_0004309	Platelet count	measurement	-0.00720241	0.479	0.521	4
ENSG00000178449	COX14	EFO_0009718	Peak expiratory flow (pef)	measurement	8.8762	1	0	1
ENSG00000136802	LRRC8A	MONDO_0016462			-0.233753	0.39	0.61	17
ENSG00000164674	SYTL3	EFO_0003924	Other | anaesthetics administered post delivery	phenotype	2.96554	1	0	1
ENSG00000164919	COX6C	EFO_0009270	Heel bone mineral density (bmd) t-score, automated	measurement	-0.145826	0.347	0.653	4
ENSG00000241404	EGFL8	HP_0001943	Hypoglycemia	phenotype	0.668739	0.589	0.411	2
ENSG00000129646	QRICH2	EFO_0004531	Urate levels (UKB data field 30880) (Gene-based burden)	measurement	0.0481712	0.574	0.426	17
ENSG00000170465	KRT6C	MONDO_0002898	Secondary malignant neoplasm of skin	cell proliferation disorder	0.00202915	0.499	0.501	3
ENSG00000114316	USP4	EFO_0004326	Pulse rate	measurement	2.53947	1	0	1
ENSG00000167394	ZNF668	EFO_0004530	Triglyceride levels	measurement	-0.221721	0	1	1
ENSG00000197208	SLC22A4	EFO_0004314	Forced expiratory volume in 1-second (fev1)	measurement	-0.0859138	0	1	1
ENSG00000068878	PSME4	EFO_0007993	Lymphocyte percentage	measurement	0.907933	1	0	1
ENSG00000100583	SAMD15	EFO_0009390	Sum neutrophil eosinophil counts	measurement	0.577918	1	0	1
ENSG00000100321	SYNGR1	EFO_0004980	Appendicular lean mass	measurement	0.0178141	0.505	0.495	2
ENSG00000136531	SCN2A	Orphanet_97			-0.176904	0.475	0.525	1
ENSG00000075884	ARHGAP15	EFO_0009588	Fed-up feelings	measurement	-0.424523	0	1	1
ENSG00000162607	USP1	EFO_0004526	Mean corpuscular volume	measurement	0.194933	0.564	0.436	2
ENSG00000181513	ACBD4	EFO_0004536	Serum levels of protein TBP	measurement	0.609549	1	0	1
ENSG00000158887	MPZ	MONDO_0007307			-0.671871	0.187	0.813	61
ENSG00000163026	WDCP	EFO_0009253	Immature reticulocyte fraction	measurement	0.651271	1	0	1
ENSG00000133030	MPRIP	EFO_0004309	Platelet count	measurement	2.75395	1	0	1
ENSG00000164220	F2RL2	EFO_0000508	Family history of other specific disorders	genetic, familial or congenital disease	-0.502307	0.284	0.716	18
ENSG00000241399	CD302	EFO_0004532	Gamma glutamyltransferase levels (UKB data field 30730) (Gene-based burden)	measurement	0.189582	0.985	0.015	1
ENSG00000148296	SURF6	EFO_0004533	Alkaline phosphatase levels (UKB data field 30610) (Gene-based burden)	measurement	-0.0411563	0.459	0.541	8
ENSG00000162604	TM2D1	EFO_0004530	Triglyceride levels	measurement	0.352491	0.535	0.465	3
ENSG00000198026	ZNF335	EFO_0004612	High-density lipoprotein 3 cholesterol levels	measurement	-0.0708006	0.462	0.538	4
ENSG00000174885	NLRP6	EFO_0004305	Nucleated red blood cell count	measurement	0.0496373	0.535	0.465	2
ENSG00000064012	CASP8	EFO_0000389	Melanomas of skin	cell proliferation disorder	-0.792386	0.126	0.874	2
ENSG00000166716	ZNF592	EFO_0000508	Family history of other specific disorders	genetic, familial or congenital disease	-0.153231	0.421	0.579	57
ENSG00000116337	AMPD2	EFO_0000508	Family history of other specific disorders	genetic, familial or congenital disease	-0.190493	0.417	0.583	33
ENSG00000141449	GREB1L	EFO_0009137			-0.383771	0.325	0.675	37
ENSG00000204632	HLA-G	MONDO_0021681	Sexually transmitted infections (not hiv or hepatitis)	infectious disease	0.0415543	0.507	0.493	2
ENSG00000103064	SLC7A6	EFO_0000508	Family history of other specific disorders	genetic, familial or congenital disease	0.0181927	0.5	0.5	13
ENSG00000136457	CHAD	EFO_0000508	Family history of other specific disorders	genetic, familial or congenital disease	0.102017	0.542	0.458	11
ENSG00000204290	BTNL2	EFO_0007777	Basal metabolic rate	measurement	-0.289942	0.468	0.532	15
ENSG00000204540	PSORS1C1	EFO_0011011	Sitting height	measurement	0.00991312	0.5	0.5	9
ENSG00000170264	FAM161A	EFO_0000508	Family history of other specific disorders	genetic, familial or congenital disease	-0.0514449	0.477	0.523	37
ENSG00000170266	GLB1	MONDO_0005271	Allergic disease (Gene-based burden)	immune system disease	-0.810488	0	1	1
ENSG00000106392	C1GALT1	EFO_0000400	Diabetes mellitus	pancreas disease	0.0272411	0.507	0.493	2
ENSG00000141431	ASXL3	HP_0012443			-0.118202	0.486	0.514	1
ENSG00000185267	CDNF	EFO_0000508	Family history of other specific disorders	genetic, familial or congenital disease	-0.0850409	0.485	0.515	1
ENSG00000204516	MICB	EFO_0001069	"Endocrine, nutritional and metabolic diseases"	endocrine system disease	-0.469095	0.153	0.847	5
ENSG00000174177	CTU2	EFO_0009253	Immature reticulocyte fraction	measurement	0.0125193	0.522	0.478	6
ENSG00000185090	MANEAL	EFO_0004339	Standing height	measurement	-0.742134	0	1	1
ENSG00000162641	AKNAD1	Orphanet_96210			0.0121456	0.517	0.483	5
ENSG00000182810	DDX28	EFO_0004530	Triglyceride levels	measurement	-0.203906	0	1	1
ENSG00000060642	PIGV	EFO_0007991	Eosinophill percentage	measurement	-0.172459	0	1	1
ENSG00000176014	TUBB6	Orphanet_313772			-0.651296	0.231	0.769	9
ENSG00000124782	RREB1	EFO_0009253	Immature reticulocyte fraction	measurement	0.00783206	0.501	0.499	3
ENSG00000130177	CDC16	EFO_0004617	Cystatin C levels (UKB data field 30720) (Gene-based burden)	measurement	-0.0177832	0	1	1
ENSG00000075218	GTSE1	EFO_0004611	Low density lipoprotein cholesterol levels	measurement	-0.0301149	0.483	0.517	4
ENSG00000167394	ZNF668	EFO_0005093	Hip circumference	measurement	-2.70198	0	1	1
ENSG00000204406	MBD5	EFO_0005091	Monocyte count	measurement	0.160934	0.561	0.439	2
ENSG00000108349	CASC3	EFO_0007990	Neutrophill percentage	measurement	2.40981	1	0	1
ENSG00000165244	ZNF367	EFO_0004980	Appendicular lean mass	measurement	-0.160205	0.472	0.528	2
ENSG00000100216	TOMM22	EFO_0010701	Mean reticulocyte volume (UKB data field 30260) (Gene-based burden)	measurement	0.295544	1	0	1
ENSG00000146733	PSPH	EFO_0004995	Trunk fat-free mass	measurement	-0.580244	0	1	1
ENSG00000119403	PHF19	EFO_0004344	Birth weight of first child	measurement	0.374721	1	0	1
ENSG00000183691	NOG	EFO_0000508	Family history of other specific disorders	genetic, familial or congenital disease	-0.645945	0.222	0.778	7
ENSG00000188157	AGRN	EFO_0007908	Nitrogen dioxide air pollution; 2007	measurement	-0.0129319	0.496	0.504	3
ENSG00000213793	ZNF888	EFO_0010701	Mean reticulocyte volume (UKB data field 30260) (Gene-based burden)	measurement	0.236942	1	0	1
ENSG00000100883	SRP54	EFO_0004541	Glycated haemoglobin HbA1c levels adjusted for BMI	measurement	0.167314	1	0	1
ENSG00000054523	KIF1B	EFO_0004514	Heel quantitative ultrasound index (qui), direct entry (right)	measurement	1.85062	1	0	1
ENSG00000130717	UCK1	EFO_0004531	Urate levels (UKB data field 30880) (Gene-based burden)	measurement	-0.328736	0	1	1
ENSG00000154319	FAM167A	EFO_0007803	Longest period of unenthusiasm / disinterest	measurement	-0.268971	0	1	1
ENSG00000185236	RAB11B	EFO_0004530	Triglyceride levels	measurement	0.388996	1	0	1
ENSG00000204427	ABHD16A	EFO_0000676	Psoriasis	integumentary system disease	-0.0723593	0.493	0.507	2
ENSG00000060237	WNK1	EFO_0004584	Mean platelet (thrombocyte) volume	measurement	-0.190413	0	1	1
ENSG00000164411	GJB7	EFO_0000508	Family history of other specific disorders	genetic, familial or congenital disease	-0.446098	0.281	0.719	11
ENSG00000141504	SAT2	EFO_0004536	Serum levels of protein TBP	measurement	-0.222858	0.361	0.639	3
ENSG00000105072	C19orf44	EFO_0000508	Family history of other specific disorders	genetic, familial or congenital disease	0.105735	0.549	0.451	11
ENSG00000110245	APOC3	EFO_0000589	ICD10 E89: Postprocedural endocrine and metabolic complications and disorders, not elsewhere classified (Gene-based burden)	Uncategorised	0.407448	0.76	0.24	2
ENSG00000128342	LIF	EFO_0006939	Vertical cup-disc ratio (multi-trait analysis)	measurement	-0.615302	0.376	0.624	1
ENSG00000243509	TNFRSF6B	EFO_0004611	Low density lipoprotein cholesterol levels	measurement	0.150245	0.607	0.393	7
ENSG00000189134	NKAPL	EFO_0004528	Mean corpuscular haemoglobin concentration	measurement	-0.0581887	0.481	0.519	5
ENSG00000146535	GNA12	EFO_0004314	Forced expiratory volume in 1-second (fev1)	measurement	-0.0113984	0.494	0.506	3
ENSG00000105707	HPN	EFO_0010700	High light scatter reticulocyte percentage (UKB data field 30290) (Gene-based burden)	measurement	-0.0860219	0.48	0.52	2
ENSG00000174177	CTU2	EFO_0009588	Fed-up feelings	measurement	-0.0542956	0	1	1
ENSG00000170835	CEL	EFO_0000508	Family history of other specific disorders	genetic, familial or congenital disease	-0.31111	0.358	0.642	36
ENSG00000152804	HHEX	MONDO_0005148	Type 2 diabetes	pancreas disease	-0.242044	0.325	0.675	5
ENSG00000180257	ZNF816	EFO_0000508	Family history of other specific disorders	genetic, familial or congenital disease	-0.299327	0.343	0.657	20
ENSG00000143771	CNIH4	EFO_0009805	Whole body water mass	measurement	0.425954	1	0	1
ENSG00000182858	ALG12	EFO_0004584	Mean platelet (thrombocyte) volume	measurement	-0.0746894	0.42	0.58	10
ENSG00000196878	LAMB3	Orphanet_79402			-0.51305	0.254	0.746	90
ENSG00000117407	ARTN	EFO_0004337	Antonym | fi11	biological process	-0.556325	0	1	1
ENSG00000142178	SIK1	EFO_0000508	Family history of other specific disorders	genetic, familial or congenital disease	-0.205629	0.407	0.593	147
ENSG00000213398	LCAT	EFO_0004696	Serum levels of protein SHBG	measurement	0.120396	0.523	0.477	2
ENSG00000099992	TBC1D10A	EFO_0000508	Family history of other specific disorders	genetic, familial or congenital disease	-0.0441426	0.485	0.515	21
ENSG00000115607	IL18RAP	MONDO_0024623	Ear-nose-throat disorder	Uncategorised	0.0217241	1	0	1
ENSG00000109332	UBE2D3	EFO_0004541	Glycated haemoglobin HbA1c levels adjusted for BMI	measurement	-0.181042	0.435	0.565	1
ENSG00000172803	SNX32	EFO_0004533	Alkaline phosphatase levels (UKB data field 30610) (Gene-based burden)	measurement	2.28106	1	0	1
ENSG00000128487	SPECC1	EFO_0004833	Neutrophill count	measurement	0.0683959	0.549	0.451	2
ENSG00000169562	GJB1	EFO_0003843	Acute pain	phenotype	-0.139206	0.483	0.517	1
ENSG00000142186	SCYL1	EFO_0007985	Platelet crit	measurement	0.0286287	0.506	0.494	2
ENSG00000169554	ZEB2	MONDO_0008824			-0.0918824	0.484	0.516	1
ENSG00000155085	AK9	EFO_0004339	Standing height	measurement	0.170711	0.572	0.428	3
ENSG00000196458	ZNF605	EFO_0004995	Trunk fat-free mass	measurement	0.0492954	0.535	0.465	2
ENSG00000162341	TPCN2	EFO_0003958	Childhood sunburn occasions	integumentary system disease	0.199704	1	0	1
ENSG00000117118	SDHB	EFO_0004509	Hemoglobin [conditional]	measurement	-0.0170777	0.485	0.515	5
ENSG00000160207	HSF2BP	EFO_0004528	Mean corpuscular haemoglobin concentration	measurement	0.264416	1	0	1
ENSG00000159251	ACTC1	EFO_0000508	Family history of other specific disorders	genetic, familial or congenital disease	0.251771	0.572	0.428	3
ENSG00000090975	PITPNM2	EFO_0007990	Neutrophill percentage	measurement	-0.445902	0	1	1
ENSG00000160856	FCRL3	EFO_0000508	Family history of other specific disorders	genetic, familial or congenital disease	-0.183313	0.421	0.579	34
ENSG00000164989	CCDC171	EFO_0004980	Appendicular lean mass	measurement	0.0633391	0.522	0.478	2
ENSG00000124749	COL21A1	EFO_0009718	Peak expiratory flow (pef)	measurement	-0.0457756	0.46	0.54	11
ENSG00000170191	NANP	EFO_0008111	No | surgery/amputation of toe or leg	measurement	2.0419	1	0	1
ENSG00000171560	FGA	EFO_0003907	Blood clot in the leg (dvt) | blood clot, dvt, bronchitis, emphysema, asthma, rhinitis, eczema, allergy diagnosed by doctor	phenotype	-0.0246579	0.495	0.505	1
ENSG00000266173	STRADA	EFO_0011011	Sitting height	measurement	0.699983	1	0	1
ENSG00000060718	COL11A1	MONDO_0001384			0.126668	0.537	0.463	1
ENSG00000099889	ARVCF	EFO_0004842	Eosinophill count	measurement	0.110189	1	0	1
ENSG00000121653	MAPK8IP1	EFO_0004696	Serum levels of protein SHBG	measurement	0.0483071	0.53	0.47	3
ENSG00000169592	INO80E	EFO_0004995	Trunk fat-free mass	measurement	-0.446725	0.173	0.827	6
ENSG00000005007	UPF1	HP_0001249			-0.145211	0.48	0.52	1
ENSG00000139832	RAB20	EFO_0004705	Acquired hypothyroidism	endocrine system disease	-0.558255	0.398	0.602	1
ENSG00000111652	COPS7A	EFO_0000508	Family history of other specific disorders	genetic, familial or congenital disease	0.0986553	0.542	0.458	3
ENSG00000183625	CCR3	EFO_0004749	Serum levels of protein CCL2	measurement	-0.235804	0.421	0.579	2
ENSG00000235608	NKX1-1	EFO_0004514	Heel quantitative ultrasound index (qui), direct entry (right)	measurement	-0.0497734	0.473	0.527	5
ENSG00000115649	CNPPD1	EFO_0006941	Hand grip strength (right)	measurement	1.1567	1	0	1
ENSG00000128928	IVD	EFO_0004305	Nucleated red blood cell count	measurement	-0.110064	0.478	0.522	2
ENSG00000154118	JPH3	EFO_0004696	Serum levels of protein SHBG	measurement	-0.72981	0	1	1
ENSG00000156515	HK1	EFO_0010700	High light scatter reticulocyte percentage (UKB data field 30290) (Gene-based burden)	measurement	-0.135499	0.461	0.539	3
ENSG00000058453	CROCC	EFO_0011011	Sitting height	measurement	-0.568331	0	1	1
ENSG00000204616	TRIM31	EFO_0009554	Intestinal malabsorption (non-celiac)	gastrointestinal disease	0.958717	0.759	0.241	9
ENSG00000175084	DES	EFO_0004145	Myopathy	musculoskeletal or connective tissue disease	-0.243317	0.467	0.533	1
ENSG00000108773	KAT2A	EFO_0004617	Cystatin C levels (UKB data field 30720) (Gene-based burden)	measurement	-0.118939	0	1	1
ENSG00000131748	STARD3	MONDO_0024355	Respiratory infection	infectious disease	1.97067	1	0	1
ENSG00000188167	TMPPE	EFO_0004339	Standing height	measurement	-0.240018	0.325	0.675	2
ENSG00000134440	NARS1	MONDO_0030837			-0.808822	0.188	0.812	6
ENSG00000170703	TTLL6	EFO_0001379	Other endocrine disorders	endocrine system disease	-0.732948	0.159	0.841	2
ENSG00000198742	SMURF1	EFO_0003767	Inflammatory bowel disease and other gastroenteritis and colitis	gastrointestinal disease	1.18054	1	0	1
ENSG00000176165	FOXG1	MONDO_0002320	Other specified congenital anomalies of nervous system	nervous system disease	-0.10052	0.485	0.515	1
ENSG00000081148	IMPG2	EFO_0004612	High-density lipoprotein 3 cholesterol levels	measurement	-0.0732312	0	1	1
ENSG00000153902	LGI4	EFO_0010972	Serum phosphate levels	measurement	3.69432	1	0	1
ENSG00000006125	AP2B1	Orphanet_79189			0.00321076	0.491	0.509	14
ENSG00000184302	SIX6	HP_0000639	Idiopathic downbeat nystagmus	phenotype	-0.245478	0.467	0.533	1
ENSG00000115604	IL18R1	EFO_0009715	Wheezing	phenotype	0.0448131	0.536	0.464	8
ENSG00000140873	ADAMTS18	MONDO_0018998			0.145003	0.541	0.459	2
ENSG00000158008	EXTL1	EFO_0000508	Family history of other specific disorders	genetic, familial or congenital disease	-0.552445	0.252	0.748	28
ENSG00000112812	PRSS16	MONDO_0002025	Other mental disorder	psychiatric disorder	-0.110122	0	1	1
ENSG00000146477	SLC22A3	EFO_0004696	Serum levels of protein SHBG	measurement	0.0805986	0.542	0.458	2
ENSG00000159147	DONSON	MONDO_0060533			-0.0849631	0.451	0.549	10
ENSG00000070018	LRP6	EFO_0007824	Pattern 4 | hair/balding pattern	measurement	0.218795	0.58	0.42	2
ENSG00000148297	MED22	EFO_0005091	Monocyte count	measurement	-0.317432	0.204	0.796	1
ENSG00000146039	SLC17A4	EFO_0000508	Family history of other specific disorders	genetic, familial or congenital disease	-0.1615	0.427	0.573	24
ENSG00000088836	SLC4A11	EFO_0004339	Standing height	measurement	0.00551747	0.505	0.495	3
ENSG00000130529	TRPM4	MONDO_0019490			-0.0413531	0.486	0.514	3
ENSG00000153832	FBXO36	EFO_0000508	Family history of other specific disorders	genetic, familial or congenital disease	-0.473579	0.27	0.73	10
ENSG00000104442	ARMC1	EFO_0004784	Age completed full time education	measurement	-0.666694	0	1	1
ENSG00000161944	ASGR2	EFO_0004995	Trunk fat-free mass	measurement	0.369563	1	0	1
ENSG00000148136	OR13C4	EFO_0000508	Family history of other specific disorders	genetic, familial or congenital disease	-0.0730584	0.472	0.528	10
ENSG00000167083	GNGT2	EFO_0009433	ICD10 J22: Unspecified acute lower respiratory infection (Gene-based burden)	respiratory or thoracic disease	0.394497	1	0	1
ENSG00000253251	SHLD3	EFO_0007814	3mm regularity index (left)	measurement	-0.504738	0	1	1
ENSG00000116062	MSH6	EFO_0004908	Testosterone to estradiol ratio	measurement	-0.0763183	0.435	0.565	4
ENSG00000059728	MXD1	EFO_0007986	Reticulocyte count	measurement	0.108184	0.538	0.462	2
ENSG00000187170	LCE4A	EFO_0000508	Family history of other specific disorders	genetic, familial or congenital disease	-0.38765	0.314	0.686	4
ENSG00000137288	UQCC2	EFO_1000684	Dermatitis herpetiformis	integumentary system disease	-0.0322655	0.483	0.517	5
ENSG00000160285	LSS	EFO_0007986	Reticulocyte count	measurement	-0.0232706	0.476	0.524	2
ENSG00000138246	DNAJC13	EFO_0000508	Family history of other specific disorders	genetic, familial or congenital disease	-0.36448	0.339	0.661	62
ENSG00000142494	SLC47A1	EFO_0000508	Family history of other specific disorders	genetic, familial or congenital disease	-0.106448	0.45	0.55	27
ENSG00000129353	SLC44A2	EFO_0007988	White blood cell count	measurement	0.247153	1	0	1
ENSG00000170091	NSG2	EFO_0004531	Urate levels (UKB data field 30880) (Gene-based burden)	measurement	-0.186709	0	1	1
ENSG00000240230	COX19	EFO_0004574	Total cholesterol levels	measurement	-0.240682	0	1	1
ENSG00000179051	RCC2	EFO_0004980	Appendicular lean mass	measurement	-0.0327979	0.339	0.661	1
ENSG00000196712	NF1	EFO_0000622			-0.0209495	0.48	0.52	6
ENSG00000197614	MFAP5	EFO_0000537	Hypertension	cardiovascular disease	-0.0708949	0	1	1
ENSG00000075651	PLD1	EFO_0000508	Family history of other specific disorders	genetic, familial or congenital disease	-0.469475	0.294	0.706	48
ENSG00000128052	KDR	MONDO_0011191			0.0429684	0.509	0.491	2
ENSG00000206503	HLA-A	EFO_0000405	Anal and rectal conditions	Uncategorised	-0.538276	0.197	0.803	2
ENSG00000180739	S1PR5	EFO_0010701	Mean reticulocyte volume (UKB data field 30260) (Gene-based burden)	measurement	0.187481	1	0	1
ENSG00000092054	MYH7	MONDO_0016195			-0.0136038	0.496	0.504	1
ENSG00000075426	FOSL2	EFO_0004530	Triglyceride levels	measurement	-0.0113718	0.479	0.521	2
ENSG00000143515	ATP8B2	EFO_0004526	Mean corpuscular volume	measurement	0.0390355	0.548	0.452	7
ENSG00000165685	TMEM52B	EFO_0000508	Family history of other specific disorders	genetic, familial or congenital disease	0.0269513	0.526	0.474	8
ENSG00000184206	GOLGA6L4	EFO_0007800	Trunk fat percentage	measurement	0.162607	0.532	0.468	2
ENSG00000171560	FGA	Orphanet_85450			-0.502338	0.254	0.746	51
ENSG00000196296	ATP2A1	EFO_0004337	Antonym | fi11	biological process	0.0355712	0.497	0.503	2
ENSG00000204257	HLA-DMA	CHEBI_5931	Insulin | medication for cholesterol, blood pressure or diabetes	Uncategorised	0.0586918	0.518	0.482	4
ENSG00000244474	UGT1A4	MONDO_0009383			-0.290659	0.362	0.638	53
ENSG00000139597	N4BP2L1	EFO_0004527	Mean corpuscular haemoglobin	measurement	0.298396	1	0	1
ENSG00000205710	C17orf107	EFO_0000508	Family history of other specific disorders	genetic, familial or congenital disease	-0.0721744	0.473	0.527	22
ENSG00000087338	GMCL1	EFO_0000508	Family history of other specific disorders	genetic, familial or congenital disease	-0.509081	0.267	0.733	10
ENSG00000110080	ST3GAL4	HP_0003124	Hypercholesterolemia	phenotype	0.00466684	0.971	0.029	1
ENSG00000170162	VGLL2	EFO_0000508	Family history of other specific disorders	genetic, familial or congenital disease	0.0830419	0.537	0.463	7
ENSG00000162408	NOL9	EFO_0004526	Mean corpuscular volume	measurement	0.0354353	0.53	0.47	3
ENSG00000064652	SNX24	EFO_0006335	Systolic blood pressure, manual reading	measurement	-4.79433	0	1	1
ENSG00000160886	LY6K	EFO_0004908	Testosterone to estradiol ratio	measurement	0.238289	0.675	0.325	2
ENSG00000110921	MVK	HP_0011141	Age cataract diagnosed	phenotype	-0.586852	0.17	0.83	3
ENSG00000277556	OR13C5	EFO_0000508	Family history of other specific disorders	genetic, familial or congenital disease	-0.231436	0.387	0.613	16
ENSG00000162552	WNT4	MONDO_0010173			-0.206688	0.473	0.527	1
ENSG00000006194	ZNF263	EFO_0004312	Forced vital capacity (fvc)	measurement	-0.129366	0	1	1
ENSG00000012048	BRCA1	MONDO_0008292			-0.0765907	0.484	0.516	1
ENSG00000213654	GPSM3	EFO_0004996	Type 1 diabetes with renal complications	urinary system disease	-0.234458	0.484	0.516	3
ENSG00000008086	CDKL5	MONDO_0100039			-0.781418	0.167	0.833	71
ENSG00000211890	IGHA2	EFO_0004339	Standing height	measurement	-0.239243	0	1	1
ENSG00000115128	SF3B6	EFO_0006941	Hand grip strength (right)	measurement	-36.842	0	1	1
ENSG00000198218	QRICH1	HP_0025267	Snoring	phenotype	-0.522079	0	1	1
ENSG00000162702	ZNF281	EFO_0007992	Basophill percentage	measurement	0.0395954	1	0	1
ENSG00000205726	ITSN1	EFO_0007978	Red blood cell count	measurement	-0.0930868	0	1	1
ENSG00000277157	H4C4	EFO_0004309	Platelet count	measurement	-0.480133	0.396	0.604	2
ENSG00000198015	MRPL42	EFO_0010701	Mean reticulocyte volume (UKB data field 30260) (Gene-based burden)	measurement	0.260178	1	0	1
ENSG00000162739	SLAMF6	EFO_0000729	Ulcerative colitis	gastrointestinal disease	1.74031	1	0	1
ENSG00000214078	CPNE1	EFO_0010916	Interleukin-27 levels	measurement	-0.281193	0	1	1
ENSG00000185787	MORF4L1	MONDO_0001672	Cancer of bronchus; lung	cell proliferation disorder	0.0409888	0.507	0.493	2
ENSG00000187474	FPR3	EFO_0004842	Eosinophill count	measurement	-0.112563	0.431	0.569	5
ENSG00000185736	ADARB2	EFO_0000508	Family history of other specific disorders	genetic, familial or congenital disease	-0.154266	0.417	0.583	47
ENSG00000115808	STRN	EFO_0004838	Calcium levels (UKB data field 30680) (Gene-based burden)	measurement	-0.189898	0	1	1
ENSG00000168899	VAMP5	EFO_0000508	Family history of other specific disorders	genetic, familial or congenital disease	-0.545633	0.252	0.748	7
ENSG00000131748	STARD3	MONDO_0005405	Childhood asthma	respiratory or thoracic disease	4.67008	1	0	1
ENSG00000088827	SIGLEC1	EFO_0009253	Immature reticulocyte fraction	measurement	-0.265444	0	1	1
ENSG00000162482	AKR7A3	EFO_0000508	Family history of other specific disorders	genetic, familial or congenital disease	-0.436281	0.298	0.702	27
ENSG00000204178	MACO1	EFO_0000508	Family history of other specific disorders	genetic, familial or congenital disease	0.0645413	0.527	0.473	7
ENSG00000184110	EIF3C	EFO_0000508	Family history of other specific disorders	genetic, familial or congenital disease	-0.0818754	0.484	0.516	1
ENSG00000105656	ELL	EFO_0004736	Aspartate aminotransferase levels (UKB data field 30650) (Gene-based burden)	measurement	-0.0693109	0.448	0.552	2
ENSG00000086506	HBQ1	EFO_0007978	Red blood cell count	measurement	-0.158235	0	1	1
ENSG00000166340	TPP1	MONDO_0002320	Other specified congenital anomalies of nervous system	nervous system disease	0.110637	0.523	0.477	3
ENSG00000198087	CD2AP	EFO_0000508	Family history of other specific disorders	genetic, familial or congenital disease	-0.0662124	0.458	0.542	19
ENSG00000174684	B4GAT1	EFO_0004330	Caffeine drink within last hour	biological process	0.558974	1	0	1
ENSG00000273604	EPOP	EFO_0004339	Standing height	measurement	-0.689655	0.129	0.871	2
ENSG00000100987	VSX1	MONDO_0015486			-0.683338	0.222	0.778	5
ENSG00000140829	DHX38	EFO_0004533	Alkaline phosphatase levels (UKB data field 30610) (Gene-based burden)	measurement	0.847811	0.912	0.088	1
ENSG00000013293	SLC7A14	Orphanet_71862	Hereditary retinal dystrophies	disease of visual system	0.11272	0.543	0.457	2
ENSG00000160796	NBEAL2	EFO_0004735	Alanine aminotransferase levels (UKB data field 30620) (Gene-based burden)	measurement	0.0525439	1	0	1
ENSG00000152430	BOLL	EFO_0000508	Family history of other specific disorders	genetic, familial or congenital disease	-0.0244564	0.493	0.507	9
ENSG00000164751	PEX2	Orphanet_912			-0.476184	0.286	0.714	396
ENSG00000171234	UGT2B7	EFO_0004631	Anxiety score x vitamin D PRS interaction	phenotype	0.0373075	0.544	0.456	11
ENSG00000135124	P2RX4	EFO_0009518	Complication of amputation stump (PheCode 874)	injury, poisoning or other complication	0.763799	1	0	1
ENSG00000204287	HLA-DRA	EFO_0004339	Standing height	measurement	-0.276965	0.296	0.704	4
ENSG00000137868	STRA6	MONDO_0011010			-0.394263	0.298	0.702	118
ENSG00000171530	TBCA	EFO_0005091	Monocyte count	measurement	-0.162839	0	1	1
ENSG00000131116	ZNF428	EFO_0010932	Soluble urokinase plasminogen activator receptor levels	measurement	0.0143659	0.497	0.503	2
ENSG00000186470	BTN3A2	EFO_0009718	Peak expiratory flow (pef)	measurement	-0.0118296	0.507	0.493	6
ENSG00000187626	ZKSCAN4	EFO_0000319	Circulatory disease nec	cardiovascular disease	-0.0594525	0	1	1
ENSG00000146830	GIGYF1	EFO_0010642			0.527979	0.675	0.325	2
ENSG00000132781	MUTYH	MONDO_0021392	Colorectal polyp and colorectal cancer (MTAG) [Colorectal polyp]	cell proliferation disorder	-0.101403	0.485	0.515	1
ENSG00000163939	PBRM1	EFO_0004528	Mean corpuscular haemoglobin concentration	measurement	0.0374191	0.535	0.465	3
ENSG00000185022	MAFF	EFO_0004744	Matrix metalloproteinase-3 levels	measurement	-0.437513	0	1	1
ENSG00000197579	TOPORS	HP_0000504	ICD10 H53: Visual disturbances (Gene-based burden)	phenotype	-0.619472	0.306	0.694	1
ENSG00000197622	CDC42SE1	EFO_0004308	Decreased white blood cell count	measurement	0.138774	1	0	1
ENSG00000154359	LONRF1	EFO_0004614	Apolipoprotein A levels	measurement	1.75355	1	0	1
ENSG00000184428	TOP1MT	EFO_0007984	Platelet distribution width	measurement	0.193231	0.515	0.485	3
ENSG00000102595	UGGT2	EFO_0005409	Trunk predicted mass	measurement	-0.128583	0	1	1
ENSG00000116852	KIF21B	EFO_0007993	Lymphocyte percentage	measurement	0.335344	1	0	1
ENSG00000277402	MIR6891	EFO_0003956	Hayfever, allergic rhinitis or eczema | blood clot, dvt, bronchitis, emphysema, asthma, rhinitis, eczema, allergy diagnosed by doctor	respiratory or thoracic disease	0.0448374	0.531	0.469	1
ENSG00000064886	CHI3L2	EFO_0009388	Sum basophil neutrophil counts	measurement	0.130902	1	0	1
ENSG00000089876	DHX32	EFO_0000508	Family history of other specific disorders	genetic, familial or congenital disease	-0.48976	0.283	0.717	33
ENSG00000074621	SLC24A1	EFO_0004305	Nucleated red blood cell count	measurement	-0.00679784	0.497	0.503	9
ENSG00000139613	SMARCC2	EFO_0010642			0.701242	0.629	0.371	2
ENSG00000119682	AREL1	EFO_0004713	FEV1 FVC ratio Z score (UKB data field 20258) (Gene-based burden)	measurement	-0.0412025	0.487	0.513	2
ENSG00000176022	B3GALT6	EFO_1000627	Other disorders of thyroid	endocrine system disease	0.0293614	1	0	1
ENSG00000204580	DDR1	EFO_0009464	Corneal opacity and other disorders of cornea	disease of visual system	-2.22236	0.005	0.995	2
ENSG00000121281	ADCY7	EFO_0000508	Family history of other specific disorders	genetic, familial or congenital disease	-0.422387	0.298	0.702	39
ENSG00000124762	CDKN1A	EFO_1000438	Contracture of palmar fascia [dupuytren's disease]	cell proliferation disorder	-1.10713	0	1	1
ENSG00000180871	CXCR2	EFO_0007990	Neutrophill percentage	measurement	0.0800204	0.542	0.458	2
ENSG00000217930	PAM16	EFO_0003086	Other renal/kidney problem | non-cancer illness code, self-reported	urinary system disease	-0.25281	0.389	0.611	6
ENSG00000168040	FADD	EFO_0006336	Diastolic blood pressure, manual reading	measurement	-0.332857	0	1	1
ENSG00000171791	BCL2	EFO_0007986	Reticulocyte count	measurement	-0.258605	0.363	0.637	1
ENSG00000137204	SLC22A7	EFO_0004518	Creatinine levels (UKB data field 30700) (Gene-based burden)	measurement	-0.153918	0.386	0.614	2
ENSG00000118520	ARG1	EFO_0000508	Family history of other specific disorders	genetic, familial or congenital disease	-0.364706	0.334	0.666	9
ENSG00000204644	ZFP57	EFO_0004587	Lymphocyte count	measurement	-0.0909317	0.457	0.543	2
ENSG00000160213	CSTB	Orphanet_308			-0.489425	0.253	0.747	121
ENSG00000178445	GLDC	EFO_0005917	Generalized convulsive epilepsy	nervous system disease	-0.155925	0.478	0.522	1
ENSG00000204592	HLA-E	EFO_0007990	Neutrophill percentage	measurement	-0.0264932	0.481	0.519	3
ENSG00000213445	SIPA1	EFO_0004325	High blood pressure | vascular/heart problems diagnosed by doctor	measurement	0.297918	1	0	1
ENSG00000180316	PNPLA1	MONDO_0012208			0.0808537	0.534	0.466	3
ENSG00000141837	CACNA1A	MONDO_0017845			-0.252403	0.469	0.531	1
ENSG00000099785	MARCHF2	EFO_0007978	Red blood cell count	measurement	0.497953	1	0	1
ENSG00000170925	TEX13B	EFO_0000508	Family history of other specific disorders	genetic, familial or congenital disease	-0.0640063	0.488	0.512	7
ENSG00000100749	VRK1	Orphanet_145			-0.134109	0.486	0.514	1
ENSG00000115307	AUP1	EFO_0004980	Appendicular lean mass	measurement	0.224642	1	0	1
ENSG00000132507	EIF5A	EFO_0003779	Chronic lymphocytic thyroiditis	endocrine system disease	-0.957297	0	1	1
ENSG00000152952	PLOD2	MONDO_0016032			0.13913	0.531	0.469	2
ENSG00000152409	JMY	EFO_0009188	Red blood cell (erythrocyte) distribution width	measurement	0.0291864	0.527	0.473	4
ENSG00000166974	MAPRE2	MONDO_0007990			-0.284374	0.37	0.63	5
ENSG00000187823	RTL4	EFO_0000508	Family history of other specific disorders	genetic, familial or congenital disease	-0.403779	0.308	0.692	4
ENSG00000188659	SAXO2	EFO_1001986	Other acquired musculoskeletal deformity	musculoskeletal or connective tissue disease	-0.0070723	0.457	0.543	1
ENSG00000145088	EAF2	EFO_0004617	Cystatin C levels (UKB data field 30720) (Gene-based burden)	measurement	0.166271	1	0	1
ENSG00000025156	HSF2	EFO_0004587	Lymphocyte count	measurement	0.0829641	0.56	0.44	4
ENSG00000101310	SEC23B	EFO_0004348	Hematocrit	measurement	-0.039388	0	1	1
ENSG00000169021	UQCRFS1	EFO_0000318	Other cardiomyopathy	cardiovascular disease	0.431137	0.654	0.346	3
ENSG00000128340	RAC2	MONDO_0011988			-0.415205	0.293	0.707	105
ENSG00000138069	RAB1A	EFO_0000508	Family history of other specific disorders	genetic, familial or congenital disease	-0.782819	0.216	0.784	2
ENSG00000188428	BLOC1S5	EFO_0006335	Systolic blood pressure, manual reading	measurement	-0.254207	0	1	1
ENSG00000007202	BLTP2	EFO_0004541	Glycated haemoglobin HbA1c levels adjusted for BMI	measurement	-0.73868	0	1	1
ENSG00000167987	VPS37C	EFO_0009786	ICD10 Z51.81: Encounter for therapeutic drug level monitoring (Gene-based burden)	Uncategorised	-0.0459116	0.49	0.51	1
ENSG00000114200	BCHE	MONDO_0015270			-0.388834	0.323	0.677	106
ENSG00000159579	RSPRY1	EFO_0004532	Gamma glutamyltransferase levels (UKB data field 30730) (Gene-based burden)	measurement	-0.164352	0	1	1
ENSG00000016864	GLT8D1	EFO_0004339	Standing height	measurement	0.129622	0.553	0.447	2
ENSG00000145217	SLC26A1	EFO_0004612	High-density lipoprotein 3 cholesterol levels	measurement	-0.0753565	0	1	1
ENSG00000113889	KNG1	EFO_0004634	Coagulation factor XIII B chain measurement	measurement	0.564347	0.651	0.349	5
ENSG00000080546	SESN1	EFO_0004842	Eosinophill count	measurement	-0.027572	0.471	0.529	2
ENSG00000231852	CYP21A2	EFO_0004509	Hemoglobin [conditional]	measurement	-0.0731223	0.432	0.568	13
ENSG00000272414	FAM47E-STBD1	EFO_0004617	Cystatin C levels (UKB data field 30720) (Gene-based burden)	measurement	-0.138702	0.436	0.564	2
ENSG00000115977	AAK1	EFO_0004995	Trunk fat-free mass	measurement	-1.37345	0	1	1
ENSG00000198924	DCLRE1A	EFO_0000508	Family history of other specific disorders	genetic, familial or congenital disease	-0.191258	0.413	0.587	36
ENSG00000137055	PLAA	MONDO_0016576			-0.1337	0.486	0.514	1
ENSG00000177103	DSCAML1	EFO_0007814	3mm regularity index (left)	measurement	-1.65889	0	1	1
ENSG00000180902	D2HGDH	MONDO_0004979	Asthma	respiratory or thoracic disease	0.0473254	0.539	0.461	6
ENSG00000204616	TRIM31	EFO_0004713	FEV1 FVC ratio Z score (UKB data field 20258) (Gene-based burden)	measurement	-0.0505816	0.456	0.544	7
ENSG00000132170	PPARG	EFO_0004468	ICD10 R73: Elevated blood glucose level (Gene-based burden)	measurement	0.147805	1	0	1
ENSG00000001630	CYP51A1	EFO_0004509	Hemoglobin [conditional]	measurement	0.030032	0.52	0.48	8
ENSG00000102076	OPN1LW	Orphanet_16			-0.866324	0.152	0.848	4
ENSG00000113924	HGD	EFO_0000508	Family history of other specific disorders	genetic, familial or congenital disease	-0.456063	0.288	0.712	7
ENSG00000150455	TIRAP	EFO_0007996	Eosinophil percentage of granulocytes	measurement	0.280113	1	0	1
ENSG00000055118	KCNH2	EFO_0000538	Other hypertrophic cardiomyopathy	cardiovascular disease	-0.0294439	0.494	0.506	4
ENSG00000107890	ANKRD26	EFO_0004340	Body mass index (bmi)	measurement	-0.138958	0	1	1
ENSG00000285053	ENSG00000285053	EFO_0004309	Platelet count	measurement	-0.156078	0	1	1
ENSG00000111321	LTBR	EFO_0004526	Mean corpuscular volume	measurement	0.220696	0.561	0.439	3
ENSG00000204469	PRRC2A	HP_0000790	Hematuria	phenotype	-0.249369	0.34	0.66	5
ENSG00000111405	ENDOU	EFO_0000508	Family history of other specific disorders	genetic, familial or congenital disease	-0.58617	0.236	0.764	15
ENSG00000183090	FREM3	EFO_0007986	Reticulocyte count	measurement	-0.0417797	0.465	0.535	8
ENSG00000112812	PRSS16	EFO_0000508	Family history of other specific disorders	genetic, familial or congenital disease	0.0548397	0.541	0.459	22
ENSG00000183048	SLC25A10	EFO_0004518	Creatinine levels (UKB data field 30700) (Gene-based burden)	measurement	-0.0266143	0.474	0.526	3
ENSG00000147996	ZNG1E	EFO_0007978	Red blood cell count	measurement	-0.225072	0	1	1
ENSG00000110395	CBL	EFO_0004587	Lymphocyte count	measurement	0.0614197	1	0	1
ENSG00000176383	B3GNT4	EFO_0004338	Weight, manual entry	measurement	0.0557483	0.506	0.494	2
ENSG00000204856	FAM216A	EFO_0007800	Trunk fat percentage	measurement	1.42669	1	0	1
ENSG00000213445	SIPA1	EFO_0004514	Heel quantitative ultrasound index (qui), direct entry (right)	measurement	-0.267202	0.474	0.526	2
ENSG00000185933	CALHM1	EFO_0004527	Mean corpuscular haemoglobin	measurement	0.0146011	0.492	0.508	2
ENSG00000115604	IL18R1	EFO_0007994	Neutrophil percentage of granulocytes	measurement	-0.0426574	0.468	0.532	8
ENSG00000178878	APOLD1	EFO_0005409	Trunk predicted mass	measurement	0.532032	1	0	1
ENSG00000151779	NBAS	EFO_0010642			0.607666	0.685	0.315	2
ENSG00000196547	MAN2A2	EFO_0004584	Mean platelet (thrombocyte) volume	measurement	0.160889	0.599	0.401	5
ENSG00000069275	NUCKS1	EFO_0009805	Whole body water mass	measurement	0.320729	1	0	1
ENSG00000134954	ETS1	EFO_0003956	Hayfever, allergic rhinitis or eczema | blood clot, dvt, bronchitis, emphysema, asthma, rhinitis, eczema, allergy diagnosed by doctor	respiratory or thoracic disease	2.63696	1	0	1
ENSG00000171396	KRTAP4-4	EFO_0000508	Family history of other specific disorders	genetic, familial or congenital disease	-0.0335257	0.486	0.514	12
ENSG00000135678	CPM	EFO_0004696	Serum levels of protein SHBG	measurement	-0.0638924	0	1	1
ENSG00000152518	ZFP36L2	EFO_0000612	Myocardial infarction	cardiovascular disease	-0.0125209	0.481	0.519	2
ENSG00000256294	ZNF225	GO_0036273	Response to statins (LDL cholesterol change)	measurement	0.0216236	0.49	0.51	2
ENSG00000141458	NPC1	HP_0001939	ICD10 E87: Other disorders of fluid, electrolyte and acid-base balance (Gene-based burden)	phenotype	1.06024	0.794	0.206	2
ENSG00000143418	CERS2	EFO_0007788	Waist-to-hip ratio adjusted for body mass index	measurement	0.200569	1	0	1
ENSG00000184076	UQCR10	EFO_0004736	Aspartate aminotransferase levels (UKB data field 30650) (Gene-based burden)	measurement	0.23687	1	0	1
ENSG00000143226	FCGR2A	EFO_0004536	Serum levels of protein TBP	measurement	-0.064841	0.45	0.55	8
ENSG00000160111	CPAMD8	HP_0004328			-0.0683876	0.486	0.514	1
ENSG00000110931	CAMKK2	EFO_0004533	Alkaline phosphatase levels (UKB data field 30610) (Gene-based burden)	measurement	-0.203537	0.386	0.614	2
ENSG00000115306	SPTBN1	HP_0011343			-0.116249	0.486	0.514	1
ENSG00000120262	CCDC170	EFO_0004325	High blood pressure | vascular/heart problems diagnosed by doctor	measurement	0.311731	1	0	1
ENSG00000183579	ZNRF3	EFO_0007978	Red blood cell count	measurement	0.203911	1	0	1
ENSG00000140632	GLYR1	EFO_0006335	Systolic blood pressure, manual reading	measurement	-0.0425519	0.459	0.541	9
ENSG00000189134	NKAPL	HP_0000079	Congenital anomalies of urinary system	phenotype	-0.0779364	0.427	0.573	1
ENSG00000168924	LETM1	EFO_0000508	Family history of other specific disorders	genetic, familial or congenital disease	-0.425894	0.291	0.709	29
ENSG00000163468	CCT3	EFO_0000508	Family history of other specific disorders	genetic, familial or congenital disease	-0.500581	0.284	0.716	28
ENSG00000164978	NUDT2	EFO_0004833	Neutrophill count	measurement	-0.108409	0.455	0.545	2
ENSG00000168067	MAP4K2	EFO_0000508	Family history of other specific disorders	genetic, familial or congenital disease	-0.0370104	0.482	0.518	31
ENSG00000178718	RPP25	EFO_0004330	Caffeine drink within last hour	biological process	0.130603	0.51	0.49	3
ENSG00000166974	MAPRE2	EFO_0000508	Family history of other specific disorders	genetic, familial or congenital disease	-0.101013	0.462	0.538	7
ENSG00000196812	ZSCAN16	EFO_1001055	Hypothyroidism/myxoedema | non-cancer illness code, self-reported	Uncategorised	-0.0505231	0.493	0.507	1
ENSG00000138081	FBXO11	EFO_0009911			-0.566476	0.24	0.76	4942
ENSG00000196715	VKORC1L1	EFO_0005091	Monocyte count	measurement	0.127596	1	0	1
ENSG00000276119	OR13C2	EFO_0000508	Family history of other specific disorders	genetic, familial or congenital disease	0.00492644	0.49	0.51	17
ENSG00000006016	CRLF1	MONDO_0015526			0.0509526	0.517	0.483	3
ENSG00000065485	PDIA5	EFO_0007988	White blood cell count	measurement	0.0213317	1	0	1
ENSG00000054118	THRAP3	EFO_0000508	Family history of other specific disorders	genetic, familial or congenital disease	-0.432004	0.29	0.71	33
ENSG00000171621	SPSB1	MONDO_0004634	Venous complications and haemorrhoids in pregnancy	pregnancy or perinatal disease	0.563888	1	0	1
ENSG00000124374	PAIP2B	EFO_0000508	Family history of other specific disorders	genetic, familial or congenital disease	0.0191383	0.523	0.477	4
ENSG00000100281	HMGXB4	EFO_0007788	Waist-to-hip ratio adjusted for body mass index	measurement	0.219415	1	0	1
ENSG00000157557	ETS2	EFO_0004308	Decreased white blood cell count	measurement	0.168673	0.574	0.426	3
ENSG00000168769	TET2	EFO_0007988	White blood cell count	measurement	-0.496615	0	1	1
ENSG00000143436	MRPL9	EFO_0003872	Colitis/not crohns or ulcerative colitis | non-cancer illness code, self-reported	gastrointestinal disease	1.06433	1	0	1
ENSG00000206177	HBM	EFO_0000508	Family history of other specific disorders	genetic, familial or congenital disease	0.051082	0.545	0.455	6
ENSG00000167900	TK1	EFO_0004339	Standing height	measurement	0.227405	0.529	0.471	2
ENSG00000231852	CYP21A2	MONDO_0005301	ICD10 G35: Multiple sclerosis (Gene-based burden)	immune system disease	0.858048	0.864	0.136	23
ENSG00000141510	TP53	EFO_0004305	Nucleated red blood cell count	measurement	-0.26659	0.369	0.631	5
ENSG00000151729	SLC25A4	HP_0002321	Dizziness and giddiness (light-headedness and vertigo)	phenotype	-0.212239	0.47	0.53	1
ENSG00000111110	PPM1H	EFO_0000508	Family history of other specific disorders	genetic, familial or congenital disease	0.0553937	0.528	0.472	20
ENSG00000197102	DYNC1H1	EFO_0004145	Myopathy	musculoskeletal or connective tissue disease	-0.148827	0.481	0.519	1
ENSG00000165424	ZCCHC24	EFO_0010700	High light scatter reticulocyte percentage (UKB data field 30290) (Gene-based burden)	measurement	0.207721	0.535	0.465	2
ENSG00000175354	PTPN2	MONDO_0005147	Probable type 1 diabetes (Gene-based burden)	pancreas disease	-0.160046	0.486	0.514	4
ENSG00000066279	ASPM	HP_0000252			-0.029493	0.509	0.491	6
ENSG00000096996	IL12RB1	EFO_0009270	Heel bone mineral density (bmd) t-score, automated	measurement	0.160973	1	0	1
ENSG00000105610	KLF1	EFO_0000508	Family history of other specific disorders	genetic, familial or congenital disease	0.0811153	0.544	0.456	10
ENSG00000154642	C21orf91	EFO_0004348	Hematocrit	measurement	-0.097985	0.458	0.542	2
ENSG00000085274	MYNN	EFO_0007978	Red blood cell count	measurement	-0.326063	0	1	1
ENSG00000134569	LRP4	Orphanet_3258			-0.427871	0.308	0.692	898
ENSG00000196715	VKORC1L1	EFO_0004339	Standing height	measurement	-0.687976	0.391	0.609	1
ENSG00000070540	WIPI1	EFO_0004533	Alkaline phosphatase levels (UKB data field 30610) (Gene-based burden)	measurement	-0.0813087	0.45	0.55	2
ENSG00000132437	DDC	EFO_0007814	3mm regularity index (left)	measurement	0.0883687	0.514	0.486	2
ENSG00000096080	MRPS18A	EFO_0007985	Platelet crit	measurement	0.399819	1	0	1
ENSG00000174611	KY	EFO_0004312	Forced vital capacity (fvc)	measurement	0.0064689	0.523	0.477	4
ENSG00000158864	NDUFS2	MONDO_0010788			-0.157808	0.478	0.522	1
ENSG00000128626	MRPS12	EFO_0007985	Platelet crit	measurement	0.332605	1	0	1
ENSG00000215455	KRTAP10-1	EFO_0000508	Family history of other specific disorders	genetic, familial or congenital disease	-0.0311418	0.476	0.524	19
ENSG00000240505	TNFRSF13B	HP_0010577			-0.17157	0.475	0.525	1
ENSG00000149262	INTS4	EFO_0010701	Mean reticulocyte volume (UKB data field 30260) (Gene-based burden)	measurement	0.0971816	0.556	0.444	2
ENSG00000075624	ACTB	HP_0001249			0.779081	0.714	0.286	2
ENSG00000204538	PSORS1C2	EFO_0007978	Red blood cell count	measurement	0.0258311	0.515	0.485	8
ENSG00000087237	CETP	EFO_0004614	Apolipoprotein A levels	measurement	-0.0902231	0.471	0.529	4
ENSG00000128578	STRIP2	EFO_0000508	Family history of other specific disorders	genetic, familial or congenital disease	-0.468896	0.294	0.706	24
ENSG00000206104	KRTAP20-3	EFO_0000508	Family history of other specific disorders	genetic, familial or congenital disease	-0.0945961	0.455	0.545	2
ENSG00000185324	CDK10	EFO_0004536	Serum levels of protein TBP	measurement	0.125676	1	0	1
ENSG00000156587	UBE2L6	EFO_0004532	Gamma glutamyltransferase levels (UKB data field 30730) (Gene-based burden)	measurement	0.192225	1	0	1
ENSG00000183313	OR52L1	EFO_0000508	Family history of other specific disorders	genetic, familial or congenital disease	0.0841411	0.52	0.48	17
ENSG00000071994	PDCD2	EFO_0000508	Family history of other specific disorders	genetic, familial or congenital disease	0.086149	0.536	0.464	11
ENSG00000169871	TRIM56	EFO_0004611	Low density lipoprotein cholesterol levels	measurement	0.281298	1	0	1
ENSG00000188603	CLN3	Orphanet_1872			0.690636	0.724	0.276	2
ENSG00000188997	KCTD21	EFO_0007984	Platelet distribution width	measurement	0.187706	1	0	1
ENSG00000137338	PGBD1	EFO_0004526	Mean corpuscular volume	measurement	0.0233463	0.522	0.478	6
ENSG00000054654	SYNE2	EFO_0004584	Mean platelet (thrombocyte) volume	measurement	0.0208463	0.503	0.497	2
ENSG00000119929	CUTC	EFO_0000508	Family history of other specific disorders	genetic, familial or congenital disease	0.0876015	0.537	0.463	11
ENSG00000244754	N4BP2L2	EFO_0011011	Sitting height	measurement	0.156945	1	0	1
ENSG00000103266	STUB1	MONDO_0014339			-0.420927	0.3	0.7	18
ENSG00000125755	SYMPK	EFO_0007991	Eosinophill percentage	measurement	0.233575	0.558	0.442	4
ENSG00000053918	KCNQ1	EFO_0004531	Urate levels (UKB data field 30880) (Gene-based burden)	measurement	0.281215	1	0	1
ENSG00000110243	APOA5	EFO_0001379	Other endocrine disorders	endocrine system disease	0.0528075	0.521	0.479	1
ENSG00000165804	ZNF219	EFO_0004908	Testosterone to estradiol ratio	measurement	0.614096	1	0	1
ENSG00000157111	TMEM171	EFO_0004531	Urate levels (UKB data field 30880) (Gene-based burden)	measurement	0.598778	1	0	1
ENSG00000152591	DSPP	EFO_0004238	Hearing loss	nervous system disease	-0.0620223	0.491	0.509	1
ENSG00000204531	POU5F1	EFO_0004309	Platelet count	measurement	0.00621549	0.513	0.487	6
ENSG00000139725	RHOF	EFO_0007986	Reticulocyte count	measurement	-0.0714016	0.452	0.548	2
ENSG00000197157	SND1	EFO_0004518	Creatinine levels (UKB data field 30700) (Gene-based burden)	measurement	0.2131	1	0	1
ENSG00000168291	PDHB	EFO_0004305	Nucleated red blood cell count	measurement	0.0323043	0.536	0.464	6
ENSG00000119396	RAB14	EFO_0004509	Hemoglobin [conditional]	measurement	0.174514	0.561	0.439	3
ENSG00000119979	DENND10	EFO_0004833	Neutrophill count	measurement	-0.114204	0.459	0.541	2
ENSG00000174599	TRAM1L1	EFO_0000508	Family history of other specific disorders	genetic, familial or congenital disease	-0.14158	0.425	0.575	13
ENSG00000136156	ITM2B	EFO_0004518	Creatinine levels (UKB data field 30700) (Gene-based burden)	measurement	-0.133107	0	1	1
ENSG00000155849	ELMO1	EFO_0004705	Acquired hypothyroidism	endocrine system disease	-0.0116542	0	1	1
ENSG00000064225	ST3GAL6	EFO_0004308	Decreased white blood cell count	measurement	-0.0462835	0.464	0.536	2
ENSG00000182952	HMGN4	EFO_0004574	Total cholesterol levels	measurement	0.06835	1	0	1
ENSG00000110536	PTPMT1	EFO_0004614	Apolipoprotein A levels	measurement	1.33222	1	0	1
ENSG00000177728	TMEM94	MONDO_0002320	Other specified congenital anomalies of nervous system	nervous system disease	-0.0907168	0.485	0.515	1
ENSG00000068912	ERLEC1	EFO_0007937	Serum levels of protein IRF6	measurement	0.982551	1	0	1
ENSG00000204469	PRRC2A	EFO_0005803	Personal history of diseases of blood and blood-forming organs	hematologic disease	-1.77892	0.01	0.99	2
ENSG00000227500	SCAMP4	EFO_0004526	Mean corpuscular volume	measurement	-0.119579	0	1	1
ENSG00000145029	NICN1	EFO_0009188	Red blood cell (erythrocyte) distribution width	measurement	-0.0774933	0.481	0.519	2
ENSG00000178814	OPLAH	EFO_0005409	Trunk predicted mass	measurement	0.0587379	1	0	1
ENSG00000003147	ICA1	EFO_0005090	Basophill count	measurement	0.177934	0.591	0.409	4
ENSG00000172543	CTSW	EFO_0004309	Platelet count	measurement	0.200502	0.525	0.475	2
ENSG00000036828	CASR	HP_0001250	Epilepsy, recurrent seizures, convulsions	nervous system disease	-0.0569354	0.494	0.506	1
ENSG00000244509	APOBEC3C	EFO_0004995	Trunk fat-free mass	measurement	-0.0403649	0.492	0.508	3
ENSG00000185250	PPIL6	EFO_0009805	Whole body water mass	measurement	-0.142973	0.401	0.599	3
ENSG00000168961	LGALS9	EFO_0007937	Serum levels of protein IRF6	measurement	0.65763	0.721	0.279	8
ENSG00000204577	LILRB3	EFO_0004736	Aspartate aminotransferase levels (UKB data field 30650) (Gene-based burden)	measurement	-0.0638216	0	1	1
ENSG00000179673	RPRML	EFO_0004612	High-density lipoprotein 3 cholesterol levels	measurement	0.0595611	1	0	1
ENSG00000231852	CYP21A2	HP_0010783	Urticaria and erythema	integumentary system disease	0.0450451	0.509	0.491	2
ENSG00000165671	NSD1	HP_0000768			-0.158783	0.445	0.555	1
ENSG00000132603	NIP7	EFO_0000508	Family history of other specific disorders	genetic, familial or congenital disease	0.0623378	0.525	0.475	7
ENSG00000144224	UBXN4	EFO_0004614	Apolipoprotein A levels	measurement	3.33804	1	0	1
ENSG00000186583	SPATC1	EFO_0004339	Standing height	measurement	0.175902	0.572	0.428	3
ENSG00000002822	MAD1L1	EFO_0008111	No | surgery/amputation of toe or leg	measurement	0.14662	1	0	1
ENSG00000124201	ZNFX1	MONDO_0030491			0.0910496	0.525	0.475	4
ENSG00000132549	VPS13B	HP_0001249			0.202768	0.57	0.43	2
ENSG00000185532	PRKG1	Orphanet_285014			-0.465108	0.286	0.714	176
ENSG00000196260	SFTA2	EFO_0004833	Neutrophill count	measurement	-0.0803487	0.466	0.534	5
ENSG00000186577	SMIM29	EFO_0004344	Birth weight of first child	measurement	0.243554	0.536	0.464	2
ENSG00000152939	MARVELD2	EFO_0000508	Family history of other specific disorders	genetic, familial or congenital disease	-0.17797	0.417	0.583	14
ENSG00000152763	DNAI4	EFO_0004587	Lymphocyte count	measurement	0.0144512	0.495	0.505	2
ENSG00000167792	NDUFV1	MONDO_0100133			-0.415943	0.306	0.694	90
ENSG00000180383	DEFB124	EFO_0004612	High-density lipoprotein 3 cholesterol levels	measurement	0.0630824	1	0	1
ENSG00000243955	GSTA1	EFO_0004309	Platelet count	measurement	-0.0933853	0.432	0.568	4
ENSG00000119820	YIPF4	EFO_0009749	Age first had sexual intercourse	measurement	-1.2668	0	1	1
ENSG00000109180	OCIAD1	EFO_0004339	Standing height	measurement	-0.0148404	0.496	0.504	3
ENSG00000053501	USE1	EFO_0004541	Glycated haemoglobin HbA1c levels adjusted for BMI	measurement	0.0198417	0.519	0.481	3
ENSG00000163702	IL17RC	EFO_0004340	Body mass index (bmi)	measurement	-0.63316	0	1	1
ENSG00000198792	TMEM184B	EFO_0010700	High light scatter reticulocyte percentage (UKB data field 30290) (Gene-based burden)	measurement	0.319577	1	0	1
ENSG00000123240	OPTN	EFO_0004541	Glycated haemoglobin HbA1c levels adjusted for BMI	measurement	0.57653	1	0	1
ENSG00000185972	CCIN	EFO_0000508	Family history of other specific disorders	genetic, familial or congenital disease	0.010114	0.509	0.491	24
ENSG00000186603	HPDL	MONDO_0033613			-0.542898	0.254	0.746	9
ENSG00000119402	FBXW2	EFO_0007986	Reticulocyte count	measurement	0.455254	0.997	0.003	1
ENSG00000231738	TSPAN19	EFO_0000508	Family history of other specific disorders	genetic, familial or congenital disease	-0.0834255	0.469	0.531	10
ENSG00000126001	CEP250	EFO_0004339	Standing height	measurement	0.173609	0.579	0.421	3
ENSG00000149591	TAGLN	EFO_0005140	Autoimmune traits	immune system disease	0.344565	1	0	1
ENSG00000111252	SH2B3	MONDO_0021661	Coronary atherosclerosis	cardiovascular disease	0.101681	0.503	0.497	2
ENSG00000010327	STAB1	EFO_0004838	Calcium levels (UKB data field 30680) (Gene-based burden)	measurement	-0.118823	0	1	1
ENSG00000204344	STK19	EFO_0009390	Sum neutrophil eosinophil counts	measurement	0.0462186	0.532	0.468	3
ENSG00000101004	NINL	EFO_0004995	Trunk fat-free mass	measurement	-0.0557173	0.475	0.525	4
ENSG00000116127	ALMS1	MONDO_0019200			-0.00710618	0.51	0.49	5
ENSG00000145781	COMMD10	EFO_0000508	Family history of other specific disorders	genetic, familial or congenital disease	-0.4049	0.329	0.671	9
ENSG00000119139	TJP2	EFO_0007814	3mm regularity index (left)	measurement	0.378991	0.637	0.363	2
ENSG00000149485	FADS1	EFO_1000627	Other disorders of thyroid	endocrine system disease	-0.0119676	0.246	0.754	1
ENSG00000167291	TBC1D16	MONDO_0016575			-0.0665956	0.488	0.512	1
ENSG00000198892	SHISA4	EFO_0004698	Organic or persistent insomnia	nervous system disease	-0.0290661	0	1	1
ENSG00000182400	TRAPPC6B	EFO_0004587	Lymphocyte count	measurement	0.183595	1	0	1
ENSG00000204315	FKBPL	EFO_0004308	Decreased white blood cell count	measurement	0.0937742	0.524	0.476	2
ENSG00000180433	OR6K6	EFO_0000508	Family history of other specific disorders	genetic, familial or congenital disease	0.0338026	0.514	0.486	12
ENSG00000004399	PLXND1	EFO_0004695	Intra-ocular pressure, goldmann-correlated (left)	measurement	-1.5569	0	1	1
ENSG00000100003	SEC14L2	EFO_0004309	Platelet count	measurement	0.0754292	0.557	0.443	2
ENSG00000188234	AGAP4	EFO_0004799	Cholelithiasis with other cholecystitis	gastrointestinal disease	-0.313979	0.392	0.608	2
ENSG00000100522	GNPNAT1	EFO_0006336	Diastolic blood pressure, manual reading	measurement	0.118146	1	0	1
ENSG00000143374	TARS2	EFO_0009032			-0.387059	0.325	0.675	15
ENSG00000170619	COMMD5	EFO_0004337	Antonym | fi11	biological process	-0.579493	0	1	1
ENSG00000153902	LGI4	MONDO_0015168			0.764239	0.689	0.311	2
ENSG00000168779	SHOX2	EFO_0000508	Family history of other specific disorders	genetic, familial or congenital disease	-0.399189	0.302	0.698	21
ENSG00000069399	BCL3	EFO_0000508	Family history of other specific disorders	genetic, familial or congenital disease	-0.606207	0.237	0.763	24
ENSG00000172922	RNASEH2C	EFO_0010642			-0.0975528	0.485	0.515	1
ENSG00000109099	PMP22	MONDO_0007311			-0.207042	0.421	0.579	7
ENSG00000188404	SELL	EFO_0007992	Basophill percentage	measurement	-0.0227362	0	1	1
ENSG00000132676	DAP3	EFO_0004536	Serum levels of protein TBP	measurement	-0.0930199	0	1	1
ENSG00000196712	NF1	MONDO_0008170	Malignant neoplasm of ovary (controls excluding all cancers)	cell proliferation disorder	0.304995	0.642	0.358	5
ENSG00000284844	TOMT	EFO_0004238	Hearing loss	nervous system disease	-0.0951503	0.486	0.514	1
ENSG00000132819	RBM38	EFO_0007993	Lymphocyte percentage	measurement	0.213638	1	0	1
ENSG00000167632	TRAPPC9	EFO_0004527	Mean corpuscular haemoglobin	measurement	0.367198	1	0	1
ENSG00000188800	TMCO2	EFO_0000508	Family history of other specific disorders	genetic, familial or congenital disease	-0.0698704	0.483	0.517	1
ENSG00000142089	IFITM3	EFO_0007991	Eosinophill percentage	measurement	-0.0677331	0.45	0.55	2
ENSG00000139618	BRCA2	EFO_0000305	Breast cancer | illnesses of adopted mother	cell proliferation disorder	-0.469146	0.282	0.718	8
ENSG00000166024	R3HCC1L	EFO_0004838	Calcium levels (UKB data field 30680) (Gene-based burden)	measurement	0.410641	1	0	1
ENSG00000227057	WDR46	EFO_1000627	Other disorders of thyroid	endocrine system disease	0.106581	0.599	0.401	3
ENSG00000103429	BFAR	EFO_0000508	Family history of other specific disorders	genetic, familial or congenital disease	-0.149369	0.419	0.581	18
ENSG00000188153	COL4A5	MONDO_0010520			-0.44561	0.274	0.726	519
ENSG00000204936	CD177	EFO_0004308	Decreased white blood cell count	measurement	-0.434673	0	1	1
ENSG00000124920	MYRF	EFO_0020070	Diacylglycerol(44:6)_[M+H-H2O]1+ levels	measurement	-0.236235	0	1	1
ENSG00000107863	ARHGAP21	EFO_0009188	Red blood cell (erythrocyte) distribution width	measurement	0.0178255	0.531	0.469	6
ENSG00000126698	DNAJC8	EFO_0007992	Basophill percentage	measurement	-0.162221	0	1	1
ENSG00000107537	PHYH	EFO_0007988	White blood cell count	measurement	0.101757	0.541	0.459	2
ENSG00000197272	IL27	EFO_0004337	Antonym | fi11	biological process	-0.00790095	0.494	0.506	3
ENSG00000167244	IGF2	MONDO_0008394			-0.189619	0.405	0.595	9
ENSG00000085999	RAD54L	EFO_0004266	Premature ovarian failure	reproductive system or breast disease	0.3693	0.611	0.389	3
ENSG00000107679	PLEKHA1	EFO_0004314	Forced expiratory volume in 1-second (fev1)	measurement	-0.0154009	0.48	0.52	2
ENSG00000115947	ORC4	EFO_0007989	Monocyte percentage	measurement	0.183474	0.536	0.464	2
ENSG00000110080	ST3GAL4	EFO_0004587	Lymphocyte count	measurement	-0.0738895	0.451	0.549	2
ENSG00000132600	PRMT7	EFO_0001073	Obesity	Uncategorised	0.0268933	0.493	0.507	2
ENSG00000171135	JAGN1	EFO_0004339	Standing height	measurement	-0.158035	0	1	1
ENSG00000087237	CETP	EFO_0010226	Phosphatidylcholine(43:0)_[M+OAc]1- levels	measurement	-0.330922	0.454	0.546	5
ENSG00000126653	NSRP1	EFO_0004308	Decreased white blood cell count	measurement	0.0153541	0.495	0.505	2
ENSG00000162692	VCAM1	EFO_0007988	White blood cell count	measurement	0.0221344	0.508	0.492	2
ENSG00000179051	RCC2	EFO_0000389	Melanomas of skin	cell proliferation disorder	-0.0141582	0.479	0.521	1
ENSG00000197912	SPG7	Orphanet_352654			-0.133196	0.485	0.515	1
ENSG00000148384	INPP5E	EFO_0005409	Trunk predicted mass	measurement	-0.134412	0.444	0.556	2
ENSG00000123268	ATF1	EFO_0600047	Spleen volume [conditional]	measurement	0.145962	1	0	1
ENSG00000175906	ARL4D	EFO_0007987	DNA methylation-estimated granulocyte proportions	measurement	-0.0948402	0.456	0.544	1
ENSG00000164830	OXR1	EFO_0004833	Neutrophill count	measurement	0.171508	0.932	0.068	1
ENSG00000108179	PPIF	EFO_0004696	Serum levels of protein SHBG	measurement	0.132016	0.546	0.454	2
ENSG00000204536	CCHCR1	EFO_0010701	Mean reticulocyte volume (UKB data field 30260) (Gene-based burden)	measurement	-0.14324	0.4	0.6	4
ENSG00000169006	NTSR2	EFO_0000508	Family history of other specific disorders	genetic, familial or congenital disease	-0.253544	0.387	0.613	17
ENSG00000185070	FLRT2	EFO_0004509	Hemoglobin [conditional]	measurement	0.0408146	1	0	1
ENSG00000100285	NEFH	MONDO_0004976	Amyotrophic lateral sclerosis	nervous system disease	-0.145107	0.426	0.574	12
ENSG00000235173	HGH1	EFO_0004838	Calcium levels (UKB data field 30680) (Gene-based burden)	measurement	-0.132632	0	1	1
ENSG00000129450	SIGLEC9	EFO_0004340	Body mass index (bmi)	measurement	-1.12755	0	1	1
ENSG00000118482	PHF3	HP_0000505	Visual disturbances	phenotype	-0.0838579	0.485	0.515	1
ENSG00000204160	ZDHHC18	EFO_0010920	Membrane-bound aminopeptidase P levels	measurement	1.28137	1	0	1
ENSG00000213886	UBD	EFO_0009189	ICD10 E05: Hyperthyroidism or thyrotoxicosis (Gene-based burden)	endocrine system disease	-0.0464032	0.49	0.51	1
ENSG00000125449	ARMC7	EFO_0007986	Reticulocyte count	measurement	0.187547	1	0	1
ENSG00000197119	SLC25A29	EFO_0004980	Appendicular lean mass	measurement	-0.0609939	0	1	1
ENSG00000125730	C3	MONDO_0013043			-0.384162	0.312	0.688	219
ENSG00000118046	STK11	MONDO_0021063	ICD10 C18.6: Malignant neoplasm of descending colon	cell proliferation disorder	-0.0598038	0.494	0.506	1
ENSG00000165617	DACT1	MONDO_0019628			-0.085926	0.484	0.516	1
ENSG00000105205	CLC	EFO_0000508	Family history of other specific disorders	genetic, familial or congenital disease	0.0783962	0.531	0.469	3
ENSG00000112559	MDFI	EFO_0010701	Mean reticulocyte volume (UKB data field 30260) (Gene-based burden)	measurement	-0.432927	0.234	0.766	2
ENSG00000108821	COL1A1	HP_0000494			-0.190103	0.474	0.526	1
ENSG00000165186	PTCHD1	HP_0001249			-0.242415	0.467	0.533	1
ENSG00000170290	SLN	EFO_0000508	Family history of other specific disorders	genetic, familial or congenital disease	0.0775416	0.532	0.468	3
ENSG00000105609	LILRB5	EFO_0000508	Family history of other specific disorders	genetic, familial or congenital disease	-0.418467	0.297	0.703	29
ENSG00000231389	HLA-DPA1	EFO_0004237	Graves' disease	endocrine system disease	0.364829	0.595	0.405	6
ENSG00000109107	ALDOC	EFO_0004531	Urate levels (UKB data field 30880) (Gene-based burden)	measurement	-0.527245	0	1	1
ENSG00000109381	ELF2	EFO_0011011	Sitting height	measurement	-0.686746	0	1	1
ENSG00000186190	BPIFB3	EFO_0009786	ICD10 Z51.81: Encounter for therapeutic drug level monitoring (Gene-based burden)	Uncategorised	-0.1898	0.467	0.533	1
ENSG00000163354	DCST2	EFO_0004269	Irregular heart beat | non-cancer illness code, self-reported	cardiovascular disease	0.0421985	0.936	0.064	1
ENSG00000031003	FAM13B	EFO_0000508	Family history of other specific disorders	genetic, familial or congenital disease	-0.322125	0.349	0.651	34
ENSG00000122912	SLC25A16	EFO_0004314	Forced expiratory volume in 1-second (fev1)	measurement	-0.0390863	0	1	1
ENSG00000141569	TRIM65	EFO_0004833	Neutrophill count	measurement	-0.38087	0	1	1
ENSG00000162604	TM2D1	EFO_0010230	Phosphatidylinositol(40:7)_[M+OAc]1- levels	measurement	0.241794	0.527	0.473	2
ENSG00000077454	LRCH4	EFO_0005091	Monocyte count	measurement	-0.183168	0	1	1
ENSG00000049239	H6PD	EFO_0004314	Forced expiratory volume in 1-second (fev1)	measurement	-0.041659	0.465	0.535	2
ENSG00000116406	EDEM3	EFO_0004784	Age completed full time education	measurement	0.0494351	0.535	0.465	3
ENSG00000105372	RPS19	MONDO_0015253			-0.609677	0.227	0.773	131
ENSG00000188452	CERKL	EFO_0004833	Neutrophill count	measurement	-0.228806	0.411	0.589	4
ENSG00000050405	LIMA1	EFO_0004735	Alanine aminotransferase levels (UKB data field 30620) (Gene-based burden)	measurement	-0.00380983	0.509	0.491	4
ENSG00000152592	DMP1	EFO_0000508	Family history of other specific disorders	genetic, familial or congenital disease	-0.437396	0.299	0.701	15
ENSG00000064201	TSPAN32	EFO_0006335	Systolic blood pressure, manual reading	measurement	-0.733475	0	1	1
ENSG00000088305	DNMT3B	MONDO_0000133			-0.526812	0.244	0.756	457
ENSG00000141503	MINK1	EFO_0004584	Mean platelet (thrombocyte) volume	measurement	-0.00972787	0.494	0.506	3
ENSG00000198502	HLA-DRB5	EFO_0004995	Trunk fat-free mass	measurement	-0.0669599	0.457	0.543	8
ENSG00000204511	MCCD1	EFO_1000627	Other disorders of thyroid	endocrine system disease	-0.416158	0.171	0.829	3
ENSG00000278705	H4C2	EFO_0000508	Family history of other specific disorders	genetic, familial or congenital disease	0.0361068	0.528	0.472	4
ENSG00000114626	ABTB1	EFO_0004308	Decreased white blood cell count	measurement	0.0972413	0.521	0.479	3
ENSG00000213930	GALT	MONDO_0018116			-0.654642	0.255	0.745	4
ENSG00000091542	ALKBH5	EFO_0004574	Total cholesterol levels	measurement	-0.278733	0	1	1
ENSG00000104783	KCNN4	EFO_0007993	Lymphocyte percentage	measurement	-0.0373141	0	1	1
ENSG00000258724	PINX1	MONDO_0001134	ICD10 I10: Essential (primary) hypertension (Gene-based burden)	cardiovascular disease	0.0228259	0.654	0.346	1
ENSG00000204531	POU5F1	EFO_1000627	Other disorders of thyroid	endocrine system disease	4.48559	0.67	0.33	14
ENSG00000015413	DPEP1	EFO_0000508	Family history of other specific disorders	genetic, familial or congenital disease	0.0157911	0.505	0.495	16
ENSG00000148842	CNNM2	MONDO_0005351			0.00104985	0.484	0.516	2
ENSG00000171509	RXFP1	EFO_0000508	Family history of other specific disorders	genetic, familial or congenital disease	-0.0101135	0.481	0.519	19
ENSG00000092758	COL9A3	MONDO_0007562			-0.0363004	0.5	0.5	4
ENSG00000188315	C3orf62	EFO_0007985	Platelet crit	measurement	-0.0809388	0	1	1
ENSG00000077782	FGFR1	EFO_0004617	Cystatin C levels (UKB data field 30720) (Gene-based burden)	measurement	-7.46249	0	1	1
ENSG00000107742	SPOCK2	EFO_0009718	Peak expiratory flow (pef)	measurement	-0.445857	0	1	1
ENSG00000015133	CCDC88C	EFO_0000508	Family history of other specific disorders	genetic, familial or congenital disease	-0.172056	0.408	0.592	139
ENSG00000136490	LIMD2	EFO_0004980	Appendicular lean mass	measurement	-0.884271	0	1	1
ENSG00000141646	SMAD4	EFO_0003956	Hayfever, allergic rhinitis or eczema | blood clot, dvt, bronchitis, emphysema, asthma, rhinitis, eczema, allergy diagnosed by doctor	respiratory or thoracic disease	0.678013	1	0	1
ENSG00000100982	PCIF1	EFO_0009270	Heel bone mineral density (bmd) t-score, automated	measurement	0.175255	0.527	0.473	2
ENSG00000089327	FXYD5	EFO_0004584	Mean platelet (thrombocyte) volume	measurement	-0.112619	0.424	0.576	5
ENSG00000134313	KIDINS220	HP_0001249			-0.0753907	0.485	0.515	1
ENSG00000117500	TMED5	EFO_0005091	Monocyte count	measurement	0.0563387	0.538	0.462	3
ENSG00000104133	SPG11	EFO_1001983			-0.259852	0.367	0.633	215
ENSG00000145777	TSLP	EFO_0004842	Eosinophill count	measurement	0.0935848	0.568	0.432	2
ENSG00000156804	FBXO32	EFO_0000508	Family history of other specific disorders	genetic, familial or congenital disease	0.0408481	0.532	0.468	8
ENSG00000168297	PXK	EFO_0001379	Other endocrine disorders	endocrine system disease	0.0156285	1	0	1
ENSG00000168259	DNAJC7	EFO_0000474	Epilepsy	nervous system disease	-0.0368711	0.487	0.513	1
ENSG00000204610	TRIM15	MONDO_0005301	ICD10 G35: Multiple sclerosis (Gene-based burden)	immune system disease	-0.213607	0.429	0.571	3
ENSG00000205268	PDE7A	EFO_0004528	Mean corpuscular haemoglobin concentration	measurement	0.165326	1	0	1
ENSG00000124003	MOGAT1	EFO_0009716	Relative age of first facial hair	measurement	0.0512853	1	0	1
ENSG00000100568	VTI1B	EFO_1001486	Primary biliary cirrhosis	cell proliferation disorder	3.48978	1	0	1
ENSG00000189077	TMEM120A	EFO_0007995	Basophil percentage of granulocytes	measurement	0.215564	1	0	1
ENSG00000187741	FANCA	EFO_0004995	Trunk fat-free mass	measurement	-0.38278	0	1	1
ENSG00000163520	FBLN2	EFO_0000508	Family history of other specific disorders	genetic, familial or congenital disease	-0.44684	0.291	0.709	56
ENSG00000143409	MINDY1	EFO_0004838	Calcium levels (UKB data field 30680) (Gene-based burden)	measurement	0.16211	0.584	0.416	1
ENSG00000112343	TRIM38	EFO_0004337	Antonym | fi11	biological process	0.0689059	0.499	0.501	2
ENSG00000134013	LOXL2	EFO_0007992	Basophill percentage	measurement	0.111241	1	0	1
ENSG00000141837	CACNA1A	Orphanet_3175			0.0979911	0.537	0.463	3
ENSG00000198324	PHETA1	EFO_1001055	Hypothyroidism/myxoedema | non-cancer illness code, self-reported	Uncategorised	0.00333135	0.496	0.504	2
ENSG00000125304	TM9SF2	EFO_0004705	Acquired hypothyroidism	endocrine system disease	-0.0562873	0	1	1
ENSG00000185920	PTCH1	MONDO_0019628			0.627577	0.705	0.295	2
ENSG00000173991	TCAP	MONDO_0024623	Ear-nose-throat disorder	Uncategorised	-0.00905946	0.487	0.513	2
ENSG00000069011	PITX1	EFO_0009270	Heel bone mineral density (bmd) t-score, automated	measurement	-0.536315	0.227	0.773	2
ENSG00000177685	CRACR2B	EFO_0007800	Trunk fat percentage	measurement	0.47006	1	0	1
ENSG00000206503	HLA-A	EFO_0009388	Sum basophil neutrophil counts	measurement	0.0130311	0.513	0.487	20
ENSG00000144597	EAF1	EFO_0000508	Family history of other specific disorders	genetic, familial or congenital disease	-0.459118	0.283	0.717	12
ENSG00000168754	FAM178B	EFO_0000508	Family history of other specific disorders	genetic, familial or congenital disease	-0.0899766	0.447	0.553	15
ENSG00000168763	CNNM3	EFO_0000508	Family history of other specific disorders	genetic, familial or congenital disease	-0.605661	0.229	0.771	36
ENSG00000212128	TAS2R13	EFO_0000508	Family history of other specific disorders	genetic, familial or congenital disease	-0.0601527	0.461	0.539	13
ENSG00000141503	MINK1	HP_0001250	Epilepsy, recurrent seizures, convulsions	nervous system disease	-0.19399	0.473	0.527	1
ENSG00000173960	UBXN2A	EFO_0004339	Standing height	measurement	-0.0323962	0.474	0.526	3
ENSG00000176386	CDC26	EFO_0004980	Appendicular lean mass	measurement	0.0671976	0.542	0.458	3
ENSG00000113163	CERT1	EFO_0004908	Testosterone to estradiol ratio	measurement	0.448493	1	0	1
ENSG00000140416	TPM1	EFO_0004348	Hematocrit	measurement	-0.117464	0.447	0.553	2
ENSG00000147044	CASK	MONDO_0010318			-0.437703	0.28	0.72	20
ENSG00000172247	C1QTNF4	EFO_0004309	Platelet count	measurement	-0.0619381	0.246	0.754	1
ENSG00000151729	SLC25A4	Orphanet_206966			-0.212239	0.47	0.53	1
ENSG00000239900	ADSL	HP_0002344			0.849106	0.741	0.259	2
ENSG00000103089	FA2H	MONDO_0017845			-0.12342	0.488	0.512	1
ENSG00000095485	CWF19L1	EFO_0010916	Interleukin-27 levels	measurement	-2.51579	0	1	1
ENSG00000124641	MED20	EFO_0004833	Neutrophill count	measurement	0.123966	1	0	1
ENSG00000146477	SLC22A3	EFO_0000319	Circulatory disease nec	cardiovascular disease	-0.0402066	0.367	0.633	1
ENSG00000152939	MARVELD2	EFO_0004833	Neutrophill count	measurement	0.0174364	0.511	0.489	3
ENSG00000129933	MAU2	EFO_0007986	Reticulocyte count	measurement	-0.343339	0.266	0.734	4
ENSG00000119865	CNRIP1	EFO_0004980	Appendicular lean mass	measurement	-0.355153	0.006	0.994	1
ENSG00000198399	ITSN2	EFO_0004611	Low density lipoprotein cholesterol levels	measurement	-0.372784	0	1	1
ENSG00000221968	FADS3	EFO_0020062	Diacylglycerol(36:3)_[M+NH4]1+ levels	measurement	0.368031	1	0	1
ENSG00000204161	TMEM273	EFO_0004309	Platelet count	measurement	-0.0344467	0.476	0.524	3
ENSG00000140836	ZFHX3	HP_0001249			-0.16812	0.477	0.523	1
ENSG00000105662	CRTC1	EFO_0009270	Heel bone mineral density (bmd) t-score, automated	measurement	0.423946	1	0	1
ENSG00000109132	PHOX2B	Orphanet_140162			-0.524995	0.248	0.752	578
ENSG00000108774	RAB5C	EFO_0004617	Cystatin C levels (UKB data field 30720) (Gene-based burden)	measurement	0.0900445	1	0	1
ENSG00000157184	CPT2	HP_0001290			0.357322	0.615	0.385	2
ENSG00000110200	ANAPC15	EFO_0004309	Platelet count	measurement	-0.0875506	0.453	0.547	2
ENSG00000163312	HELQ	EFO_0003922	Had menopause	phenotype	-0.375314	0.233	0.767	3
ENSG00000165124	SVEP1	EFO_0000319	Circulatory disease nec	cardiovascular disease	0.0206311	1	0	1
ENSG00000105370	LIM2	EFO_0007987	DNA methylation-estimated granulocyte proportions	measurement	0.297713	1	0	1
ENSG00000131351	HAUS8	EFO_0004309	Platelet count	measurement	-0.114455	0.484	0.516	3
ENSG00000226314	ZKSCAN8P1	EFO_0009718	Peak expiratory flow (pef)	measurement	-0.452257	0	1	1
ENSG00000214655	ZSWIM8	EFO_0004713	FEV1 FVC ratio Z score (UKB data field 20258) (Gene-based burden)	measurement	0.280594	1	0	1
ENSG00000175066	GK5	EFO_0000508	Family history of other specific disorders	genetic, familial or congenital disease	-0.439747	0.291	0.709	7
ENSG00000081692	JMJD4	EFO_0009270	Heel bone mineral density (bmd) t-score, automated	measurement	-0.0797747	0.446	0.554	2
ENSG00000103227	LMF1	EFO_0005409	Trunk predicted mass	measurement	0.0515782	0.54	0.46	2
ENSG00000124557	BTN1A1	EFO_0004509	Hemoglobin [conditional]	measurement	0.0928702	0.565	0.435	6
ENSG00000109320	NFKB1	EFO_0010700	High light scatter reticulocyte percentage (UKB data field 30290) (Gene-based burden)	measurement	0.13953	0.562	0.438	2
ENSG00000110107	PRPF19	EFO_0004339	Standing height	measurement	-0.0618379	0.484	0.516	2
ENSG00000167523	SPATA33	EFO_0004193	Rodent ulcer | cancer code, self-reported	cell proliferation disorder	-0.000597366	0.496	0.504	1
ENSG00000148660	CAMK2G	EFO_0000508	Family history of other specific disorders	genetic, familial or congenital disease	0.312632	0.639	0.361	10
ENSG00000161395	PGAP3	EFO_0004285	Albuminuria	phenotype	-0.362492	0.287	0.713	1
ENSG00000167280	ENGASE	EFO_0004713	FEV1 FVC ratio Z score (UKB data field 20258) (Gene-based burden)	measurement	-0.092061	0.439	0.561	2
ENSG00000183530	PRR14L	EFO_0004833	Neutrophill count	measurement	0.579184	1	0	1
ENSG00000244025	KRTAP19-3	EFO_0000508	Family history of other specific disorders	genetic, familial or congenital disease	0.0306014	0.526	0.474	4
ENSG00000068028	RASSF1	EFO_0009715	Wheezing	phenotype	0.796419	1	0	1
ENSG00000137106	GRHPR	EFO_0004342	Waist circumference	measurement	1.9198	1	0	1
ENSG00000109920	FNBP4	EFO_0004338	Weight, manual entry	measurement	4.40229	1	0	1
ENSG00000164056	SPRY1	EFO_0000508	Family history of other specific disorders	genetic, familial or congenital disease	-0.467939	0.283	0.717	19
ENSG00000146350	TBC1D32	EFO_0005763	Pulse pressure	measurement	0.0126271	0.511	0.489	3
ENSG00000131435	PDLIM4	EFO_0004570	Total bilirubin levels (UKB data field 30840) (Gene-based burden)	measurement	-0.0502504	0	1	1
ENSG00000168056	LTBP3	EFO_0004526	Mean corpuscular volume	measurement	-0.103139	0	1	1
ENSG00000169857	AVEN	HP_0200134			-0.0933435	0.486	0.514	1
ENSG00000034677	RNF19A	EFO_0004509	Hemoglobin [conditional]	measurement	-0.433666	0	1	1
ENSG00000196735	HLA-DQA1	EFO_0010700	High light scatter reticulocyte percentage (UKB data field 30290) (Gene-based burden)	measurement	-0.00891903	0.497	0.503	43
ENSG00000196230	TUBB	EFO_0007986	Reticulocyte count	measurement	0.00203742	0.498	0.502	5
ENSG00000168291	PDHB	EFO_0004611	Low density lipoprotein cholesterol levels	measurement	0.0507849	1	0	1
ENSG00000081148	IMPG2	MONDO_0000390			-0.158783	0.445	0.555	1
ENSG00000204963	PCDHA7	EFO_0007937	Serum levels of protein IRF6	measurement	0.226189	0.531	0.469	2
ENSG00000129250	KIF1C	EFO_0004696	Serum levels of protein SHBG	measurement	0.0422593	0.529	0.471	2
ENSG00000141428	C18orf21	EFO_0004527	Mean corpuscular haemoglobin	measurement	0.105563	1	0	1
ENSG00000188321	ZNF559	EFO_0000508	Family history of other specific disorders	genetic, familial or congenital disease	0.0428827	0.534	0.466	34
ENSG00000114395	CYB561D2	EFO_0004584	Mean platelet (thrombocyte) volume	measurement	-0.016751	0.487	0.513	2
ENSG00000127418	FGFRL1	EFO_0003950	Fracture of radius and ulna	musculoskeletal or connective tissue disease	0.0309386	0.524	0.476	7
ENSG00000116014	KISS1R	MONDO_0014137			-0.339676	0.363	0.637	3
ENSG00000147571	CRH	EFO_0000508	Family history of other specific disorders	genetic, familial or congenital disease	-0.135646	0.442	0.558	23
ENSG00000234906	APOC2	EFO_0007777	Basal metabolic rate	measurement	4.37944	0.825	0.175	1
ENSG00000204531	POU5F1	EFO_0005741	ICD10 B98: Other specified infectious agents as the cause of diseases classified to other chapters (Gene-based burden)	infectious disease	0.0236052	0.491	0.509	2
ENSG00000008311	AASS	MONDO_0010005			0.082201	0.531	0.469	3
ENSG00000117308	GALE	MONDO_0009257			-0.456427	0.26	0.74	129
ENSG00000143952	VPS54	EFO_0000508	Family history of other specific disorders	genetic, familial or congenital disease	-0.0186262	0.483	0.517	27
ENSG00000171790	SLFNL1	EFO_0009805	Whole body water mass	measurement	0.143391	0.604	0.396	3
ENSG00000000457	SCYL3	EFO_0004842	Eosinophill count	measurement	-0.0826443	0.482	0.518	2
ENSG00000162745	OLFML2B	EFO_0004536	Serum levels of protein TBP	measurement	-0.102232	0.418	0.582	2
ENSG00000204392	LSM2	EFO_0004980	Appendicular lean mass	measurement	0.043601	0.521	0.479	2
ENSG00000038532	CLEC16A	EFO_0005854	Allergic rhinitis	respiratory or thoracic disease	-0.00675773	0.484	0.516	1
ENSG00000119403	PHF19	EFO_0004587	Lymphocyte count	measurement	0.0410626	0.55	0.45	6
ENSG00000148459	PDSS1	EFO_0000508	Family history of other specific disorders	genetic, familial or congenital disease	-0.49504	0.259	0.741	13
ENSG00000183625	CCR3	EFO_0009588	Fed-up feelings	measurement	0.275583	0.585	0.415	1
ENSG00000261272	MUC22	EFO_1000897	Type 1 diabetes with ketoacidosis (PheCode 250.11)	pancreas disease	-0.117757	0.451	0.549	19
ENSG00000085185	BCORL1	HP_0100807			-0.0710871	0.483	0.517	1
ENSG00000067182	TNFRSF1A	EFO_1001486	Primary biliary cirrhosis	cell proliferation disorder	-1.4425	0	1	1
ENSG00000173674	EIF1AX	EFO_0000508	Family history of other specific disorders	genetic, familial or congenital disease	-0.180633	0.474	0.526	1
ENSG00000172340	SUCLG2	EFO_0004339	Standing height	measurement	0.293725	0.589	0.411	1
ENSG00000064547	LPAR2	EFO_0007991	Eosinophill percentage	measurement	-0.214956	0	1	1
ENSG00000184939	ZFP90	EFO_0008111	No | surgery/amputation of toe or leg	measurement	0.129521	1	0	1
ENSG00000079150	FKBP7	EFO_0000508	Family history of other specific disorders	genetic, familial or congenital disease	0.0547232	0.535	0.465	10
ENSG00000107099	DOCK8	HP_0001249			-0.10875	0.485	0.515	1
ENSG00000136485	DCAF7	EFO_0000508	Family history of other specific disorders	genetic, familial or congenital disease	-0.166315	0.477	0.523	1
ENSG00000055955	ITIH4	EFO_0004833	Neutrophill count	measurement	-0.0773759	0	1	1
ENSG00000139304	PTPRQ	HP_0002317			-0.158783	0.445	0.555	1
ENSG00000071282	LMCD1	EFO_0007988	White blood cell count	measurement	0.154321	1	0	1
ENSG00000175482	POLD4	EFO_0004611	Low density lipoprotein cholesterol levels	measurement	0.286125	1	0	1
ENSG00000204161	TMEM273	EFO_0007990	Neutrophill percentage	measurement	0.0996451	0.56	0.44	2
ENSG00000137497	NUMA1	EFO_0000508	Family history of other specific disorders	genetic, familial or congenital disease	-0.593264	0.222	0.778	88
ENSG00000127578	WFIKKN1	EFO_0009749	Age first had sexual intercourse	measurement	0.0819542	0.561	0.439	2
ENSG00000196126	HLA-DRB1	EFO_0009388	Sum basophil neutrophil counts	measurement	-0.0495747	0.453	0.547	8
ENSG00000124557	BTN1A1	EFO_0007988	White blood cell count	measurement	-0.0237003	0.477	0.523	5
ENSG00000179583	CIITA	EFO_0005091	Monocyte count	measurement	-0.0365308	0.468	0.532	2
ENSG00000186081	KRT5	MONDO_0010976			-0.202788	0.475	0.525	1
ENSG00000196505	GDAP2	EFO_0010248			-0.158783	0.445	0.555	1
ENSG00000186075	ZPBP2	EFO_0000464	Emphysema	respiratory or thoracic disease	-0.0181551	0.5	0.5	4
ENSG00000184432	COPB2	MONDO_0000732			-0.0907671	0.485	0.515	1
ENSG00000118855	MFSD1	EFO_0000508	Family history of other specific disorders	genetic, familial or congenital disease	-0.0669995	0.471	0.529	22
ENSG00000148297	MED22	EFO_0600045	Pancreas volume	measurement	-0.370836	0	1	1
ENSG00000172613	RAD9A	EFO_0004509	Hemoglobin [conditional]	measurement	-0.164095	0	1	1
ENSG00000101400	SNTA1	MONDO_0001823	ICD10 I49.5: Sick sinus syndrome (Gene-based burden)	cardiovascular disease	-0.118843	0.486	0.514	1
ENSG00000186866	POFUT2	EFO_0005093	Hip circumference	measurement	-3.69335	0	1	1
ENSG00000256223	ZNF10	EFO_0000537	Hypertension	cardiovascular disease	0.364571	0.729	0.271	1
ENSG00000234745	HLA-B	EFO_0005676	Autoimmune hepatitis	gastrointestinal disease	0.130946	0.513	0.487	2
ENSG00000204264	PSMB8	EFO_0007937	Serum levels of protein IRF6	measurement	0.111122	0.499	0.501	2
ENSG00000235109	ZSCAN31	EFO_0004509	Hemoglobin [conditional]	measurement	0.0219572	0.498	0.502	2
ENSG00000140521	POLG	EFO_0004266	Premature ovarian failure	reproductive system or breast disease	-0.138571	0.482	0.518	1
ENSG00000184277	TM2D3	MONDO_0017276			-0.167253	0.477	0.523	1
ENSG00000213782	DDX47	EFO_0004308	Decreased white blood cell count	measurement	-0.453557	0	1	1
ENSG00000103549	RNF40	EFO_0004526	Mean corpuscular volume	measurement	-0.0370855	0.489	0.511	2
ENSG00000110243	APOA5	EFO_0010224	Lysophosphatidylcholine(20:4)_[M+H]1+ levels	measurement	0.355859	1	0	1
ENSG00000166145	SPINT1	EFO_0006335	Systolic blood pressure, manual reading	measurement	-0.210039	0	1	1
ENSG00000180871	CXCR2	EFO_0004833	Neutrophill count	measurement	0.534607	0.857	0.143	4
ENSG00000232629	HLA-DQB2	EFO_0001060	Celiac disease	gastrointestinal disease	0.00181945	0.498	0.502	8
ENSG00000145623	OSMR	EFO_0007978	Red blood cell count	measurement	0.00222107	0.493	0.507	2
ENSG00000154889	MPPE1	EFO_0000508	Family history of other specific disorders	genetic, familial or congenital disease	-0.0272974	0.486	0.514	27
ENSG00000211937	IGHV2-5	EFO_0004697	Testosterone to estradiol ratio	measurement	-0.152107	0.358	0.642	1
ENSG00000005243	COPZ2	EFO_1001512	Endometrial cancer	cell proliferation disorder	5.55727	1	0	1
ENSG00000196735	HLA-DQA1	EFO_0004348	Hematocrit	measurement	-0.0299451	0.472	0.528	54
ENSG00000171735	CAMTA1	Orphanet_314647			-0.605528	0.215	0.785	88
ENSG00000278685	IQCA1L	EFO_0004348	Hematocrit	measurement	-0.278363	0	1	1
ENSG00000168538	TRAPPC11	MONDO_0015152			0.12385	0.544	0.456	2
ENSG00000079999	KEAP1	EFO_0003779	Chronic lymphocytic thyroiditis	endocrine system disease	0.802686	1	0	1
ENSG00000020129	NCDN	HP_0001250	Epilepsy, recurrent seizures, convulsions	nervous system disease	-0.0810138	0.484	0.516	1
ENSG00000104679	R3HCC1	EFO_0005409	Trunk predicted mass	measurement	0.319846	0.619	0.381	2
ENSG00000111237	VPS29	EFO_0004838	Calcium levels (UKB data field 30680) (Gene-based burden)	measurement	-0.198564	0	1	1
ENSG00000164733	CTSB	EFO_0003958	Childhood sunburn occasions	integumentary system disease	0.202973	1	0	1
ENSG00000171812	COL8A2	EFO_0004695	Intra-ocular pressure, goldmann-correlated (left)	measurement	-1.28689	0	1	1
ENSG00000204290	BTNL2	MONDO_0005147	Probable type 1 diabetes (Gene-based burden)	pancreas disease	-0.141753	0.44	0.56	40
ENSG00000185022	MAFF	EFO_0005409	Trunk predicted mass	measurement	0.384562	0.548	0.452	2
ENSG00000136895	GARNL3	EFO_0004980	Appendicular lean mass	measurement	-0.161404	0	1	1
ENSG00000251608	OR12D1	EFO_0004339	Standing height	measurement	0.0403686	0.505	0.495	2
ENSG00000106333	PCOLCE	EFO_0004611	Low density lipoprotein cholesterol levels	measurement	-0.0897618	0	1	1
ENSG00000138160	KIF11	EFO_0004584	Mean platelet (thrombocyte) volume	measurement	-0.400081	0.048	0.952	1
ENSG00000141349	G6PC3	EFO_0000508	Family history of other specific disorders	genetic, familial or congenital disease	-0.181368	0.415	0.585	16
ENSG00000168477	TNXB	EFO_1000997	Iritis | non-cancer illness code, self-reported	disease of visual system	-0.0588601	0.488	0.512	1
ENSG00000049449	RCN1	EFO_0011011	Sitting height	measurement	0.577803	1	0	1
ENSG00000122870	BICC1	EFO_0004526	Mean corpuscular volume	measurement	-0.0836048	0.466	0.534	2
ENSG00000136688	IL36G	EFO_0009188	Red blood cell (erythrocyte) distribution width	measurement	-0.112844	0	1	1
ENSG00000158553	POM121L2	EFO_0004587	Lymphocyte count	measurement	0.32474	0.7	0.3	3
ENSG00000176714	CCDC121	Orphanet_79211	Mixed hyperlipidemia	endocrine system disease	4.62061	1	0	1
ENSG00000038358	EDC4	EFO_0007788	Waist-to-hip ratio adjusted for body mass index	measurement	-0.201789	0	1	1
ENSG00000258388	PPT2-EGFL8	MONDO_0001434	Other inflammatory spondylopathies	musculoskeletal or connective tissue disease	-0.0254145	0.494	0.506	2
ENSG00000197062	ZSCAN26	EFO_0007986	Reticulocyte count	measurement	0.0150906	0.501	0.499	2
ENSG00000125457	MIF4GD	EFO_0004530	Triglyceride levels	measurement	0.0793485	1	0	1
ENSG00000213339	QTRT1	EFO_0007986	Reticulocyte count	measurement	-0.0260177	0.503	0.497	5
ENSG00000229142	HCG4P8	EFO_0004705	Acquired hypothyroidism	endocrine system disease	0.00352482	0.504	0.496	1
ENSG00000012223	LTF	EFO_0010596	Monocyte chemoattractant protein-1 levels	measurement	0.0429526	0.505	0.495	2
ENSG00000204577	LILRB3	EFO_0004980	Appendicular lean mass	measurement	0.0295414	1	0	1
ENSG00000146830	GIGYF1	EFO_0004615	Serum levels of protein APOB	measurement	0.22422	1	0	1
ENSG00000173171	MTX1	EFO_0004736	Aspartate aminotransferase levels (UKB data field 30650) (Gene-based burden)	measurement	-0.359244	0	1	1
ENSG00000204406	MBD5	HP_0001249			-0.352166	0.328	0.672	6
ENSG00000130592	LSP1	EFO_0005091	Monocyte count	measurement	-0.0840608	0.451	0.549	3
ENSG00000213347	MXD3	EFO_0007937	Serum levels of protein IRF6	measurement	-0.309684	0.456	0.544	2
ENSG00000145022	TCTA	EFO_0004784	Age completed full time education	measurement	0.175575	0.519	0.481	5
ENSG00000166170	BAG5	EFO_0003940	Frequency of strenuous sports in last 4 weeks	biological process	-0.169765	0	1	1
ENSG00000165323	FAT3	HP_0001263			-0.0948773	0.486	0.514	1
ENSG00000084693	AGBL5	EFO_0007990	Neutrophill percentage	measurement	0.109973	0.507	0.493	2
ENSG00000115942	ORC2	EFO_0004536	Serum levels of protein TBP	measurement	0.271854	1	0	1
ENSG00000161021	MAML1	EFO_0007988	White blood cell count	measurement	-0.419239	0	1	1
ENSG00000163975	MELTF	EFO_0007800	Trunk fat percentage	measurement	-0.253991	0.374	0.626	2
ENSG00000169926	KLF13	EFO_0004528	Mean corpuscular haemoglobin concentration	measurement	0.392804	0.612	0.388	1
ENSG00000062716	VMP1	EFO_0004535	Serum levels of protein ALB	measurement	0.0834803	1	0	1
ENSG00000115459	ELMOD3	EFO_0004348	Hematocrit	measurement	-0.139231	0	1	1
ENSG00000167716	WDR81	EFO_0004535	Serum levels of protein ALB	measurement	0.0890363	0.567	0.433	7
ENSG00000011523	CEP68	EFO_0001069	"Endocrine, nutritional and metabolic diseases"	endocrine system disease	0.0500917	0.677	0.323	1
ENSG00000029639	TFB1M	EFO_0000508	Family history of other specific disorders	genetic, familial or congenital disease	-0.196306	0.406	0.594	26
ENSG00000204428	LY6G5C	EFO_0010700	High light scatter reticulocyte percentage (UKB data field 30290) (Gene-based burden)	measurement	-0.0623418	0.465	0.535	3
ENSG00000145012	LPP	EFO_0004193	Rodent ulcer | cancer code, self-reported	cell proliferation disorder	0.788125	1	0	1
ENSG00000103966	EHD4	EFO_0005091	Monocyte count	measurement	-0.0640866	0.429	0.571	7
ENSG00000125046	SSUH2	MONDO_0016103			-0.461853	0.307	0.693	5
ENSG00000235173	HGH1	EFO_0009805	Whole body water mass	measurement	0.581499	1	0	1
ENSG00000255587	RAB44	EFO_0004736	Aspartate aminotransferase levels (UKB data field 30650) (Gene-based burden)	measurement	-0.0584894	0	1	1
ENSG00000120729	MYOT	HP_0003458			-0.0989196	0.485	0.515	1
ENSG00000104613	INTS10	MONDO_0005148	Type 2 diabetes	pancreas disease	-1.13341	0	1	1
ENSG00000130656	HBZ	EFO_0005409	Trunk predicted mass	measurement	0.325833	1	0	1
ENSG00000241106	HLA-DOB	EFO_0011011	Sitting height	measurement	0.0485999	0.524	0.476	4
ENSG00000116704	SLC35D1	EFO_0003767	Inflammatory bowel disease and other gastroenteritis and colitis	gastrointestinal disease	0.0191761	0.498	0.502	2
ENSG00000148426	PROSER2	EFO_0004309	Platelet count	measurement	0.108813	0.589	0.411	5
ENSG00000186395	KRT10	GO_0007568	Physiological aging rate	biological process	-3.03719	0	1	1
ENSG00000100056	ESS2	EFO_0007985	Platelet crit	measurement	0.126202	1	0	1
ENSG00000184507	NUTM1	EFO_0000508	Family history of other specific disorders	genetic, familial or congenital disease	0.0156202	0.497	0.503	32
ENSG00000007372	PAX6	Orphanet_2253			0.126312	0.563	0.437	131
ENSG00000133069	TMCC2	EFO_0010701	Mean reticulocyte volume (UKB data field 30260) (Gene-based burden)	measurement	0.0197982	0.525	0.475	3
ENSG00000103197	TSC2	HP_0005639			-0.121974	0.487	0.513	1
ENSG00000153317	ASAP1	EFO_0004584	Mean platelet (thrombocyte) volume	measurement	-0.358153	0	1	1
ENSG00000039068	CDH1	MONDO_0007648			-0.382783	0.323	0.677	2936
ENSG00000104388	RAB2A	EFO_0004611	Low density lipoprotein cholesterol levels	measurement	0.138374	1	0	1
ENSG00000145545	SRD5A1	EFO_0004995	Trunk fat-free mass	measurement	-0.270865	0	1	1
ENSG00000158769	F11R	EFO_0004736	Aspartate aminotransferase levels (UKB data field 30650) (Gene-based burden)	measurement	-0.49554	0	1	1
ENSG00000261150	EPPK1	EFO_0000508	Family history of other specific disorders	genetic, familial or congenital disease	-0.00425171	0.508	0.492	134
ENSG00000159674	SPON2	EFO_0004514	Heel quantitative ultrasound index (qui), direct entry (right)	measurement	0.38826	0.697	0.303	3
ENSG00000161960	EIF4A1	EFO_0004312	Forced vital capacity (fvc)	measurement	0.36538	1	0	1
ENSG00000119408	NEK6	EFO_0004533	Alkaline phosphatase levels (UKB data field 30610) (Gene-based burden)	measurement	0.0468441	1	0	1
ENSG00000131067	GGT7	EFO_0000389	Melanomas of skin	cell proliferation disorder	-0.0661222	0.482	0.518	1
ENSG00000145723	GIN1	EFO_0004527	Mean corpuscular haemoglobin	measurement	-0.262915	0.308	0.692	4
ENSG00000138092	CENPO	EFO_0000319	Circulatory disease nec	cardiovascular disease	0.114682	1	0	1
ENSG00000197958	RPL12	EFO_0004527	Mean corpuscular haemoglobin	measurement	-0.130904	0	1	1
ENSG00000099624	ATP5F1D	EFO_0004617	Cystatin C levels (UKB data field 30720) (Gene-based burden)	measurement	-0.148879	0	1	1
ENSG00000135100	HNF1A	EFO_0003913	Angina pectoris	phenotype	-0.103653	0.414	0.586	1
ENSG00000179846	NKPD1	EFO_0004340	Body mass index (bmi)	measurement	-0.0642776	0.484	0.516	2
ENSG00000179772	FOXS1	EFO_0007985	Platelet crit	measurement	0.0236733	0.503	0.497	2
ENSG00000160584	SIK3	EFO_0004535	Serum levels of protein ALB	measurement	0.128557	1	0	1
ENSG00000182346	DAOA	EFO_0000508	Family history of other specific disorders	genetic, familial or congenital disease	0.0832575	0.535	0.465	3
ENSG00000100558	PLEK2	EFO_0010224	Lysophosphatidylcholine(20:4)_[M+H]1+ levels	measurement	-0.794452	0	1	1
ENSG00000107938	EDRF1	EFO_0000508	Family history of other specific disorders	genetic, familial or congenital disease	-0.019278	0.471	0.529	30
ENSG00000141503	MINK1	EFO_0007984	Platelet distribution width	measurement	-0.31105	0	1	1
ENSG00000177981	ASB8	EFO_0004842	Eosinophill count	measurement	1.62893	1	0	1
ENSG00000159202	UBE2Z	EFO_0004325	High blood pressure | vascular/heart problems diagnosed by doctor	measurement	-0.114101	0.464	0.536	2
ENSG00000123106	CCDC91	EFO_0004995	Trunk fat-free mass	measurement	-0.135927	0.454	0.546	2
ENSG00000233932	CTXN2	EFO_0000508	Family history of other specific disorders	genetic, familial or congenital disease	-0.0210546	0.491	0.509	7
ENSG00000004534	RBM6	EFO_0001379	Other endocrine disorders	endocrine system disease	0.0321514	0.535	0.465	1
ENSG00000188986	NELFB	EFO_0000400	Diabetes mellitus	pancreas disease	0.515212	1	0	1
ENSG00000214402	LCNL1	EFO_0004348	Hematocrit	measurement	-0.0785124	0	1	1
ENSG00000118518	RNF146	EFO_0009270	Heel bone mineral density (bmd) t-score, automated	measurement	-0.131013	0.425	0.575	6
ENSG00000178952	TUFM	EFO_0004312	Forced vital capacity (fvc)	measurement	-0.233715	0.439	0.561	1
ENSG00000133401	PDZD2	EFO_0000508	Family history of other specific disorders	genetic, familial or congenital disease	-0.0907796	0.451	0.549	131
ENSG00000197943	PLCG2	Orphanet_47045			-0.0510108	0.486	0.514	1
ENSG00000135541	AHI1	Orphanet_71862	Hereditary retinal dystrophies	disease of visual system	-0.100915	0.451	0.549	17
ENSG00000159216	RUNX1	MONDO_0100083			-0.451735	0.283	0.717	1107
ENSG00000165029	ABCA1	EFO_0004735	Alanine aminotransferase levels (UKB data field 30620) (Gene-based burden)	measurement	-0.236653	0	1	1
ENSG00000087903	RFX2	EFO_0004584	Mean platelet (thrombocyte) volume	measurement	-0.24888	0.403	0.597	4
ENSG00000137411	VARS2	MONDO_0014397			-0.537558	0.261	0.739	48
ENSG00000159202	UBE2Z	EFO_0004611	Low density lipoprotein cholesterol levels	measurement	0.127432	1	0	1
ENSG00000244067	GSTA2	EFO_0004627	IGF 1 (UKB data field 30770) (Gene-based burden)	measurement	0.647609	0.716	0.284	1
ENSG00000111639	MRPL51	EFO_0004339	Standing height	measurement	0.274028	0.565	0.435	1
ENSG00000107186	MPDZ	EFO_0004514	Heel quantitative ultrasound index (qui), direct entry (right)	measurement	0.680195	1	0	1
ENSG00000173535	TNFRSF10C	EFO_0007874	Femur total bone mineral density x gut microbiota (﻿genus Escherichia Shigella) interaction	measurement	1.23679	1	0	1
ENSG00000197386	HTT	EFO_0009904			-0.216486	0.392	0.608	12
ENSG00000166349	RAG1	MONDO_0015974			-0.497383	0.28	0.72	24
ENSG00000145354	CISD2	EFO_0009803	Number of treatments/medications taken	Uncategorised	0.0547905	1	0	1
ENSG00000154319	FAM167A	EFO_0009390	Sum neutrophil eosinophil counts	measurement	-0.115326	0	1	1
ENSG00000125637	PSD4	EFO_0004574	Total cholesterol levels	measurement	0.0850622	1	0	1
ENSG00000185651	UBE2L3	EFO_0004611	Low density lipoprotein cholesterol levels	measurement	-0.0197899	0	1	1
ENSG00000140995	DEF8	EFO_0000701	Degenerative skin conditions and other dermatoses	integumentary system disease	-0.471467	0.163	0.837	2
ENSG00000175352	NRIP3	EFO_0004584	Mean platelet (thrombocyte) volume	measurement	-0.0759772	0.457	0.543	3
ENSG00000076242	MLH1	MONDO_0015356			-0.614694	0.202	0.798	3170
ENSG00000151292	CSNK1G3	EFO_0009270	Heel bone mineral density (bmd) t-score, automated	measurement	-0.181714	0.458	0.542	2
ENSG00000129255	MPDU1	EFO_0004833	Neutrophill count	measurement	-4.28076	0	1	1
ENSG00000130821	SLC6A8	MONDO_0010305			-0.58246	0.25	0.75	686
ENSG00000165879	FRAT1	EFO_0007993	Lymphocyte percentage	measurement	0.214594	0.566	0.434	2
ENSG00000272674	PCDHB16	EFO_0000508	Family history of other specific disorders	genetic, familial or congenital disease	-0.395166	0.299	0.701	46
ENSG00000108797	CNTNAP1	EFO_0004587	Lymphocyte count	measurement	0.877113	1	0	1
ENSG00000204694	OR11A1	EFO_0000676	Psoriasis	integumentary system disease	0.0283874	0.505	0.495	3
ENSG00000115607	IL18RAP	EFO_0008168	Interleukin-1 receptor-like 1 measurement	measurement	-0.241756	0.448	0.552	5
ENSG00000126856	PRDM7	EFO_0003958	Childhood sunburn occasions	integumentary system disease	0.0198894	0.525	0.475	6
ENSG00000140470	ADAMTS17	MONDO_0018096			-0.277982	0.359	0.641	358
ENSG00000177156	TALDO1	MONDO_0011624			-0.141624	0.434	0.566	48
ENSG00000065833	ME1	EFO_0008341	Snoring (UKB data field 1210)	measurement	-0.0737698	0	1	1
ENSG00000066336	SPI1	EFO_0000508	Family history of other specific disorders	genetic, familial or congenital disease	0.0895296	0.537	0.463	3
ENSG00000110665	C11orf21	EFO_0004617	Cystatin C levels (UKB data field 30720) (Gene-based burden)	measurement	-0.298161	0	1	1
ENSG00000006611	USH1C	MONDO_0019588			-0.64901	0.218	0.782	202
ENSG00000124657	OR2B6	EFO_0004570	Total bilirubin levels (UKB data field 30840) (Gene-based burden)	measurement	-0.374827	0	1	1
ENSG00000167515	TRAPPC2L	MONDO_0032681			-0.571457	0.273	0.727	5
ENSG00000140575	IQGAP1	EFO_0004308	Decreased white blood cell count	measurement	0.075987	0.548	0.452	3
ENSG00000164615	CAMLG	EFO_0004312	Forced vital capacity (fvc)	measurement	-0.103496	0.001	0.999	1
ENSG00000204852	TCTN1	HP_0002140	Ischemic stroke (Gene-based burden)	phenotype	-1.26655	0	1	1
ENSG00000042445	RETSAT	EFO_0007993	Lymphocyte percentage	measurement	0.0709306	1	0	1
ENSG00000136536	MARCHF7	EFO_0009795	Urea levels (UKB data field 30670) (Gene-based burden)	measurement	-0.214435	0	1	1
ENSG00000135226	UGT2B28	EFO_0000508	Family history of other specific disorders	genetic, familial or congenital disease	-0.51245	0.266	0.734	33
ENSG00000162390	ACOT11	EFO_0000508	Family history of other specific disorders	genetic, familial or congenital disease	-0.200991	0.392	0.608	59
ENSG00000162461	SLC25A34	EFO_0004528	Mean corpuscular haemoglobin concentration	measurement	-0.0559208	0.457	0.543	2
ENSG00000139629	GALNT6	EFO_0004587	Lymphocyte count	measurement	0.108667	0.562	0.438	3
ENSG00000163964	PIGX	MONDO_0014309			-0.170567	0.426	0.574	2
ENSG00000168140	VASN	EFO_0000508	Family history of other specific disorders	genetic, familial or congenital disease	-0.354112	0.334	0.666	46
ENSG00000171714	ANO5	MONDO_0018921			-0.080416	0.484	0.516	1
ENSG00000099246	RAB18	Orphanet_2510			-0.0984975	0.454	0.546	109
ENSG00000157107	FCHO2	EFO_0004705	Acquired hypothyroidism	endocrine system disease	0.0161622	1	0	1
ENSG00000197406	DIO3	EFO_0000508	Family history of other specific disorders	genetic, familial or congenital disease	0.0243112	0.502	0.498	13
ENSG00000185298	CCDC137	EFO_0000508	Family history of other specific disorders	genetic, familial or congenital disease	-0.404266	0.295	0.705	13
ENSG00000147475	ERLIN2	MONDO_0002320	Other specified congenital anomalies of nervous system	nervous system disease	-0.102386	0.485	0.515	1
ENSG00000072682	P4HA2	EFO_0006336	Diastolic blood pressure, manual reading	measurement	-0.0605114	0	1	1
ENSG00000185615	PDIA2	EFO_0010701	Mean reticulocyte volume (UKB data field 30260) (Gene-based burden)	measurement	0.0135424	0.49	0.51	2
ENSG00000196458	ZNF605	EFO_0004526	Mean corpuscular volume	measurement	-0.111306	0	1	1
ENSG00000094975	SUCO	EFO_0009270	Heel bone mineral density (bmd) t-score, automated	measurement	-0.187067	0	1	1
ENSG00000196735	HLA-DQA1	EFO_0004696	Serum levels of protein SHBG	measurement	0.00481706	0.511	0.489	43
ENSG00000134222	PSRC1	EFO_0004735	Alanine aminotransferase levels (UKB data field 30620) (Gene-based burden)	measurement	-0.0114987	0.075	0.925	1
ENSG00000067704	IARS2	EFO_0009253	Immature reticulocyte fraction	measurement	0.0135174	0.508	0.492	2
ENSG00000145241	CENPC	EFO_0000508	Family history of other specific disorders	genetic, familial or congenital disease	-0.439437	0.302	0.698	36
ENSG00000109920	FNBP4	CHEBI_6801	Metformin | treatment/medication code	Uncategorised	-0.621217	0	1	1
ENSG00000124678	TCP11	EFO_0004458	C reactive protein levels (UKB data field 30710) (Gene-based burden)	measurement	-0.046273	0.467	0.533	3
ENSG00000168685	IL7R	EFO_0007989	Monocyte percentage	measurement	-0.104679	0.284	0.716	1
ENSG00000148218	ALAD	EFO_0006335	Systolic blood pressure, manual reading	measurement	-0.0870187	0	1	1
ENSG00000180902	D2HGDH	EFO_0003956	Hayfever, allergic rhinitis or eczema | blood clot, dvt, bronchitis, emphysema, asthma, rhinitis, eczema, allergy diagnosed by doctor	respiratory or thoracic disease	0.0124254	0.526	0.474	6
ENSG00000035681	NSMAF	EFO_0004530	Triglyceride levels	measurement	0.208141	0.545	0.455	2
ENSG00000131068	DEFB118	EFO_0000508	Family history of other specific disorders	genetic, familial or congenital disease	0.0112208	0.517	0.483	4
ENSG00000007341	ST7L	MONDO_0005041			0.333071	1	0	1
ENSG00000170558	CDH2	MONDO_0030062			-0.467113	0.299	0.701	8
ENSG00000167081	PBX3	EFO_0011011	Sitting height	measurement	0.57639	1	0	1
ENSG00000108961	RANGRF	EFO_0007986	Reticulocyte count	measurement	-0.390744	0	1	1
ENSG00000132507	EIF5A	HP_0000836	Hypothyroidism/myxoedema | non-cancer illness code, self-reported	Uncategorised	-1.02351	0	1	1
ENSG00000160310	PRMT2	EFO_0000508	Family history of other specific disorders	genetic, familial or congenital disease	-0.202704	0.419	0.581	9
ENSG00000005007	UPF1	EFO_0000508	Family history of other specific disorders	genetic, familial or congenital disease	-0.471757	0.277	0.723	14
ENSG00000196878	LAMB3	EFO_0007985	Platelet crit	measurement	-0.276986	0	1	1
ENSG00000152234	ATP5F1A	EFO_0004527	Mean corpuscular haemoglobin	measurement	0.000525832	0.503	0.497	5
ENSG00000170835	CEL	EFO_0004509	Hemoglobin [conditional]	measurement	0.0622775	0.498	0.502	2
ENSG00000142546	NOSIP	EFO_0004339	Standing height	measurement	0.149208	0.515	0.485	2
ENSG00000136944	LMX1B	EFO_0009544	Diseases of esophagus	gastrointestinal disease	-0.120518	0.446	0.554	1
ENSG00000117682	DHDDS	EFO_0004308	Decreased white blood cell count	measurement	0.147309	0.554	0.446	2
ENSG00000143742	SRP9	EFO_0010701	Mean reticulocyte volume (UKB data field 30260) (Gene-based burden)	measurement	-0.206771	0	1	1
ENSG00000204614	TRIM40	EFO_0007135	Adult onset Still's disease	musculoskeletal or connective tissue disease	0.026276	0.503	0.497	2
ENSG00000117682	DHDDS	MONDO_0019200			-0.401486	0.304	0.696	376
ENSG00000100299	ARSA	EFO_0004238	Hearing loss	nervous system disease	1.4744	1	0	1
ENSG00000106635	BCL7B	EFO_0010226	Phosphatidylcholine(43:0)_[M+OAc]1- levels	measurement	-0.559261	0.393	0.607	4
ENSG00000241839	PLEKHO2	EFO_0007010	Interpolated age of participant when cancer first diagnosed	measurement	2.92456	1	0	1
ENSG00000099999	RNF215	EFO_0007985	Platelet crit	measurement	0.215662	0.563	0.437	2
ENSG00000130299	GTPBP3	HP_0001263			-0.158783	0.445	0.555	1
ENSG00000215045	GRID2IP	EFO_0004587	Lymphocyte count	measurement	0.0382296	0.497	0.503	2
ENSG00000011105	TSPAN9	EFO_0007978	Red blood cell count	measurement	-0.0204363	0.466	0.534	1
ENSG00000188938	FAM120AOS	EFO_0004339	Standing height	measurement	0.172456	1	0	1
ENSG00000100485	SOS2	EFO_0000479	Essential (haemorrhagic) thrombocythaemia	cell proliferation disorder	-0.00403435	0.492	0.508	1
ENSG00000112992	NNT	EFO_0007986	Reticulocyte count	measurement	-0.00490472	0.493	0.507	4
ENSG00000128309	MPST	EFO_0004305	Nucleated red blood cell count	measurement	0.137354	1	0	1
ENSG00000137310	TCF19	EFO_0000676	Psoriasis	integumentary system disease	-0.905593	0.069	0.931	9
ENSG00000217930	PAM16	EFO_0011011	Sitting height	measurement	0.586066	1	0	1
ENSG00000100147	CCDC134	EFO_0004587	Lymphocyte count	measurement	0.0261294	0.522	0.478	3
ENSG00000152684	PELO	EFO_0004611	Low density lipoprotein cholesterol levels	measurement	0.041693	0.532	0.468	2
ENSG00000168286	THAP11	EFO_0010701	Mean reticulocyte volume (UKB data field 30260) (Gene-based burden)	measurement	0.00741226	0.502	0.498	2
ENSG00000196126	HLA-DRB1	CHEBI_44185	Methotrexate | treatment/medication code	Uncategorised	-0.361445	0.401	0.599	7
ENSG00000150967	ABCB9	EFO_0004614	Apolipoprotein A levels	measurement	0.411704	1	0	1
ENSG00000204290	BTNL2	EFO_1000726	Lichen planus | non-cancer illness code, self-reported	integumentary system disease	0.190601	0.57	0.43	15
ENSG00000000971	CFH	MONDO_0100114	Dry age-related macular degeneration (includes geographic atrophy)	disease of visual system	0.016977	0.502	0.498	2
ENSG00000167637	ZNF283	EFO_0005091	Monocyte count	measurement	-0.0369615	0.487	0.513	4
ENSG00000108395	TRIM37	EFO_0000537	Hypertension	cardiovascular disease	0.0136403	1	0	1
ENSG00000189134	NKAPL	EFO_0009554	Intestinal malabsorption (non-celiac)	gastrointestinal disease	-0.0662142	0.49	0.51	1
ENSG00000099365	STX1B	EFO_0009253	Immature reticulocyte fraction	measurement	-0.00907466	0.487	0.513	2
ENSG00000161203	AP2M1	EFO_0009188	Red blood cell (erythrocyte) distribution width	measurement	0.168347	0.52	0.48	2
ENSG00000164483	SAMD3	EFO_0000508	Family history of other specific disorders	genetic, familial or congenital disease	-0.388399	0.309	0.691	19
ENSG00000129167	TPH1	EFO_0004526	Mean corpuscular volume	measurement	0.401309	1	0	1
ENSG00000203896	LIME1	EFO_0000701	Degenerative skin conditions and other dermatoses	integumentary system disease	-0.0219426	0.006	0.994	1
ENSG00000110719	TCIRG1	HP_0000924	ICD10 R29: Other symptoms and signs involving the nervous and musculoskeletal systems (Gene-based burden)	phenotype	-0.234527	0.467	0.533	1
ENSG00000145214	DGKQ	EFO_0007800	Trunk fat percentage	measurement	-0.324739	0.371	0.629	4
ENSG00000166913	YWHAB	EFO_0004340	Body mass index (bmi)	measurement	0.0764646	1	0	1
ENSG00000130638	ATXN10	MONDO_0011330			-0.279363	0.398	0.602	4
ENSG00000167772	ANGPTL4	EFO_0007989	Monocyte percentage	measurement	-0.142841	0	1	1
ENSG00000168394	TAP1	EFO_0007010	Interpolated age of participant when cancer first diagnosed	measurement	0.481903	0.629	0.371	4
ENSG00000073605	GSDMB	EFO_0007996	Eosinophil percentage of granulocytes	measurement	-0.0502189	0.469	0.531	3
ENSG00000173334	TRIB1	EFO_0004308	Decreased white blood cell count	measurement	0.100592	0.505	0.495	2
ENSG00000197622	CDC42SE1	EFO_0005208	Estimated glomerular filtration rate	measurement	0.0214643	1	0	1
ENSG00000103066	PLA2G15	EFO_0004337	Antonym | fi11	biological process	0.238242	1	0	1
ENSG00000115602	IL1RL1	EFO_0007937	Serum levels of protein IRF6	measurement	0.940879	0.864	0.136	3
ENSG00000182544	MFSD5	EFO_0004584	Mean platelet (thrombocyte) volume	measurement	0.184726	1	0	1
ENSG00000174500	GCSAM	EFO_0007996	Eosinophil percentage of granulocytes	measurement	0.139711	1	0	1
ENSG00000129219	PLD2	EFO_0004587	Lymphocyte count	measurement	-0.0451113	0.472	0.528	2
ENSG00000136531	SCN2A	EFO_0003756	Autism, asperger's or autistic spectrum disorder | mental health problems ever diagnosed by a professional	nervous system disease	0.231688	0.578	0.422	2
ENSG00000088002	SULT2B1	EFO_0030051			0.00793942	0.519	0.481	1
ENSG00000124557	BTN1A1	MONDO_0007915			-0.0458828	0.489	0.511	1
ENSG00000196141	SPATS2L	EFO_1001771	Cardiac dysrhythmias	cardiovascular disease	0.445336	1	0	1
ENSG00000235109	ZSCAN31	EFO_1000627	Other disorders of thyroid	endocrine system disease	-0.0808942	0.426	0.574	1
ENSG00000104972	LILRB1	EFO_0009537	ICD10 M51.3: Other thoracic, thoracolumbar and lumbosacral intervertebral disc degeneration (Gene-based burden)	musculoskeletal or connective tissue disease	0.478735	0.551	0.449	2
ENSG00000135486	HNRNPA1	EFO_0010700	High light scatter reticulocyte percentage (UKB data field 30290) (Gene-based burden)	measurement	0.156022	1	0	1
ENSG00000124201	ZNFX1	EFO_0004530	Triglyceride levels	measurement	0.0879423	0.568	0.432	3
ENSG00000181552	EDDM3B	EFO_0000508	Family history of other specific disorders	genetic, familial or congenital disease	0.0594504	0.549	0.451	6
ENSG00000129347	KRI1	EFO_0004309	Platelet count	measurement	0.0598998	0.542	0.458	9
ENSG00000164077	MON1A	EFO_0007878	Average weekly intake of other alcoholic drinks	measurement	-0.927171	0	1	1
ENSG00000075151	EIF4G3	EFO_0005091	Monocyte count	measurement	-0.0401211	0	1	1
ENSG00000114738	MAPKAPK3	EFO_0005409	Trunk predicted mass	measurement	-0.0474045	0.488	0.512	2
ENSG00000137941	TTLL7	EFO_0000508	Family history of other specific disorders	genetic, familial or congenital disease	-0.281658	0.35	0.65	29
ENSG00000178878	APOLD1	EFO_0004458	C reactive protein levels (UKB data field 30710) (Gene-based burden)	measurement	-0.0576578	0	1	1
ENSG00000282651	IGHV5-10-1	EFO_0004697	Testosterone to estradiol ratio	measurement	0.193631	0.626	0.374	1
ENSG00000165219	GAPVD1	EFO_0007777	Basal metabolic rate	measurement	1.03959	0.579	0.421	1
ENSG00000104055	TGM5	MONDO_0024548			0.21148	0.576	0.424	3
ENSG00000169826	CSGALNACT2	EFO_0004536	Serum levels of protein TBP	measurement	-0.0152119	0.484	0.516	3
ENSG00000141458	NPC1	MONDO_0011191			-0.0908304	0.485	0.515	1
ENSG00000204540	PSORS1C1	EFO_0010762	Receptor for advanced glycosylation end products levels	measurement	-0.00782765	0.485	0.515	6
ENSG00000132478	UNK	EFO_0004536	Serum levels of protein TBP	measurement	0.416814	1	0	1
ENSG00000149100	EIF3M	EFO_0004344	Birth weight of first child	measurement	-0.205189	0	1	1
ENSG00000122986	HVCN1	EFO_0007796	Maternal age at death (UKB data field 3526) (Gene-based burden)	measurement	0.0743038	0.503	0.497	3
ENSG00000072401	UBE2D1	EFO_0004617	Cystatin C levels (UKB data field 30720) (Gene-based burden)	measurement	-0.0237925	0.428	0.572	1
ENSG00000176715	ACSF3	EFO_0004526	Mean corpuscular volume	measurement	0.0168708	0.51	0.49	8
ENSG00000196950	SLC39A10	EFO_0004348	Hematocrit	measurement	0.0311603	1	0	1
ENSG00000130584	ZBTB46	EFO_0007987	DNA methylation-estimated granulocyte proportions	measurement	0.808208	1	0	1
ENSG00000130005	GAMT	HP_0001249			-0.133633	0.486	0.514	1
ENSG00000113231	PDE8B	Orphanet_228169			-0.290666	0.374	0.626	94
ENSG00000167701	GPT	EFO_0004337	Antonym | fi11	biological process	-0.0447266	0	1	1
ENSG00000198283	OR5B21	EFO_0000508	Family history of other specific disorders	genetic, familial or congenital disease	-0.628752	0.212	0.788	9
ENSG00000141194	OR4D1	EFO_0000537	Hypertension	cardiovascular disease	0.0950013	0.517	0.483	2
ENSG00000136810	TXN	EFO_0000508	Family history of other specific disorders	genetic, familial or congenital disease	-0.0498847	0.487	0.513	1
ENSG00000163320	CGGBP1	EFO_0004908	Testosterone to estradiol ratio	measurement	-0.161358	0.449	0.551	2
ENSG00000186765	FSCN2	MONDO_0019200			-0.338642	0.343	0.657	13
ENSG00000130529	TRPM4	EFO_0009492	Cardiac arrest	cardiovascular disease	-0.100374	0.485	0.515	1
ENSG00000174059	CD34	EFO_0008111	No | surgery/amputation of toe or leg	measurement	-0.71675	0.379	0.621	2
ENSG00000165684	SNAPC4	EFO_0000729	Ulcerative colitis	gastrointestinal disease	0.326079	0.527	0.473	3
ENSG00000185215	TNFAIP2	EFO_0004528	Mean corpuscular haemoglobin concentration	measurement	-0.547841	0	1	1
ENSG00000198727	MT-CYB	EFO_0000407	ICD10 I42.0: Dilated cardiomyopathy (Gene-based burden)	cardiovascular disease	-0.048532	0.489	0.511	1
ENSG00000213047	DENND1B	EFO_0007660	Neuroticism conditioned on self-rated math ability (multi-trait conditioning and joint analysis)	measurement	-0.117674	0	1	1
ENSG00000163823	CCR1	EFO_0005140	Autoimmune traits	immune system disease	-0.488806	0	1	1
ENSG00000205423	CNEP1R1	EFO_0007985	Platelet crit	measurement	-0.496555	0	1	1
ENSG00000157557	ETS2	EFO_0009390	Sum neutrophil eosinophil counts	measurement	0.205429	1	0	1
ENSG00000143319	ISG20L2	EFO_0004587	Lymphocyte count	measurement	0.0685802	0.499	0.501	2
ENSG00000166959	MS4A8	EFO_0000508	Family history of other specific disorders	genetic, familial or congenital disease	-0.000166794	0.514	0.486	15
ENSG00000160271	RALGDS	EFO_0009552	Hemorrhoids	cardiovascular disease	0.622167	1	0	1
ENSG00000176974	SHMT1	EFO_0006335	Systolic blood pressure, manual reading	measurement	0.0354124	1	0	1
ENSG00000172059	KLF11	EFO_0004305	Nucleated red blood cell count	measurement	0.0987816	1	0	1
ENSG00000162927	PUS10	EFO_1001494	Psoriasis vulgaris	integumentary system disease	-0.907879	0	1	1
ENSG00000169242	EFNA1	EFO_0009608	ICD10 K31.9: Disease of stomach and duodenum, unspecified (Gene-based burden)	gastrointestinal disease	-0.263289	0.323	0.677	3
ENSG00000104915	STX10	EFO_0010700	High light scatter reticulocyte percentage (UKB data field 30290) (Gene-based burden)	measurement	1.62934	1	0	1
ENSG00000127311	HELB	EFO_0004704	Age at menopause (last menstrual period)	measurement	-0.166343	0.405	0.595	4
ENSG00000095951	HIVEP1	EFO_0004587	Lymphocyte count	measurement	-0.113625	0	1	1
ENSG00000178904	DPY19L3	EFO_0004784	Age completed full time education	measurement	-0.279964	0	1	1
ENSG00000085998	POMGNT1	MONDO_0018276			-0.195477	0.41	0.59	53
ENSG00000163029	SMC6	EFO_0004535	Serum levels of protein ALB	measurement	-0.119858	0	1	1
ENSG00000122477	LRRC39	EFO_0000508	Family history of other specific disorders	genetic, familial or congenital disease	-0.0279819	0.472	0.528	15
ENSG00000129007	CALML4	EFO_0000508	Family history of other specific disorders	genetic, familial or congenital disease	-0.583709	0.236	0.764	7
ENSG00000106952	TNFSF8	EFO_0009389	Sum eosinophil basophil counts	measurement	0.254866	0.988	0.012	1
ENSG00000102393	GLA	EFO_0000318	Other cardiomyopathy	cardiovascular disease	-0.36795	0.312	0.688	21
ENSG00000072364	AFF4	EFO_0007989	Monocyte percentage	measurement	-0.117178	0.477	0.523	2
ENSG00000184076	UQCR10	EFO_0006941	Hand grip strength (right)	measurement	0.92556	1	0	1
ENSG00000167670	CHAF1A	EFO_0005091	Monocyte count	measurement	0.0501966	1	0	1
ENSG00000169612	RAMAC	EFO_0004312	Forced vital capacity (fvc)	measurement	0.283253	1	0	1
ENSG00000148308	GTF3C5	EFO_0004309	Platelet count	measurement	-0.647855	0.27	0.73	2
ENSG00000055917	PUM2	EFO_0003756	Autism, asperger's or autistic spectrum disorder | mental health problems ever diagnosed by a professional	nervous system disease	-0.129071	0.467	0.533	1
ENSG00000090659	CD209	EFO_0004308	Decreased white blood cell count	measurement	0.421989	1	0	1
ENSG00000133065	SLC41A1	EFO_0000275	Atrial fibrillation | non-cancer illness code, self-reported	cardiovascular disease	-0.505769	0	1	1
ENSG00000183010	PYCR1	MONDO_0013051			-0.514121	0.247	0.753	23
ENSG00000132670	PTPRA	EFO_0010700	High light scatter reticulocyte percentage (UKB data field 30290) (Gene-based burden)	measurement	0.520255	1	0	1
ENSG00000276234	TADA2A	EFO_0007985	Platelet crit	measurement	0.159678	0.568	0.432	2
ENSG00000140691	ARMC5	EFO_0000508	Family history of other specific disorders	genetic, familial or congenital disease	-0.478638	0.277	0.723	42
ENSG00000167261	DPEP2	EFO_0007814	3mm regularity index (left)	measurement	2.50386	1	0	1
ENSG00000116218	NPHS2	EFO_0004627	IGF 1 (UKB data field 30770) (Gene-based burden)	measurement	0.00271607	0.5	0.5	2
ENSG00000100219	XBP1	GO_0042493	Salicylates causing adverse effects in therapeutic use (PheCode 965.3)	injury, poisoning or other complication	0.605819	1	0	1
ENSG00000175785	PRIMA1	EFO_0004338	Weight, manual entry	measurement	-0.020572	0.498	0.502	3
ENSG00000182179	UBA7	EFO_0007800	Trunk fat percentage	measurement	-0.332142	0	1	1
ENSG00000196584	XRCC2	EFO_0700091			-0.158783	0.445	0.555	1
ENSG00000118514	ALDH8A1	EFO_0004305	Nucleated red blood cell count	measurement	0.00683031	0.518	0.482	4
ENSG00000144320	LNPK	EFO_0004531	Urate levels (UKB data field 30880) (Gene-based burden)	measurement	1.42411	1	0	1
ENSG00000167377	ZNF23	EFO_0004778	Overall health rating	Uncategorised	0.100836	1	0	1
ENSG00000159228	CBR1	EFO_0000508	Family history of other specific disorders	genetic, familial or congenital disease	0.0580425	0.517	0.483	15
ENSG00000124920	MYRF	EFO_0004612	High-density lipoprotein 3 cholesterol levels	measurement	-0.135715	0.421	0.579	3
ENSG00000087237	CETP	EFO_0004530	Triglyceride levels	measurement	0.224989	0.593	0.407	3
ENSG00000172661	WASHC2C	EFO_0004509	Hemoglobin [conditional]	measurement	-0.0972251	0.453	0.547	2
ENSG00000100902	PSMA6	EFO_0005090	Basophill count	measurement	0.169051	0.544	0.456	2
ENSG00000101294	HM13	EFO_0004312	Forced vital capacity (fvc)	measurement	-0.186322	0	1	1
ENSG00000110514	MADD	EFO_0004541	Glycated haemoglobin HbA1c levels adjusted for BMI	measurement	0.0573771	0.557	0.443	5
ENSG00000104381	GDAP1	MONDO_0016103			-0.180517	0.474	0.526	1
ENSG00000131446	MGAT1	EFO_0004612	High-density lipoprotein 3 cholesterol levels	measurement	0.0174274	0.496	0.504	2
ENSG00000138075	ABCG5	EFO_0009048	Intrahepatic Cholestasis of Pregnancy (ICP) (more control exclusions)	gastrointestinal disease	0.522594	0.575	0.425	2
ENSG00000179941	BBS10	Orphanet_71862	Hereditary retinal dystrophies	disease of visual system	0.00238605	0.49	0.51	6
ENSG00000145284	SCD5	EFO_0004308	Decreased white blood cell count	measurement	0.0323632	1	0	1
ENSG00000141255	SPATA22	HP_0001939	ICD10 E87: Other disorders of fluid, electrolyte and acid-base balance (Gene-based burden)	phenotype	-0.0868557	0.486	0.514	1
ENSG00000105538	RASIP1	EFO_0004533	Alkaline phosphatase levels (UKB data field 30610) (Gene-based burden)	measurement	0.0153231	0.488	0.512	2
ENSG00000112337	SLC17A2	EFO_0004309	Platelet count	measurement	-0.000924564	0.497	0.503	2
ENSG00000204161	TMEM273	EFO_0000275	Atrial fibrillation | non-cancer illness code, self-reported	cardiovascular disease	-0.131425	0	1	1
ENSG00000010319	SEMA3G	EFO_0004842	Eosinophill count	measurement	-0.116486	0.454	0.546	2
ENSG00000111404	RERGL	EFO_0000508	Family history of other specific disorders	genetic, familial or congenital disease	-0.412705	0.31	0.69	6
ENSG00000013810	TACC3	EFO_0009744	ICD10 Z90.1: Acquired absence of breast and nipple (Gene-based burden)	Uncategorised	0.187027	1	0	1
ENSG00000179588	ZFPM1	EFO_0004696	Serum levels of protein SHBG	measurement	0.0671254	0.548	0.452	4
ENSG00000139190	VAMP1	EFO_0010701	Mean reticulocyte volume (UKB data field 30260) (Gene-based burden)	measurement	-0.00528203	0.49	0.51	2
ENSG00000100162	CENPM	EFO_0000508	Family history of other specific disorders	genetic, familial or congenital disease	-0.521692	0.284	0.716	3
ENSG00000166263	STXBP4	EFO_0010701	Mean reticulocyte volume (UKB data field 30260) (Gene-based burden)	measurement	-0.171046	0	1	1
ENSG00000172538	FAM170B	EFO_0004587	Lymphocyte count	measurement	-0.0784509	0.425	0.575	10
ENSG00000099377	HSD3B7	EFO_0004574	Total cholesterol levels	measurement	-0.0923127	0	1	1
ENSG00000198865	CCDC152	EFO_0000508	Family history of other specific disorders	genetic, familial or congenital disease	-0.0182365	0.489	0.511	16
ENSG00000221968	FADS3	EFO_0010351	Cholesteryl esteroxid(20:4)_[M+NH4]1+ levels	measurement	-0.297764	0.406	0.594	2
ENSG00000163710	PCOLCE2	EFO_0010230	Phosphatidylinositol(40:7)_[M+OAc]1- levels	measurement	0.0121561	0.492	0.508	2
ENSG00000165916	PSMC3	EFO_0004532	Gamma glutamyltransferase levels (UKB data field 30730) (Gene-based burden)	measurement	-0.389124	0	1	1
ENSG00000163606	CD200R1	EFO_0007996	Eosinophil percentage of granulocytes	measurement	0.000734032	0.514	0.486	5
ENSG00000168894	RNF181	EFO_0004308	Decreased white blood cell count	measurement	-0.668104	0	1	1
ENSG00000189233	NUGGC	EFO_0004340	Body mass index (bmi)	measurement	0.277808	1	0	1
ENSG00000116198	CEP104	EFO_0003756	Autism, asperger's or autistic spectrum disorder | mental health problems ever diagnosed by a professional	nervous system disease	-0.336841	0.391	0.609	2
ENSG00000204385	SLC44A4	EFO_0010133	Diabetic maculopathy in type 2 diabetes	disease of visual system	0.0756363	0.51	0.49	2
ENSG00000120071	KANSL1	EFO_0007994	Neutrophil percentage of granulocytes	measurement	0.0162938	0.5	0.5	2
ENSG00000204305	AGER	EFO_0001060	Celiac disease	gastrointestinal disease	1.03648	0.693	0.307	4
ENSG00000187837	H1-2	EFO_0007986	Reticulocyte count	measurement	0.188555	0.624	0.376	3
ENSG00000204301	NOTCH4	EFO_0009664	Disorders of orbit	Uncategorised	-0.750152	0.207	0.793	2
ENSG00000065618	COL17A1	EFO_0000508	Family history of other specific disorders	genetic, familial or congenital disease	-0.0536854	0.458	0.542	67
ENSG00000165233	CARD19	EFO_0004778	Overall health rating	Uncategorised	-0.674033	0	1	1
ENSG00000221887	HMSD	EFO_0000508	Family history of other specific disorders	genetic, familial or congenital disease	-0.0591744	0.477	0.523	8
ENSG00000010017	RANBP9	EFO_0000305	Breast cancer | illnesses of adopted mother	cell proliferation disorder	0.364477	1	0	1
ENSG00000125900	SIRPD	EFO_0007984	Platelet distribution width	measurement	-0.0243523	0.464	0.536	6
ENSG00000154330	PGM5	EFO_0000508	Family history of other specific disorders	genetic, familial or congenital disease	-0.103941	0.458	0.542	37
ENSG00000164694	FNDC1	EFO_0005763	Pulse pressure	measurement	-0.140972	0.389	0.611	6
ENSG00000204538	PSORS1C2	EFO_0004309	Platelet count	measurement	-0.0535396	0.46	0.54	10
ENSG00000125571	IL37	EFO_0007988	White blood cell count	measurement	0.00557082	0.494	0.506	2
ENSG00000141096	DPEP3	EFO_0004612	High-density lipoprotein 3 cholesterol levels	measurement	-0.189089	0.395	0.605	2
ENSG00000130702	LAMA5	MONDO_0021398	Anal and rectal polyp	cell proliferation disorder	-0.0297413	0.498	0.502	6
ENSG00000165006	UBAP1	MONDO_0032737			-0.274716	0.37	0.63	6
ENSG00000197616	MYH6	EFO_0004287	Ventricular fibrillation and flutter	cardiovascular disease	-0.115556	0.486	0.514	1
ENSG00000108830	RND2	EFO_0004536	Serum levels of protein TBP	measurement	0.0157459	0.521	0.479	6
ENSG00000160062	ZBTB8A	EFO_0009470	ICD10 M79: Other and unspecified soft tissue disorders, not elsewhere classified (Gene-based burden)	Uncategorised	-0.0917122	0.488	0.512	1
ENSG00000085415	SEH1L	EFO_0006941	Hand grip strength (right)	measurement	0.105674	0.505	0.495	2
ENSG00000148680	HTR7	EFO_0000508	Family history of other specific disorders	genetic, familial or congenital disease	-0.496531	0.28	0.72	13
ENSG00000153827	TRIP12	EFO_0007993	Lymphocyte percentage	measurement	3.30709	1	0	1
ENSG00000099377	HSD3B7	EFO_0000508	Family history of other specific disorders	genetic, familial or congenital disease	-0.292725	0.359	0.641	18
ENSG00000117682	DHDDS	EFO_0004532	Gamma glutamyltransferase levels (UKB data field 30730) (Gene-based burden)	measurement	0.0961631	1	0	1
ENSG00000100154	TTC28	EFO_0003851	ICD10 D32.0: Benign neoplasm of cerebral meninges	cell proliferation disorder	0.710537	0.597	0.403	3
ENSG00000197165	SULT1A2	EFO_0005093	Hip circumference	measurement	0.243418	0.675	0.325	4
ENSG00000074935	TUBE1	EFO_0000508	Family history of other specific disorders	genetic, familial or congenital disease	0.0725215	0.545	0.455	10
ENSG00000187535	IFT140	EFO_0008620	Polycystic kidney | non-cancer illness code, self-reported	urinary system disease	-0.289791	0.461	0.539	1
ENSG00000157184	CPT2	EFO_0000508	Family history of other specific disorders	genetic, familial or congenital disease	-0.320344	0.361	0.639	28
ENSG00000196329	GIMAP5	EFO_0004736	Aspartate aminotransferase levels (UKB data field 30650) (Gene-based burden)	measurement	-0.0793145	0	1	1
ENSG00000152495	CAMK4	EFO_0000508	Family history of other specific disorders	genetic, familial or congenital disease	-0.0361839	0.469	0.531	15
ENSG00000204256	BRD2	EFO_0005803	Personal history of diseases of blood and blood-forming organs	hematologic disease	-0.0741552	0.369	0.631	1
ENSG00000175970	UNC119B	EFO_0004527	Mean corpuscular haemoglobin	measurement	0.196998	0.614	0.386	2
ENSG00000107882	SUFU	EFO_0004541	Glycated haemoglobin HbA1c levels adjusted for BMI	measurement	-0.208721	0	1	1
ENSG00000122566	HNRNPA2B1	MONDO_0000507			-0.283435	0.354	0.646	206
ENSG00000100345	MYH9	EFO_0010700	High light scatter reticulocyte percentage (UKB data field 30290) (Gene-based burden)	measurement	0.103749	1	0	1
ENSG00000105398	SULT2A1	EFO_0004530	Triglyceride levels	measurement	0.103858	1	0	1
ENSG00000141527	CARD14	MONDO_0008251			-0.0835213	0.486	0.514	1
ENSG00000204542	C6orf15	EFO_0007315	ICD10 H00: Hordeolum and chalazion (Gene-based burden)	infectious disease	-0.0291703	0.485	0.515	2
ENSG00000090975	PITPNM2	EFO_0004833	Neutrophill count	measurement	-0.422322	0	1	1
ENSG00000123444	KBTBD4	EFO_0007010	Interpolated age of participant when cancer first diagnosed	measurement	-131.49	0	1	1
ENSG00000133116	KL	EFO_0007978	Red blood cell count	measurement	-0.00629802	0.498	0.502	3
ENSG00000160972	PPP1R16A	EFO_0004528	Mean corpuscular haemoglobin concentration	measurement	0.138161	0.574	0.426	3
ENSG00000189045	ANKDD1B	EFO_0007800	Trunk fat percentage	measurement	-0.780709	0.071	0.929	4
ENSG00000137411	VARS2	MONDO_0002289	Disorders of iris and ciliary body	disease of visual system	-0.539397	0.169	0.831	7
ENSG00000176204	LRRTM4	EFO_0000508	Family history of other specific disorders	genetic, familial or congenital disease	-0.36575	0.339	0.661	15
ENSG00000177432	NAP1L5	EFO_0004530	Triglyceride levels	measurement	0.0112741	0.501	0.499	2
ENSG00000132740	IGHMBP2	HP_0001347			-0.158783	0.445	0.555	1
ENSG00000170175	CHRNB1	EFO_0000508	Family history of other specific disorders	genetic, familial or congenital disease	-0.0165433	0.492	0.508	28
ENSG00000179295	PTPN11	EFO_0010701	Mean reticulocyte volume (UKB data field 30260) (Gene-based burden)	measurement	0.341524	1	0	1
ENSG00000136630	HLX	EFO_0004611	Low density lipoprotein cholesterol levels	measurement	0.100464	0.566	0.434	3
ENSG00000106993	CDC37L1	EFO_0004541	Glycated haemoglobin HbA1c levels adjusted for BMI	measurement	-0.16358	0	1	1
ENSG00000175662	TOM1L2	EFO_0005091	Monocyte count	measurement	-0.0198746	0	1	1
ENSG00000198734	F5	HP_0001907	Other embolism and thrombosis	phenotype	0.019427	0.523	0.477	4
ENSG00000125826	RBCK1	EFO_0004842	Eosinophill count	measurement	-0.0348857	0	1	1
ENSG00000143740	SNAP47	EFO_0004339	Standing height	measurement	0.180438	0.562	0.438	3
ENSG00000135070	ISCA1	EFO_0011011	Sitting height	measurement	0.389759	1	0	1
ENSG00000102038	SMARCA1	HP_0012443			-0.158783	0.445	0.555	1
ENSG00000111846	GCNT2	EFO_0004531	Urate levels (UKB data field 30880) (Gene-based burden)	measurement	-1.17034	0.165	0.835	1
ENSG00000130731	METTL26	EFO_0009749	Age first had sexual intercourse	measurement	0.0953812	0.563	0.437	2
ENSG00000169174	PCSK9	EFO_0000508	Family history of other specific disorders	genetic, familial or congenital disease	-0.212473	0.405	0.595	9
ENSG00000149177	PTPRJ	EFO_0004995	Trunk fat-free mass	measurement	0.463044	1	0	1
ENSG00000204536	CCHCR1	EFO_0009556	Disorders of mineral metabolism	Uncategorised	-0.843077	0.096	0.904	2
ENSG00000174501	ANKRD36C	EFO_0009819	Comparative body size at age 10	Uncategorised	-0.0745133	0	1	1
ENSG00000242612	DECR2	EFO_0007777	Basal metabolic rate	measurement	1.00451	0.576	0.424	1
ENSG00000115520	COQ10B	EFO_0004696	Serum levels of protein SHBG	measurement	-0.0938924	0	1	1
ENSG00000104756	KCTD9	EFO_0004314	Forced expiratory volume in 1-second (fev1)	measurement	0.156563	1	0	1
ENSG00000117280	RAB29	EFO_0007777	Basal metabolic rate	measurement	-13.4724	0.001	0.999	1
ENSG00000168918	INPP5D	EFO_0000508	Family history of other specific disorders	genetic, familial or congenital disease	-0.0957718	0.486	0.514	1
ENSG00000196218	RYR1	Orphanet_597			-0.36452	0.349	0.651	988
ENSG00000101596	SMCHD1	Orphanet_269			-0.477665	0.27	0.73	772
ENSG00000183625	CCR3	EFO_0009270	Heel bone mineral density (bmd) t-score, automated	measurement	0.0132303	1	0	1
ENSG00000111049	MYF5	MONDO_0032565			-0.0526863	0.489	0.511	1
ENSG00000130449	ZSWIM6	EFO_0004995	Trunk fat-free mass	measurement	-0.714113	0	1	1
ENSG00000145730	PAM	EFO_0000508	Family history of other specific disorders	genetic, familial or congenital disease	-0.284648	0.37	0.63	24
ENSG00000184281	TSSC4	EFO_0007777	Basal metabolic rate	measurement	-396.881	0	1	1
ENSG00000112041	TULP1	EFO_0007800	Trunk fat percentage	measurement	-0.626584	0.179	0.821	2
ENSG00000188878	FBF1	EFO_0000508	Family history of other specific disorders	genetic, familial or congenital disease	-0.108012	0.441	0.559	19
ENSG00000198690	FAN1	MONDO_0013898			-0.585525	0.239	0.761	36
ENSG00000105376	ICAM5	EFO_0003767	Inflammatory bowel disease and other gastroenteritis and colitis	gastrointestinal disease	0.316035	0.669	0.331	2
ENSG00000167535	CACNB3	EFO_0009270	Heel bone mineral density (bmd) t-score, automated	measurement	-0.143202	0.392	0.608	2
ENSG00000197728	RPS26	EFO_0004736	Aspartate aminotransferase levels (UKB data field 30650) (Gene-based burden)	measurement	-0.0507412	0	1	1
ENSG00000105327	BBC3	EFO_0004532	Gamma glutamyltransferase levels (UKB data field 30730) (Gene-based burden)	measurement	-0.154491	0	1	1
ENSG00000138111	MFSD13A	EFO_0004833	Neutrophill count	measurement	-0.0332245	0.461	0.539	5
ENSG00000151665	PIGF	EFO_0000508	Family history of other specific disorders	genetic, familial or congenital disease	0.0238985	0.511	0.489	14
ENSG00000244754	N4BP2L2	EFO_0000612	Myocardial infarction	cardiovascular disease	-0.105673	0	1	1
ENSG00000168528	SERINC2	EFO_0004348	Hematocrit	measurement	0.0411597	0.535	0.465	2
ENSG00000106330	MOSPD3	EFO_0004526	Mean corpuscular volume	measurement	-0.222329	0.323	0.677	9
ENSG00000146830	GIGYF1	EFO_0007992	Basophill percentage	measurement	0.0607266	1	0	1
ENSG00000176029	C11orf16	EFO_0004509	Hemoglobin [conditional]	measurement	-0.105183	0.415	0.585	6
ENSG00000205659	LIN52	EFO_0000508	Family history of other specific disorders	genetic, familial or congenital disease	0.110837	0.535	0.465	4
ENSG00000105991	HOXA1	EFO_0004705	Acquired hypothyroidism	endocrine system disease	-0.639742	0	1	1
ENSG00000204569	PPP1R10	MONDO_0004979	Asthma	respiratory or thoracic disease	-0.0158551	0.451	0.549	1
ENSG00000120437	ACAT2	EFO_0000508	Family history of other specific disorders	genetic, familial or congenital disease	-0.605364	0.234	0.766	18
ENSG00000175336	APOF	EFO_0004980	Appendicular lean mass	measurement	-0.112379	0.424	0.576	2
ENSG00000025708	TYMP	EFO_0004528	Mean corpuscular haemoglobin concentration	measurement	0.00572999	0.492	0.508	2
ENSG00000105397	TYK2	EFO_0005803	Personal history of diseases of blood and blood-forming organs	hematologic disease	0.0508291	0.547	0.453	3
ENSG00000128524	ATP6V1F	EFO_0004309	Platelet count	measurement	0.201722	1	0	1
ENSG00000087237	CETP	EFO_0020063	Diacylglycerol(36:4)_[M+NH4]1+ levels	measurement	0.956453	1	0	1
ENSG00000197161	OR4C4P	EFO_0000537	Hypertension	cardiovascular disease	-0.00530922	0.487	0.513	1
ENSG00000137193	PIM1	EFO_0004339	Standing height	measurement	0.0562141	1	0	1
ENSG00000196260	SFTA2	EFO_0009188	Red blood cell (erythrocyte) distribution width	measurement	-0.0196368	0.474	0.526	6
ENSG00000112343	TRIM38	EFO_1000999	Other derangement of joint	musculoskeletal or connective tissue disease	-0.0838371	0	1	1
ENSG00000221968	FADS3	EFO_0010230	Phosphatidylinositol(40:7)_[M+OAc]1- levels	measurement	-0.285761	0.404	0.596	7
ENSG00000013810	TACC3	EFO_0007777	Basal metabolic rate	measurement	21.0322	1	0	1
ENSG00000053501	USE1	EFO_0010701	Mean reticulocyte volume (UKB data field 30260) (Gene-based burden)	measurement	0.0304582	0.515	0.485	4
ENSG00000104938	CLEC4M	EFO_0007988	White blood cell count	measurement	-0.100256	0.426	0.574	3
ENSG00000276410	H2BC3	EFO_0004536	Serum levels of protein TBP	measurement	0.114235	1	0	1
ENSG00000114654	EFCC1	EFO_0007991	Eosinophill percentage	measurement	0.0209581	0.489	0.511	2
ENSG00000184916	JAG2	EFO_0010700	High light scatter reticulocyte percentage (UKB data field 30290) (Gene-based burden)	measurement	0.0301787	0.535	0.465	6
ENSG00000204482	LST1	EFO_0004833	Neutrophill count	measurement	0.577019	0.841	0.159	2
ENSG00000204542	C6orf15	EFO_0007986	Reticulocyte count	measurement	-0.203185	0.342	0.658	8
ENSG00000139679	LPAR6	MONDO_0018914			-0.105892	0.447	0.553	14
ENSG00000077782	FGFR1	EFO_0004536	Serum levels of protein TBP	measurement	4.00727	1	0	1
ENSG00000205903	ZNF316	EFO_0004312	Forced vital capacity (fvc)	measurement	0.122389	0.532	0.468	2
ENSG00000173917	HOXB2	EFO_0004570	Total bilirubin levels (UKB data field 30840) (Gene-based burden)	measurement	-0.291393	0.043	0.957	1
ENSG00000112578	BYSL	EFO_0001663	Prostate cancer | illnesses of adopted father	cell proliferation disorder	-0.388053	0	1	1
ENSG00000164989	CCDC171	EFO_0004713	FEV1 FVC ratio Z score (UKB data field 20258) (Gene-based burden)	measurement	-0.0115394	0.479	0.521	2
ENSG00000110881	ASIC1	EFO_0009718	Peak expiratory flow (pef)	measurement	-3.90457	0	1	1
ENSG00000113525	IL5	MONDO_0004979	Asthma	respiratory or thoracic disease	0.362891	1	0	1
ENSG00000204296	TSBP1	MONDO_0019338			0.270876	0.531	0.469	2
ENSG00000143183	TMCO1	EFO_0007010	Interpolated age of participant when cancer first diagnosed	measurement	0.566142	0.561	0.439	3
ENSG00000185294	SPPL2C	EFO_0007994	Neutrophil percentage of granulocytes	measurement	-0.0138917	0.492	0.508	15
ENSG00000088298	EDEM2	EFO_0004514	Heel quantitative ultrasound index (qui), direct entry (right)	measurement	-0.622681	0.401	0.599	2
ENSG00000108528	SLC25A11	EFO_0004340	Body mass index (bmi)	measurement	1.2047	1	0	1
ENSG00000064666	CNN2	EFO_0004696	Serum levels of protein SHBG	measurement	-0.0493831	0	1	1
ENSG00000072609	CHFR	EFO_0004995	Trunk fat-free mass	measurement	-0.0787385	0.465	0.535	2
ENSG00000204160	ZDHHC18	EFO_0007997	Granulocyte percentage of myeloid white cells	measurement	-0.238486	0.374	0.626	1
ENSG00000133265	HSPBP1	EFO_0004309	Platelet count	measurement	0.312311	1	0	1
ENSG00000182372	CLN8	MONDO_0012391			-0.425995	0.297	0.703	22
ENSG00000166928	MS4A14	EFO_0005576	Pernicious anemia	hematologic disease	3.94392	1	0	1
ENSG00000182108	DEXI	EFO_0004617	Cystatin C levels (UKB data field 30720) (Gene-based burden)	measurement	-0.0981811	0	1	1
ENSG00000065057	NTHL1	EFO_0004340	Body mass index (bmi)	measurement	-0.142383	0.461	0.539	2
ENSG00000168883	USP39	EFO_0007988	White blood cell count	measurement	-0.319525	0.472	0.528	1
ENSG00000108984	MAP2K6	EFO_0002571	ICD10 Z99: Dependence on enabling machines and devices, not elsewhere classified (Gene-based burden)	Uncategorised	0.363061	1	0	1
ENSG00000100399	CHADL	EFO_0000508	Family history of other specific disorders	genetic, familial or congenital disease	-0.508138	0.269	0.731	53
ENSG00000114107	CEP70	EFO_0003958	Childhood sunburn occasions	integumentary system disease	0.16375	1	0	1
ENSG00000130226	DPP6	Orphanet_2514			-0.11072	0.446	0.554	22
ENSG00000124092	CTCFL	EFO_0004527	Mean corpuscular haemoglobin	measurement	0.0004461	0.489	0.511	2
ENSG00000196975	ANXA4	EFO_0004838	Calcium levels (UKB data field 30680) (Gene-based burden)	measurement	0.187419	1	0	1
ENSG00000197249	SERPINA1	EFO_0007985	Platelet crit	measurement	-0.204352	0	1	1
ENSG00000213672	NCKIPSD	EFO_0010700	High light scatter reticulocyte percentage (UKB data field 30290) (Gene-based burden)	measurement	0.131607	0.598	0.402	6
ENSG00000284526	ENSG00000284526	EFO_0000508	Family history of other specific disorders	genetic, familial or congenital disease	0.0233202	0.525	0.475	4
ENSG00000149357	LAMTOR1	EFO_0004584	Mean platelet (thrombocyte) volume	measurement	0.272243	1	0	1
ENSG00000232629	HLA-DQB2	EFO_0004713	FEV1 FVC ratio Z score (UKB data field 20258) (Gene-based burden)	measurement	0.0172698	0.497	0.503	2
ENSG00000111361	EIF2B1	EFO_0000508	Family history of other specific disorders	genetic, familial or congenital disease	-0.177766	0.433	0.567	8
ENSG00000114738	MAPKAPK3	EFO_0007978	Red blood cell count	measurement	0.253199	1	0	1
ENSG00000170017	ALCAM	EFO_0001379	Other endocrine disorders	endocrine system disease	-0.0499097	0	1	1
ENSG00000261150	EPPK1	EFO_0004696	Serum levels of protein SHBG	measurement	0.00350418	0.508	0.492	16
ENSG00000242372	EIF6	EFO_0004696	Serum levels of protein SHBG	measurement	-0.0622683	0.478	0.522	2
ENSG00000004809	SLC22A16	EFO_0000508	Family history of other specific disorders	genetic, familial or congenital disease	-0.27577	0.372	0.628	21
ENSG00000213676	ATF6B	MONDO_0015129			-0.076932	0.49	0.51	1
ENSG00000110243	APOA5	CHEBI_47612	Bezafibrate | treatment/medication code	Uncategorised	-3.09097	0	1	1
ENSG00000165424	ZCCHC24	EFO_0007777	Basal metabolic rate	measurement	-2.10577	0.327	0.673	1
ENSG00000135452	TSPAN31	EFO_0004614	Apolipoprotein A levels	measurement	-0.212647	0	1	1
ENSG00000123454	DBH	EFO_0000479	Essential (haemorrhagic) thrombocythaemia	cell proliferation disorder	-0.0071528	0.487	0.513	1
ENSG00000099219	ERMP1	EFO_0000508	Family history of other specific disorders	genetic, familial or congenital disease	-0.258776	0.372	0.628	56
ENSG00000182600	SNORC	MONDO_0005090	ICD10 F20: Schizophrenia (Gene-based burden)	nervous system disease	0.0033818	0.501	0.499	2
ENSG00000163565	IFI16	EFO_0007780	Periodontal disease related phenotype (PCT6)	measurement	8.35048	1	0	1
ENSG00000186106	ANKRD46	EFO_0000508	Family history of other specific disorders	genetic, familial or congenital disease	0.0228929	0.525	0.475	4
ENSG00000065717	TLE2	EFO_0006336	Diastolic blood pressure, manual reading	measurement	0.58386	1	0	1
ENSG00000171824	EXOSC10	EFO_0008111	No | surgery/amputation of toe or leg	measurement	-0.0695722	0.483	0.517	2
ENSG00000213218	CSH2	EFO_0000508	Family history of other specific disorders	genetic, familial or congenital disease	-0.189413	0.406	0.594	17
ENSG00000278535	DHRS11	EFO_0004995	Trunk fat-free mass	measurement	-0.170531	0.376	0.624	3
ENSG00000173757	STAT5B	EFO_0004615	Serum levels of protein APOB	measurement	0.844971	1	0	1
ENSG00000077549	CAPZB	MONDO_0000334	Nontoxic multinodular goiter (PheCode 241.2)	endocrine system disease	-1.55033	0	1	1
ENSG00000103202	NME4	EFO_0007937	Serum levels of protein IRF6	measurement	-0.607482	0	1	1
ENSG00000155906	RMND1	EFO_0003923	Heel bone mineral density (bmd) t-score, automated (right)	measurement	1.76741	1	0	1
ENSG00000166508	MCM7	MONDO_0004891	For long-sightedness, i.e. for distance and near, but particularly for near tasks like reading (called 'hypermetropia') | reason for glasses/contact lenses	disease of visual system	0.271223	0.576	0.424	2
ENSG00000189241	TSPYL1	EFO_0004314	Forced expiratory volume in 1-second (fev1)	measurement	-0.101526	0.421	0.579	1
ENSG00000108861	DUSP3	EFO_0000508	Family history of other specific disorders	genetic, familial or congenital disease	-0.473193	0.306	0.694	3
ENSG00000253831	ETV3L	EFO_0004980	Appendicular lean mass	measurement	0.0663279	1	0	1
ENSG00000116793	PHTF1	EFO_0000589	ICD10 E89: Postprocedural endocrine and metabolic complications and disorders, not elsewhere classified (Gene-based burden)	Uncategorised	-1.91869	0.007	0.993	3
ENSG00000266714	MYO15B	EFO_0004348	Hematocrit	measurement	-0.0455873	0.464	0.536	2
ENSG00000099194	SCD	EFO_0005090	Basophill count	measurement	0.117575	0.581	0.419	4
ENSG00000103494	RPGRIP1L	MONDO_0019005			-0.087705	0.464	0.536	128
ENSG00000103549	RNF40	EFO_0007991	Eosinophill percentage	measurement	0.348476	1	0	1
ENSG00000078114	NEBL	MONDO_0024573			0.0486689	0.495	0.505	2
ENSG00000090339	ICAM1	EFO_0004908	Testosterone to estradiol ratio	measurement	0.736282	1	0	1
ENSG00000214655	ZSWIM8	EFO_0006335	Systolic blood pressure, manual reading	measurement	-5.09729	0	1	1
ENSG00000141485	SLC13A5	EFO_0000508	Family history of other specific disorders	genetic, familial or congenital disease	-0.489994	0.265	0.735	71
ENSG00000171954	CYP4F22	MONDO_0012208			-0.0618119	0.477	0.523	3
ENSG00000011590	ZBTB32	EFO_0004842	Eosinophill count	measurement	0.0429568	0.53	0.47	2
ENSG00000114978	MOB1A	EFO_0000508	Family history of other specific disorders	genetic, familial or congenital disease	0.0789549	0.54	0.46	5
ENSG00000188782	CATSPER4	EFO_0004314	Forced expiratory volume in 1-second (fev1)	measurement	-0.00268838	0.512	0.488	5
ENSG00000204296	TSBP1	EFO_0009885	Frailty index	measurement	-0.00279314	0.512	0.488	5
ENSG00000204946	ZNF783	EFO_0000508	Family history of other specific disorders	genetic, familial or congenital disease	-0.324432	0.337	0.663	49
ENSG00000204301	NOTCH4	EFO_0004268	Primary sclerosing cholangitis [conditioned on rs4143332 + HLA-DQA*01:03 + rs532098 +rs1794282 + rs9263964]	gastrointestinal disease	0.151239	0.519	0.481	3
ENSG00000008710	PKD1	EFO_0007988	White blood cell count	measurement	-0.0133531	0.488	0.512	6
ENSG00000112282	MED23	MONDO_0019502			-0.356339	0.326	0.674	16
ENSG00000169230	PRELID1	EFO_0004696	Serum levels of protein SHBG	measurement	0.0386287	1	0	1
ENSG00000175164	ABO	EFO_0007987	DNA methylation-estimated granulocyte proportions	measurement	0.0381768	1	0	1
ENSG00000100399	CHADL	EFO_0009270	Heel bone mineral density (bmd) t-score, automated	measurement	0.0450029	0.501	0.499	3
ENSG00000100258	LMF2	EFO_0004305	Nucleated red blood cell count	measurement	-0.0506468	0.456	0.544	6
ENSG00000121940	CLCC1	EFO_0004980	Appendicular lean mass	measurement	0.138807	0.512	0.488	2
ENSG00000106236	NPTX2	EFO_0000508	Family history of other specific disorders	genetic, familial or congenital disease	-0.549953	0.228	0.772	16
ENSG00000118900	UBN1	EFO_0004458	C reactive protein levels (UKB data field 30710) (Gene-based burden)	measurement	-0.347439	0.28	0.72	1
ENSG00000103549	RNF40	EFO_0007978	Red blood cell count	measurement	0.932906	1	0	1
ENSG00000140995	DEF8	EFO_0009270	Heel bone mineral density (bmd) t-score, automated	measurement	0.147016	1	0	1
ENSG00000187612	OR5W2	EFO_0007984	Platelet distribution width	measurement	0.00189075	0.497	0.503	5
ENSG00000221823	PPP3R1	EFO_0004995	Trunk fat-free mass	measurement	-0.147831	0.014	0.986	1
ENSG00000277893	SRD5A2	EFO_0000508	Family history of other specific disorders	genetic, familial or congenital disease	0.11029	0.543	0.457	2
ENSG00000185294	SPPL2C	EFO_0004247	Mood disorders	nervous system disease	-0.0193546	0.486	0.514	15
ENSG00000118508	RAB32	EFO_0003784	Skin colour	phenotype	0.116493	1	0	1
ENSG00000179855	GIPC3	EFO_0000508	Family history of other specific disorders	genetic, familial or congenital disease	-0.284792	0.363	0.637	10
ENSG00000135148	TRAFD1	EFO_0004570	Total bilirubin levels (UKB data field 30840) (Gene-based burden)	measurement	0.545526	1	0	1
ENSG00000163815	CLEC3B	EFO_0000508	Family history of other specific disorders	genetic, familial or congenital disease	0.0315618	0.507	0.493	8
ENSG00000131037	EPS8L1	EFO_0005409	Trunk predicted mass	measurement	0.111719	1	0	1
ENSG00000072864	NDE1	EFO_0004509	Hemoglobin [conditional]	measurement	0.0815763	0.584	0.416	4
ENSG00000130377	ACSBG2	EFO_0000508	Family history of other specific disorders	genetic, familial or congenital disease	-0.0655279	0.467	0.533	24
ENSG00000234409	CCDC188	EFO_0004696	Serum levels of protein SHBG	measurement	0.0223262	0.514	0.486	3
ENSG00000079246	XRCC5	EFO_0005091	Monocyte count	measurement	0.286413	1	0	1
ENSG00000090861	AARS1	EFO_0003100	Peripheral neuropathy | non-cancer illness code, self-reported	nervous system disease	-0.209511	0.472	0.528	1
ENSG00000083099	LYRM2	EFO_0004842	Eosinophill count	measurement	0.0197036	0.521	0.479	5
ENSG00000181315	ZNF322	EFO_0007986	Reticulocyte count	measurement	0.0726783	0.551	0.449	3
ENSG00000204511	MCCD1	EFO_0009188	Red blood cell (erythrocyte) distribution width	measurement	-0.0124202	0.48	0.52	2
ENSG00000148303	RPL7A	EFO_0007937	Serum levels of protein IRF6	measurement	-0.066016	0.488	0.512	3
ENSG00000103671	TRIP4	EFO_0007988	White blood cell count	measurement	-0.821133	0	1	1
ENSG00000106635	BCL7B	EFO_0004735	Alanine aminotransferase levels (UKB data field 30620) (Gene-based burden)	measurement	-0.040748	0	1	1
ENSG00000137343	ATAT1	HP_0100790	Hernia	phenotype	-0.0253902	0.426	0.574	1
ENSG00000151466	SCLT1	HP_0002575			0.12872	0.547	0.453	2
ENSG00000123843	C4BPB	EFO_0007984	Platelet distribution width	measurement	6.25274	1	0	1
ENSG00000163631	ALB	EFO_0007984	Platelet distribution width	measurement	-0.159014	0	1	1
ENSG00000108443	RPS6KB1	EFO_0004309	Platelet count	measurement	-0.0346983	0.493	0.507	3
ENSG00000127311	HELB	EFO_0009270	Heel bone mineral density (bmd) t-score, automated	measurement	0.0286036	0.512	0.488	3
ENSG00000204287	HLA-DRA	EFO_0010899	Merkel cell polyomavirus VP1 antibody levels	measurement	0.006454	0.506	0.494	3
ENSG00000123815	COQ8B	HP_0000083	Renal failure not requiring dialysis | non-cancer illness code, self-reported	phenotype	-0.073977	0.484	0.516	1
ENSG00000161180	CCDC116	EFO_0004348	Hematocrit	measurement	0.0353531	0.543	0.457	4
ENSG00000105398	SULT2A1	EFO_0004799	Cholelithiasis with other cholecystitis	gastrointestinal disease	-0.00228156	0.492	0.508	5
ENSG00000132128	LRRC41	EFO_0005952	Non-hodgkins lymphoma	cell proliferation disorder	-0.230584	0.415	0.585	3
ENSG00000185338	SOCS1	EFO_0000508	Family history of other specific disorders	genetic, familial or congenital disease	0.0426902	0.526	0.474	16
ENSG00000176986	SEC24C	EFO_0000508	Family history of other specific disorders	genetic, familial or congenital disease	-0.365492	0.316	0.684	31
ENSG00000139132	FGD4	EFO_0004584	Mean platelet (thrombocyte) volume	measurement	1.80382	1	0	1
ENSG00000069667	RORA	EFO_0007991	Eosinophill percentage	measurement	0.161907	0.534	0.466	3
ENSG00000149541	B3GAT3	EFO_0007800	Trunk fat percentage	measurement	0.251105	1	0	1
ENSG00000168993	CPLX1	MONDO_0016575			-0.0556607	0.493	0.507	1
ENSG00000108387	SEPTIN4	EFO_0004339	Standing height	measurement	-0.0119779	0.486	0.514	2
ENSG00000079215	SLC1A3	Orphanet_97			-0.17366	0.434	0.566	8
ENSG00000091640	SPAG7	EFO_0004309	Platelet count	measurement	0.123816	0.576	0.424	5
ENSG00000134339	SAA2	EFO_0000508	Family history of other specific disorders	genetic, familial or congenital disease	-0.131027	0.488	0.512	1
ENSG00000198353	HOXC4	EFO_0004309	Platelet count	measurement	-1.87196	0	1	1
ENSG00000120729	MYOT	EFO_0003144	Heart failure nos	cardiovascular disease	-0.0435109	0.485	0.515	3
ENSG00000240038	AMY2B	EFO_0000508	Family history of other specific disorders	genetic, familial or congenital disease	-0.0759814	0.466	0.534	30
ENSG00000197959	DNM3	EFO_0004338	Weight, manual entry	measurement	17.6501	1	0	1
ENSG00000164403	SHROOM1	EFO_0004627	IGF 1 (UKB data field 30770) (Gene-based burden)	measurement	0.027006	0.519	0.481	3
ENSG00000256660	CLEC12B	EFO_0004308	Decreased white blood cell count	measurement	0.326034	1	0	1
ENSG00000105227	PRX	EFO_0007989	Monocyte percentage	measurement	-0.0967869	0	1	1
ENSG00000130517	PGPEP1	EFO_0009181	Serum levels of protein GDF15	measurement	0.0371197	0.497	0.503	2
ENSG00000172977	KAT5	EFO_0004531	Urate levels (UKB data field 30880) (Gene-based burden)	measurement	-0.711299	0	1	1
ENSG00000188234	AGAP4	EFO_0007986	Reticulocyte count	measurement	-0.0392415	0.468	0.532	4
ENSG00000186470	BTN3A2	EFO_0005093	Hip circumference	measurement	-0.0397061	0.485	0.515	6
ENSG00000165661	QSOX2	EFO_0009805	Whole body water mass	measurement	1.41473	1	0	1
ENSG00000228789	HCG22	EFO_0004713	FEV1 FVC ratio Z score (UKB data field 20258) (Gene-based burden)	measurement	0.000343302	0.489	0.511	2
ENSG00000112319	EYA4	HP_0001626	Symptoms and signs involving the circulatory and respiratory systems	respiratory or thoracic disease	-0.393654	0.33	0.67	202
ENSG00000153560	UBP1	EFO_0000508	Family history of other specific disorders	genetic, familial or congenital disease	-0.30036	0.371	0.629	15
ENSG00000103510	KAT8	EFO_0004617	Cystatin C levels (UKB data field 30720) (Gene-based burden)	measurement	-0.11228	0	1	1
ENSG00000171604	CXXC5	EFO_0005093	Hip circumference	measurement	-1.4136	0	1	1
ENSG00000197622	CDC42SE1	EFO_0010700	High light scatter reticulocyte percentage (UKB data field 30290) (Gene-based burden)	measurement	0.0471827	1	0	1
ENSG00000070831	CDC42	EFO_0009101	Age of primiparous women at birth of child	measurement	0.257893	0.604	0.396	1
ENSG00000151465	CDC123	EFO_0009518	Complication of amputation stump (PheCode 874)	injury, poisoning or other complication	0.277988	1	0	1
ENSG00000188130	MAPK12	EFO_0007991	Eosinophill percentage	measurement	-0.353903	0	1	1
ENSG00000100299	ARSA	MONDO_0019046			-0.139967	0.482	0.518	1
ENSG00000079335	CDC14A	EFO_0009795	Urea levels (UKB data field 30670) (Gene-based burden)	measurement	-0.0947892	0	1	1
ENSG00000091073	DTX2	EFO_0004530	Triglyceride levels	measurement	-0.0350388	0.001	0.999	1
ENSG00000106603	COA1	EFO_0004531	Urate levels (UKB data field 30880) (Gene-based burden)	measurement	-0.0192881	0	1	1
ENSG00000108344	PSMD3	EFO_0007990	Neutrophill percentage	measurement	-0.0628538	0.466	0.534	8
ENSG00000130706	ADRM1	EFO_0004458	C reactive protein levels (UKB data field 30710) (Gene-based burden)	measurement	-0.0895305	0.478	0.522	2
ENSG00000000419	DPM1	MONDO_0015286			-0.325544	0.39	0.61	3
ENSG00000121552	CSTA	EFO_0004533	Alkaline phosphatase levels (UKB data field 30610) (Gene-based burden)	measurement	-0.113409	0	1	1
ENSG00000159314	ARHGAP27	EFO_0007828	Daytime nap	measurement	0.0165139	0.494	0.506	2
ENSG00000124356	STAMBP	EFO_0000508	Family history of other specific disorders	genetic, familial or congenital disease	-0.336089	0.354	0.646	15
ENSG00000180376	CCDC66	EFO_0007777	Basal metabolic rate	measurement	-4.16394	0.194	0.806	1
ENSG00000197106	SLC6A17	MONDO_0014559			-0.420554	0.296	0.704	16
ENSG00000101166	PRELID3B	EFO_0000537	Hypertension	cardiovascular disease	-0.0673632	0.459	0.541	1
ENSG00000112335	SNX3	EFO_0000508	Family history of other specific disorders	genetic, familial or congenital disease	-0.555662	0.265	0.735	4
ENSG00000141510	TP53	EFO_0009188	Red blood cell (erythrocyte) distribution width	measurement	-0.179012	0	1	1
ENSG00000204532	ZSCAN5C	EFO_0004348	Hematocrit	measurement	0.026275	1	0	1
ENSG00000055211	GINM1	EFO_0007814	3mm regularity index (left)	measurement	-0.132263	0.399	0.601	5
ENSG00000149485	FADS1	EFO_0004612	High-density lipoprotein 3 cholesterol levels	measurement	-0.0167469	0.472	0.528	4
ENSG00000143183	TMCO1	HP_0000766			-0.158783	0.445	0.555	1
ENSG00000196557	CACNA1H	EFO_0005531	Urticaria	integumentary system disease	-0.0150349	0.476	0.524	1
ENSG00000255072	PIGY	EFO_0000508	Family history of other specific disorders	genetic, familial or congenital disease	-0.0663377	0.487	0.513	1
ENSG00000052749	RRP12	EFO_0007989	Monocyte percentage	measurement	0.0448045	0.54	0.46	7
ENSG00000243943	ZNF512	EFO_0004339	Standing height	measurement	-0.512583	0	1	1
ENSG00000128610	FEZF1	EFO_0000508	Family history of other specific disorders	genetic, familial or congenital disease	0.0578643	0.522	0.478	19
ENSG00000133574	GIMAP4	EFO_0004614	Apolipoprotein A levels	measurement	-0.94779	0.031	0.969	1
ENSG00000152409	JMY	EFO_0004530	Triglyceride levels	measurement	-0.028086	0.479	0.521	4
ENSG00000007202	BLTP2	EFO_0004305	Nucleated red blood cell count	measurement	-0.0642164	0.484	0.516	2
ENSG00000100379	KCTD17	MONDO_0014620			-0.259347	0.37	0.63	82
ENSG00000175216	CKAP5	EFO_0004286	Venous thromboembolism	cardiovascular disease	0.025603	0.499	0.501	2
ENSG00000187231	SESTD1	EFO_0004326	Pulse rate	measurement	-8.70565	0	1	1
ENSG00000174130	TLR6	EFO_0008051	C-C motif chemokine 3 levels	measurement	-0.878265	0	1	1
ENSG00000163221	S100A12	EFO_0010925	Protein S100-A12 levels	measurement	0.206831	0.64	0.36	2
ENSG00000139890	REM2	EFO_0007991	Eosinophill percentage	measurement	-0.19474	0	1	1
ENSG00000136928	GABBR2	EFO_0003768	Tobacco use disorder	nervous system disease	0.0972058	0.539	0.461	3
ENSG00000162341	TPCN2	EFO_0004308	Decreased white blood cell count	measurement	0.169338	1	0	1
ENSG00000088888	MAVS	EFO_0007986	Reticulocyte count	measurement	0.138707	0.632	0.368	3
ENSG00000132703	APCS	EFO_0010972	Serum phosphate levels	measurement	-0.106341	0	1	1
ENSG00000138002	IFT172	EFO_0004530	Triglyceride levels	measurement	0.0593144	0.505	0.495	2
ENSG00000133488	SEC14L4	EFO_0004541	Glycated haemoglobin HbA1c levels adjusted for BMI	measurement	0.0641904	0.549	0.451	3
ENSG00000169313	P2RY12	EFO_0009273	Epstein-Barr virus ZEBRA antibody levels	measurement	0.109357	1	0	1
ENSG00000188428	BLOC1S5	EFO_0004995	Trunk fat-free mass	measurement	-0.000769962	0.492	0.508	2
ENSG00000143126	CELSR2	EFO_0003777	Heart valve problem/heart murmur | non-cancer illness code, self-reported	cardiovascular disease	-0.0211216	0.433	0.567	1
ENSG00000105887	MTPN	EFO_0004584	Mean platelet (thrombocyte) volume	measurement	0.231363	0.534	0.466	2
ENSG00000157766	ACAN	EFO_0007989	Monocyte percentage	measurement	0.445128	0.552	0.448	2
ENSG00000178974	FBXO34	EFO_0007988	White blood cell count	measurement	-0.0611245	0	1	1
ENSG00000103056	SMPD3	EFO_0004574	Total cholesterol levels	measurement	0.221939	1	0	1
ENSG00000109519	GRPEL1	EFO_0004526	Mean corpuscular volume	measurement	0.216271	1	0	1
ENSG00000173264	GPR137	EFO_0005409	Trunk predicted mass	measurement	-0.0229864	0.488	0.512	2
ENSG00000127412	TRPV5	EFO_0000508	Family history of other specific disorders	genetic, familial or congenital disease	-0.248383	0.382	0.618	26
ENSG00000140525	FANCI	MONDO_0008003			-0.141532	0.442	0.558	3
ENSG00000095906	NUBP2	EFO_0004627	IGF 1 (UKB data field 30770) (Gene-based burden)	measurement	0.023464	0.509	0.491	3
ENSG00000139842	CUL4A	EFO_0007937	Serum levels of protein IRF6	measurement	0.706201	0.588	0.412	3
ENSG00000137171	KLC4	EFO_0004611	Low density lipoprotein cholesterol levels	measurement	0.293031	1	0	1
ENSG00000129353	SLC44A2	EFO_0007993	Lymphocyte percentage	measurement	-3.73515	0	1	1
ENSG00000132405	TBC1D14	EFO_0004587	Lymphocyte count	measurement	-0.0492197	0	1	1
ENSG00000163131	CTSS	EFO_0005409	Trunk predicted mass	measurement	-1.49415	0	1	1
ENSG00000026508	CD44	EFO_0005140	Autoimmune traits	immune system disease	-0.373661	0	1	1
ENSG00000267796	LIN37	EFO_0004627	IGF 1 (UKB data field 30770) (Gene-based burden)	measurement	0.0923566	1	0	1
ENSG00000185294	SPPL2C	EFO_0009598	Miserableness (UKB data field 1930) (Gene-based burden)	measurement	-0.0102613	0.482	0.518	14
ENSG00000160613	PCSK7	EFO_0007991	Eosinophill percentage	measurement	-0.814431	0	1	1
ENSG00000004846	ABCB5	MONDO_0024623	Ear-nose-throat disorder	Uncategorised	-0.0110696	0	1	1
ENSG00000162869	PPP1R21	EFO_0010700	High light scatter reticulocyte percentage (UKB data field 30290) (Gene-based burden)	measurement	0.147349	0.553	0.447	2
ENSG00000167548	KMT2D	MONDO_0012155			-0.111477	0.487	0.513	1
ENSG00000198947	DMD	HP_0003457			-0.158783	0.445	0.555	1
ENSG00000130714	POMT1	MONDO_0700070			-0.342223	0.383	0.617	2
ENSG00000172404	DNAJB7	EFO_0003086	Other renal/kidney problem | non-cancer illness code, self-reported	urinary system disease	-0.0679087	0.487	0.513	1
ENSG00000123427	EEF1AKMT3	EFO_0004612	High-density lipoprotein 3 cholesterol levels	measurement	-0.0618437	0.461	0.539	2
ENSG00000073969	NSF	EFO_0007777	Basal metabolic rate	measurement	11.2464	0.995	0.005	1
ENSG00000151327	FAM177A1	EFO_0009270	Heel bone mineral density (bmd) t-score, automated	measurement	-0.0255267	0.479	0.521	3
ENSG00000124198	ARFGEF2	EFO_0011011	Sitting height	measurement	-0.651773	0	1	1
ENSG00000122490	SLC66A2	EFO_0005091	Monocyte count	measurement	0.0099145	0.519	0.481	4
ENSG00000162599	NFIA	EFO_0004308	Decreased white blood cell count	measurement	-0.160505	0	1	1
ENSG00000121690	DEPDC7	EFO_0003758	Autism	nervous system disease	-0.158783	0.445	0.555	1
ENSG00000178252	WDR6	EFO_0009718	Peak expiratory flow (pef)	measurement	-0.165524	0	1	1
ENSG00000237541	HLA-DQA2	EFO_0004527	Mean corpuscular haemoglobin	measurement	0.0578033	0.514	0.486	2
ENSG00000108479	GALK1	EFO_0005409	Trunk predicted mass	measurement	-1.50249	0	1	1
ENSG00000158113	LRRC43	EFO_0007777	Basal metabolic rate	measurement	-0.183719	0.492	0.508	3
ENSG00000179335	CLK3	EFO_0011011	Sitting height	measurement	-0.0132459	0.487	0.513	2
ENSG00000138111	MFSD13A	EFO_0005854	Allergic rhinitis	respiratory or thoracic disease	-0.654643	0.234	0.766	3
ENSG00000168610	STAT3	EFO_0007788	Waist-to-hip ratio adjusted for body mass index	measurement	-0.847058	0	1	1
ENSG00000188822	CNR2	EFO_0004305	Nucleated red blood cell count	measurement	-0.0768712	0.467	0.533	2
ENSG00000109911	ELP4	EFO_0003756	Autism, asperger's or autistic spectrum disorder | mental health problems ever diagnosed by a professional	nervous system disease	-0.0610992	0.492	0.508	1
ENSG00000173166	RAPH1	EFO_0004615	Serum levels of protein APOB	measurement	0.162411	0.627	0.373	2
ENSG00000231852	CYP21A2	EFO_0009801	Number of self-reported non-cancer illnesses	Uncategorised	-0.0329467	0.48	0.52	4
ENSG00000179588	ZFPM1	GO_0036273	Response to statins (LDL cholesterol change)	measurement	-0.225457	0	1	1
ENSG00000168385	SEPTIN2	EFO_0004611	Low density lipoprotein cholesterol levels	measurement	-1.25962	0.148	0.852	1
ENSG00000176101	SSNA1	EFO_0000508	Family history of other specific disorders	genetic, familial or congenital disease	-0.410869	0.319	0.681	10
ENSG00000204305	AGER	EFO_0001379	Other endocrine disorders	endocrine system disease	-0.354703	0.176	0.824	4
ENSG00000221988	PPT2	EFO_0000479	Essential (haemorrhagic) thrombocythaemia	cell proliferation disorder	-0.0466776	0.476	0.524	1
ENSG00000164068	RNF123	EFO_0008111	No | surgery/amputation of toe or leg	measurement	0.269833	1	0	1
ENSG00000160710	ADAR	EFO_0004614	Apolipoprotein A levels	measurement	-0.10466	0	1	1
ENSG00000100393	EP300	HP_0200134			-0.0922479	0.485	0.515	1
ENSG00000112343	TRIM38	EFO_1001055	Hypothyroidism/myxoedema | non-cancer illness code, self-reported	Uncategorised	-0.0991403	0.412	0.588	1
ENSG00000177189	RPS6KA3	HP_0000316			-0.122262	0.487	0.513	1
ENSG00000165655	ZNF503	EFO_0007978	Red blood cell count	measurement	-0.0809323	0	1	1
ENSG00000196126	HLA-DRB1	EFO_0004314	Forced expiratory volume in 1-second (fev1)	measurement	0.0349226	0.528	0.472	9
ENSG00000204525	HLA-C	EFO_0004308	Decreased white blood cell count	measurement	0.120357	0.594	0.406	55
ENSG00000018625	ATP1A2	HP_0001269	ICD10 G81: Hemiplegia and hemiparesis (Gene-based burden)	nervous system disease	-0.139096	0.483	0.517	1
ENSG00000170091	NSG2	EFO_0004305	Nucleated red blood cell count	measurement	-0.0895209	0	1	1
ENSG00000002822	MAD1L1	EFO_0006335	Systolic blood pressure, manual reading	measurement	1.17897	1	0	1
ENSG00000274523	RCC1L	EFO_0009749	Age first had sexual intercourse	measurement	-0.105857	0	1	1
ENSG00000187010	RHD	EFO_0007984	Platelet distribution width	measurement	-0.0073654	0	1	1
ENSG00000126856	PRDM7	MONDO_0004992			-0.106861	0.402	0.598	1
ENSG00000100890	PRORP	EFO_1001494	Psoriasis vulgaris	integumentary system disease	2.27528	1	0	1
ENSG00000171766	GATM	EFO_0004980	Appendicular lean mass	measurement	-0.0701664	0.435	0.565	4
ENSG00000188266	HYKK	EFO_0007813	Cotinine and 3'-hydroxycotinine levels in current smokers	measurement	-4.3315	0	1	1
ENSG00000275126	H4C13	EFO_0009270	Heel bone mineral density (bmd) t-score, automated	measurement	-0.0137399	0	1	1
ENSG00000242612	DECR2	EFO_0004340	Body mass index (bmi)	measurement	0.353558	0.745	0.255	1
ENSG00000177606	JUN	EFO_0000508	Family history of other specific disorders	genetic, familial or congenital disease	0.100532	0.538	0.462	3
ENSG00000129226	CD68	EFO_0004584	Mean platelet (thrombocyte) volume	measurement	-0.16876	0.423	0.577	4
ENSG00000198604	BAZ1A	EFO_0004587	Lymphocyte count	measurement	1.10416	1	0	1
ENSG00000213859	KCTD11	EFO_0005140	Autoimmune traits	immune system disease	0.191033	1	0	1
ENSG00000149021	SCGB1A1	EFO_0009819	Comparative body size at age 10	Uncategorised	-0.0103019	0.399	0.601	1
ENSG00000105379	ETFB	EFO_0004458	C reactive protein levels (UKB data field 30710) (Gene-based burden)	measurement	-0.571732	0	1	1
ENSG00000125675	GRIA3	EFO_0010642			-0.142745	0.481	0.519	1
ENSG00000187626	ZKSCAN4	EFO_0009602	ICD10 N42: Other and unspecified disorders of prostate (Gene-based burden)	reproductive system or breast disease	-0.00413496	0.487	0.513	1
ENSG00000196260	SFTA2	EFO_0007990	Neutrophill percentage	measurement	0.0183292	0.509	0.491	2
ENSG00000044115	CTNNA1	MONDO_0007648			-0.0428203	0.474	0.526	45
ENSG00000157404	KIT	Orphanet_140162			-0.368777	0.328	0.672	865
ENSG00000164187	LMBRD2	EFO_0004527	Mean corpuscular haemoglobin	measurement	0.273805	1	0	1
ENSG00000172260	NEGR1	EFO_0000508	Family history of other specific disorders	genetic, familial or congenital disease	0.0711686	0.538	0.462	5
ENSG00000156599	ZDHHC5	EFO_0010130	Accelerometer study data quality, good wear time (UKB data field 90015)	phenotype	0.0547797	1	0	1
ENSG00000119640	ACYP1	EFO_0000701	Degenerative skin conditions and other dermatoses	integumentary system disease	-0.0920835	0.42	0.58	1
ENSG00000255154	HTD2	EFO_0004631	Anxiety score x vitamin D PRS interaction	phenotype	0.0426974	1	0	1
ENSG00000065518	NDUFB4	EFO_0000508	Family history of other specific disorders	genetic, familial or congenital disease	-0.516734	0.283	0.717	5
ENSG00000134825	TMEM258	EFO_0010226	Phosphatidylcholine(43:0)_[M+OAc]1- levels	measurement	-0.129977	0.461	0.539	13
ENSG00000204616	TRIM31	EFO_0000508	Family history of other specific disorders	genetic, familial or congenital disease	0.0400997	0.504	0.496	17
ENSG00000144218	AFF3	EFO_0008002	Strenuous sports | types of physical activity in last 4 weeks	measurement	-0.0904613	0	1	1
ENSG00000166451	CENPN	EFO_0000508	Family history of other specific disorders	genetic, familial or congenital disease	-0.387543	0.316	0.684	17
ENSG00000161594	KLHL10	EFO_0000279	Non-obstructive azoospermia	reproductive system or breast disease	0.127117	0.546	0.454	2
ENSG00000163346	PBXIP1	EFO_0007991	Eosinophill percentage	measurement	-0.102058	0	1	1
ENSG00000176953	NFATC2IP	EFO_0004309	Platelet count	measurement	0.740656	1	0	1
ENSG00000188603	CLN3	EFO_0004541	Glycated haemoglobin HbA1c levels adjusted for BMI	measurement	-0.163629	0	1	1
ENSG00000068650	ATP11A	EFO_0004198	Neoplasm of uncertain behavior of skin	cell proliferation disorder	-1.75744	0.022	0.978	2
ENSG00000117971	CHRNB4	EFO_0003776	Coronary artery bypass grafting	Uncategorised	0.0182856	0.501	0.499	2
ENSG00000162613	FUBP1	EFO_0004612	High-density lipoprotein 3 cholesterol levels	measurement	-0.131794	0	1	1
ENSG00000198821	CD247	EFO_0007533	Vasomotor rhinitis (mode)	respiratory or thoracic disease	0.0786793	0.541	0.459	1
ENSG00000213593	TMX2	EFO_0004527	Mean corpuscular haemoglobin	measurement	-0.0684732	0	1	1
ENSG00000135407	AVIL	EFO_0004533	Alkaline phosphatase levels (UKB data field 30610) (Gene-based burden)	measurement	-0.124846	0	1	1
ENSG00000176476	SGF29	EFO_0009253	Immature reticulocyte fraction	measurement	-0.0105653	0.046	0.954	1
ENSG00000073417	PDE8A	EFO_0004908	Testosterone to estradiol ratio	measurement	-0.0340018	0.475	0.525	3
ENSG00000157368	IL34	EFO_0000508	Family history of other specific disorders	genetic, familial or congenital disease	-0.539961	0.251	0.749	7
ENSG00000117601	SERPINC1	HP_0001977	Blood clot in the lung (UKB data field 6152) (Gene-based burden)	phenotype	-0.170526	0.476	0.524	1
ENSG00000214435	AS3MT	EFO_0004696	Serum levels of protein SHBG	measurement	-0.0223052	0	1	1
ENSG00000106070	GRB10	EFO_0005409	Trunk predicted mass	measurement	-0.212496	0	1	1
ENSG00000176884	GRIN1	HP_0000256			-0.168633	0.477	0.523	1
ENSG00000146285	SCML4	EFO_0007990	Neutrophill percentage	measurement	0.0649943	1	0	1
ENSG00000198898	CAPZA2	EFO_0000508	Family history of other specific disorders	genetic, familial or congenital disease	-0.00781938	0.519	0.481	6
ENSG00000172301	COPRS	EFO_0004314	Forced expiratory volume in 1-second (fev1)	measurement	-0.095978	0.443	0.557	2
ENSG00000032444	PNPLA6	HP_0002066			0.122829	0.542	0.458	2
ENSG00000164091	WDR82	EFO_0004535	Serum levels of protein ALB	measurement	0.289771	1	0	1
ENSG00000009335	UBE3C	MONDO_0005148	Type 2 diabetes	pancreas disease	-0.271464	0.462	0.538	3
ENSG00000134250	NOTCH2	EFO_0004266	Premature ovarian failure	reproductive system or breast disease	-0.125366	0.489	0.511	1
ENSG00000148248	SURF4	EFO_0000508	Family history of other specific disorders	genetic, familial or congenital disease	0.0246524	0.528	0.472	8
ENSG00000105364	MRPL4	EFO_0009253	Immature reticulocyte fraction	measurement	0.0612443	0.524	0.476	3
ENSG00000132376	INPP5K	EFO_0009149			-0.332593	0.347	0.653	10
ENSG00000185112	FAM43A	EFO_0004842	Eosinophill count	measurement	0.0676687	0.541	0.459	3
ENSG00000172339	ALG14	MONDO_0033619			-0.233004	0.384	0.616	18
ENSG00000070540	WIPI1	EFO_0009188	Red blood cell (erythrocyte) distribution width	measurement	0.0222381	0.521	0.479	5
ENSG00000109861	CTSC	EFO_0007989	Monocyte percentage	measurement	-0.0319202	0	1	1
ENSG00000145850	TIMD4	EFO_0004611	Low density lipoprotein cholesterol levels	measurement	-0.0760053	0.442	0.558	2
ENSG00000154803	FLCN	EFO_0004514	Heel quantitative ultrasound index (qui), direct entry (right)	measurement	-1.34399	0	1	1
ENSG00000173171	MTX1	EFO_0009608	ICD10 K31.9: Disease of stomach and duodenum, unspecified (Gene-based burden)	gastrointestinal disease	-0.107274	0.407	0.593	1
ENSG00000214253	FIS1	EFO_0004735	Alanine aminotransferase levels (UKB data field 30620) (Gene-based burden)	measurement	-0.132698	0	1	1
ENSG00000171603	CLSTN1	EFO_0000508	Family history of other specific disorders	genetic, familial or congenital disease	0.0254507	0.507	0.493	40
ENSG00000143379	SETDB1	EFO_0003767	Inflammatory bowel disease and other gastroenteritis and colitis	gastrointestinal disease	1.11833	1	0	1
ENSG00000105185	PDCD5	EFO_0004617	Cystatin C levels (UKB data field 30720) (Gene-based burden)	measurement	0.0651014	0.554	0.446	3
ENSG00000175325	PROP1	EFO_0000508	Family history of other specific disorders	genetic, familial or congenital disease	-0.589085	0.225	0.775	9
ENSG00000105376	ICAM5	MONDO_0005147	Probable type 1 diabetes (Gene-based burden)	pancreas disease	0.274804	0.635	0.365	3
ENSG00000155085	AK9	EFO_0006941	Hand grip strength (right)	measurement	0.779547	1	0	1
ENSG00000031823	RANBP3	EFO_0004314	Forced expiratory volume in 1-second (fev1)	measurement	-0.416564	0	1	1
ENSG00000198837	DENND4B	EFO_0000479	Essential (haemorrhagic) thrombocythaemia	cell proliferation disorder	-0.00777588	0.465	0.535	1
ENSG00000187240	DYNC2H1	HP_0001627	Cardiac congenital anomalies	phenotype	-0.334007	0.391	0.609	2
ENSG00000241106	HLA-DOB	EFO_0004526	Mean corpuscular volume	measurement	0.0397277	0.534	0.466	5
ENSG00000165795	NDRG2	EFO_0005409	Trunk predicted mass	measurement	1.46669	0.964	0.036	2
ENSG00000213672	NCKIPSD	EFO_0004314	Forced expiratory volume in 1-second (fev1)	measurement	0.151491	1	0	1
ENSG00000010030	ETV7	EFO_0000508	Family history of other specific disorders	genetic, familial or congenital disease	-0.435745	0.28	0.72	16
ENSG00000100479	POLE2	EFO_0000508	Family history of other specific disorders	genetic, familial or congenital disease	-0.564333	0.238	0.762	13
ENSG00000122566	HNRNPA2B1	EFO_0000508	Family history of other specific disorders	genetic, familial or congenital disease	0.0449555	0.528	0.472	29
ENSG00000196242	OR2C3	EFO_0000508	Family history of other specific disorders	genetic, familial or congenital disease	-0.410733	0.303	0.697	8
ENSG00000106804	C5	EFO_0003956	Hayfever, allergic rhinitis or eczema | blood clot, dvt, bronchitis, emphysema, asthma, rhinitis, eczema, allergy diagnosed by doctor	respiratory or thoracic disease	-0.700913	0.111	0.889	1
ENSG00000163527	STT3B	EFO_0000508	Family history of other specific disorders	genetic, familial or congenital disease	0.0325854	0.511	0.489	12
ENSG00000198947	DMD	HP_0003011	ICD10 R29: Other symptoms and signs involving the nervous and musculoskeletal systems (Gene-based burden)	phenotype	0.683926	0.791	0.209	22
ENSG00000099308	MAST3	MONDO_0100062			-0.107276	0.485	0.515	1
ENSG00000107104	KANK1	HP_0012443			-0.0864686	0.484	0.516	1
ENSG00000165078	CPA6	MONDO_0013741			-0.0642944	0.475	0.525	65
ENSG00000254852	NPIPA2	EFO_0004980	Appendicular lean mass	measurement	0.0976196	0.56	0.44	2
ENSG00000066777	ARFGEF1	HP_0001320			-0.101542	0.485	0.515	1
ENSG00000130520	LSM4	EFO_0004528	Mean corpuscular haemoglobin concentration	measurement	0.0976245	0.565	0.435	2
ENSG00000181513	ACBD4	EFO_0004541	Glycated haemoglobin HbA1c levels adjusted for BMI	measurement	0.314365	1	0	1
ENSG00000204120	GIGYF2	EFO_1000391	Nasal polyps	cell proliferation disorder	0.786194	0.896	0.104	3
ENSG00000066933	MYO9A	EFO_0004735	Alanine aminotransferase levels (UKB data field 30620) (Gene-based burden)	measurement	0.0287103	1	0	1
ENSG00000166123	GPT2	MONDO_0014567			-0.271464	0.38	0.62	15
ENSG00000204604	ZNF468	EFO_0004617	Cystatin C levels (UKB data field 30720) (Gene-based burden)	measurement	0.127949	1	0	1
ENSG00000161996	WDR90	EFO_0009805	Whole body water mass	measurement	-0.00877188	0.51	0.49	5
ENSG00000163682	RPL9	EFO_0009552	Hemorrhoids	cardiovascular disease	0.345962	1	0	1
ENSG00000171130	ATP6V0E2	EFO_0007992	Basophill percentage	measurement	0.0530152	1	0	1
ENSG00000179148	ALOXE3	MONDO_0017778			-0.0129102	0.502	0.498	5
ENSG00000099625	CBARP	EFO_0000508	Family history of other specific disorders	genetic, familial or congenital disease	-0.299452	0.358	0.642	8
ENSG00000069122	ADGRF5	EFO_0004584	Mean platelet (thrombocyte) volume	measurement	0.23971	0.679	0.321	2
ENSG00000162368	CMPK1	EFO_0007978	Red blood cell count	measurement	-0.217924	0	1	1
ENSG00000087470	DNM1L	MONDO_0013726			-0.741703	0.174	0.826	39
ENSG00000149541	B3GAT3	EFO_0004530	Triglyceride levels	measurement	0.320371	1	0	1
ENSG00000204410	MSH5	EFO_0000279	Non-obstructive azoospermia	reproductive system or breast disease	0.5351	0.696	0.304	3
ENSG00000167549	CORO6	EFO_0004312	Forced vital capacity (fvc)	measurement	-0.0699993	0	1	1
ENSG00000177628	GBA1	EFO_0004314	Forced expiratory volume in 1-second (fev1)	measurement	0.128943	1	0	1
ENSG00000277462	ZNF670	EFO_0000508	Family history of other specific disorders	genetic, familial or congenital disease	-0.456521	0.303	0.697	18
ENSG00000138074	SLC5A6	EFO_0007992	Basophill percentage	measurement	-0.0382508	0	1	1
ENSG00000181631	P2RY13	EFO_0005091	Monocyte count	measurement	-0.103193	0	1	1
ENSG00000165672	PRDX3	EFO_0004338	Weight, manual entry	measurement	-0.75574	0.335	0.665	2
ENSG00000122257	RBBP6	EFO_0004339	Standing height	measurement	0.118093	1	0	1
ENSG00000204287	HLA-DRA	GO_0035456	Neutralising antibody response to interferon beta therapy in multiple sclerosis (presence of antibodies; IFNβ-1a subcutaneous)	measurement	-0.368323	0.436	0.564	3
ENSG00000204856	FAM216A	EFO_0004338	Weight, manual entry	measurement	2.99684	1	0	1
ENSG00000005100	DHX33	EFO_0004308	Decreased white blood cell count	measurement	-0.944971	0	1	1
ENSG00000007314	SCN4A	EFO_0004339	Standing height	measurement	-0.292636	0	1	1
ENSG00000146453	PNLDC1	EFO_0700088			0.104106	0.531	0.469	3
ENSG00000169230	PRELID1	EFO_0009805	Whole body water mass	measurement	-2.16247	0	1	1
ENSG00000188315	C3orf62	EFO_0004247	Mood disorders	nervous system disease	-0.0403516	0.306	0.694	1
ENSG00000102898	NUTF2	EFO_0004348	Hematocrit	measurement	-0.594769	0	1	1
ENSG00000140807	NKD1	EFO_0004705	Acquired hypothyroidism	endocrine system disease	-0.0412331	0	1	1
ENSG00000014138	POLA2	EFO_0004617	Cystatin C levels (UKB data field 30720) (Gene-based burden)	measurement	0.160801	1	0	1
ENSG00000187045	TMPRSS6	EFO_0004528	Mean corpuscular haemoglobin concentration	measurement	0.167512	0.626	0.374	8
ENSG00000162711	NLRP3	EFO_0004587	Lymphocyte count	measurement	0.186503	1	0	1
ENSG00000079101	CLUL1	EFO_0000508	Family history of other specific disorders	genetic, familial or congenital disease	-0.455743	0.261	0.739	20
ENSG00000134538	SLCO1B1	EFO_0004908	Testosterone to estradiol ratio	measurement	0.0371364	0.521	0.479	7
ENSG00000179921	GPBAR1	EFO_0004541	Glycated haemoglobin HbA1c levels adjusted for BMI	measurement	-0.562822	0.044	0.956	1
ENSG00000167394	ZNF668	EFO_0007777	Basal metabolic rate	measurement	-1.33448	0.406	0.594	1
ENSG00000164989	CCDC171	EFO_0007800	Trunk fat percentage	measurement	-0.0202289	0.482	0.518	3
ENSG00000185869	ZNF829	EFO_1001304	Hypolasia of dental enamel	gastrointestinal disease	14.2162	1	0	1
ENSG00000241370	RPP21	MONDO_0004126	"Thyroiditis, unspecified"	endocrine system disease	-0.0530613	0.5	0.5	1
ENSG00000173226	IQCB1	Orphanet_71862	Hereditary retinal dystrophies	disease of visual system	-0.00171154	0.51	0.49	4
ENSG00000134824	FADS2	EFO_0007990	Neutrophill percentage	measurement	-0.0364943	0.47	0.53	2
ENSG00000167077	MEI1	EFO_0004842	Eosinophill count	measurement	0.0803616	0.559	0.441	2
ENSG00000119927	GPAM	EFO_0004530	Triglyceride levels	measurement	0.021977	0.516	0.484	3
ENSG00000204516	MICB	EFO_0009602	ICD10 N42: Other and unspecified disorders of prostate (Gene-based burden)	reproductive system or breast disease	-0.00586044	0.482	0.518	1
ENSG00000134532	SOX5	EFO_0003756	Autism, asperger's or autistic spectrum disorder | mental health problems ever diagnosed by a professional	nervous system disease	-0.147062	0.481	0.519	1
ENSG00000153814	JAZF1	EFO_0003958	Childhood sunburn occasions	integumentary system disease	-0.139308	0	1	1
ENSG00000182272	B4GALNT4	EFO_0004305	Nucleated red blood cell count	measurement	-0.0372374	0	1	1
ENSG00000204301	NOTCH4	EFO_0005091	Monocyte count	measurement	0.0392835	0.515	0.485	21
ENSG00000154096	THY1	EFO_0000508	Family history of other specific disorders	genetic, familial or congenital disease	0.0577771	0.552	0.448	6
ENSG00000032219	ARID4A	EFO_0009253	Immature reticulocyte fraction	measurement	0.0363571	0.512	0.488	2
ENSG00000038532	CLEC16A	MONDO_0004979	Asthma	respiratory or thoracic disease	-0.01304	0.449	0.551	1
ENSG00000168291	PDHB	EFO_0000508	Family history of other specific disorders	genetic, familial or congenital disease	-0.122757	0.456	0.544	7
ENSG00000145916	RMND5B	EFO_0000508	Family history of other specific disorders	genetic, familial or congenital disease	-0.276725	0.381	0.619	15
ENSG00000055950	MRPL43	EFO_0009716	Relative age of first facial hair	measurement	0.0596039	0.551	0.449	1
ENSG00000152661	GJA1	MONDO_0004933			-0.130153	0.436	0.564	66
ENSG00000167965	MLST8	EFO_0004314	Forced expiratory volume in 1-second (fev1)	measurement	0.0274846	1	0	1
ENSG00000169306	IL1RAPL1	MONDO_0019181			-0.0738113	0.481	0.519	4
ENSG00000183508	TENT5C	EFO_0009188	Red blood cell (erythrocyte) distribution width	measurement	0.0562687	0.498	0.502	2
ENSG00000198492	YTHDF2	EFO_0005090	Basophill count	measurement	0.0906609	0.547	0.453	2
ENSG00000174106	LEMD3	EFO_0000508	Family history of other specific disorders	genetic, familial or congenital disease	0.027875	0.506	0.494	36
ENSG00000073282	TP63	MONDO_0020121			-0.146392	0.481	0.519	1
ENSG00000068078	FGFR3	MONDO_0008547			-0.472496	0.281	0.719	29
ENSG00000137161	CNPY3	MONDO_0018097			-0.199904	0.399	0.601	12
ENSG00000243708	PLA2G4B	EFO_0004584	Mean platelet (thrombocyte) volume	measurement	0.0931797	0.565	0.435	3
ENSG00000134899	ERCC5	EFO_0000508	Family history of other specific disorders	genetic, familial or congenital disease	-0.0502904	0.462	0.538	17
ENSG00000152763	DNAI4	EFO_0009795	Urea levels (UKB data field 30670) (Gene-based burden)	measurement	0.0206374	0.495	0.505	2
ENSG00000170100	ZNF778	HP_0001250	Epilepsy, recurrent seizures, convulsions	nervous system disease	-0.0651246	0.487	0.513	1
ENSG00000213760	ATP6V1G2	EFO_0000284	ICD10 N40: Benign prostatic hyperplasia (Gene-based burden)	cell proliferation disorder	-0.0224945	0.461	0.539	1
ENSG00000100979	PLTP	EFO_0000508	Family history of other specific disorders	genetic, familial or congenital disease	-0.497867	0.285	0.715	26
ENSG00000274180	NATD1	EFO_0004541	Glycated haemoglobin HbA1c levels adjusted for BMI	measurement	0.0409272	1	0	1
ENSG00000140326	CDAN1	EFO_0004614	Apolipoprotein A levels	measurement	0.010604	0.51	0.49	3
ENSG00000103342	GSPT1	EFO_0000508	Family history of other specific disorders	genetic, familial or congenital disease	-0.473409	0.292	0.708	24
ENSG00000163154	TNFAIP8L2	EFO_0004342	Waist circumference	measurement	-1.52288	0	1	1
ENSG00000214706	IFRD2	EFO_0009253	Immature reticulocyte fraction	measurement	-0.18038	0.365	0.635	4
ENSG00000131067	GGT7	EFO_0009718	Peak expiratory flow (pef)	measurement	-0.196627	0.004	0.996	1
ENSG00000183807	FAM162B	EFO_0011011	Sitting height	measurement	-0.298131	0.419	0.581	2
ENSG00000043514	TRIT1	EFO_0007985	Platelet crit	measurement	0.00245719	0.491	0.509	2
ENSG00000117983	MUC5B	EFO_0000768	Idiopathic pulmonary fibrosis [combined evidence from both cohorts]	cell proliferation disorder	0.0573269	0.498	0.502	2
ENSG00000108179	PPIF	EFO_0000508	Family history of other specific disorders	genetic, familial or congenital disease	-0.438316	0.302	0.698	9
ENSG00000126945	HNRNPH2	EFO_0010642			-0.633186	0.303	0.697	1
ENSG00000138085	ATRAID	EFO_0007986	Reticulocyte count	measurement	-0.0122941	0.493	0.507	3
ENSG00000147162	OGT	HP_0001249			-0.0857798	0.464	0.536	21
ENSG00000167914	GSDMA	EFO_0009661	Bronchitis	respiratory or thoracic disease	0.0171186	0.982	0.018	1
ENSG00000180979	LRRC57	EFO_0004348	Hematocrit	measurement	2.39671	1	0	1
ENSG00000204305	AGER	EFO_0004308	Decreased white blood cell count	measurement	-0.0800359	0.455	0.545	4
ENSG00000107611	CUBN	MONDO_0030042			-0.525276	0.264	0.736	209
ENSG00000134917	ADAMTS8	EFO_0006939	Vertical cup-disc ratio (multi-trait analysis)	measurement	-0.114393	0	1	1
ENSG00000167549	CORO6	EFO_0009270	Heel bone mineral density (bmd) t-score, automated	measurement	-0.0280459	0.477	0.523	3
ENSG00000064687	ABCA7	EFO_0004339	Standing height	measurement	0.0217453	0.53	0.47	4
ENSG00000140678	ITGAX	MONDO_0007915			1.08104	0.725	0.275	3
ENSG00000178567	EPM2AIP1	EFO_0000508	Family history of other specific disorders	genetic, familial or congenital disease	-0.0129894	0.481	0.519	19
ENSG00000083312	TNPO1	EFO_0007993	Lymphocyte percentage	measurement	0.11696	1	0	1
ENSG00000151893	CACUL1	EFO_0004995	Trunk fat-free mass	measurement	-0.120974	0	1	1
ENSG00000169375	SIN3A	HP_0001249			-0.0819082	0.484	0.516	1
ENSG00000205022	PABPN1L	EFO_0003924	Other | anaesthetics administered post delivery	phenotype	-1.7005	0.126	0.874	7
ENSG00000178922	HYI	EFO_0004339	Standing height	measurement	-0.0634904	0.45	0.55	2
ENSG00000073146	MOV10L1	EFO_0000508	Family history of other specific disorders	genetic, familial or congenital disease	-0.522319	0.236	0.764	58
ENSG00000082258	CCNT2	EFO_0004574	Total cholesterol levels	measurement	-0.137514	0.41	0.59	3
ENSG00000104332	SFRP1	EFO_0004980	Appendicular lean mass	measurement	0.0126426	0.585	0.415	1
ENSG00000136487	GH2	EFO_0000508	Family history of other specific disorders	genetic, familial or congenital disease	-0.190107	0.412	0.588	15
ENSG00000179604	CDC42EP4	EFO_0004833	Neutrophill count	measurement	-0.290616	0	1	1
ENSG00000117298	ECE1	EFO_0000508	Family history of other specific disorders	genetic, familial or congenital disease	0.079962	0.543	0.457	22
ENSG00000169599	NFU1	EFO_0004995	Trunk fat-free mass	measurement	-0.145232	0.423	0.577	3
ENSG00000167395	ZNF646	EFO_0004314	Forced expiratory volume in 1-second (fev1)	measurement	0.00151142	0.509	0.491	7
ENSG00000172803	SNX32	EFO_0004309	Platelet count	measurement	-0.0230773	0.476	0.524	3
ENSG00000186197	EDARADD	EFO_1000627	Other disorders of thyroid	endocrine system disease	-0.00941458	0.159	0.841	1
ENSG00000144218	AFF3	EFO_0004314	Forced expiratory volume in 1-second (fev1)	measurement	0.0431036	0.53	0.47	2
ENSG00000171130	ATP6V0E2	EFO_0000508	Family history of other specific disorders	genetic, familial or congenital disease	0.0616235	0.536	0.464	5
ENSG00000213654	GPSM3	EFO_0009718	Peak expiratory flow (pef)	measurement	-0.168408	0.444	0.556	2
ENSG00000105726	ATP13A1	EFO_0004842	Eosinophill count	measurement	-0.0888123	0.443	0.557	2
ENSG00000182054	IDH2	EFO_0004531	Urate levels (UKB data field 30880) (Gene-based burden)	measurement	-0.137913	0	1	1
ENSG00000185189	NRBP2	EFO_0004305	Nucleated red blood cell count	measurement	0.140951	0.55	0.45	2
ENSG00000011600	TYROBP	HP_0001272			-0.135282	0.484	0.516	1
ENSG00000174791	RIN1	EFO_0004696	Serum levels of protein SHBG	measurement	0.204668	1	0	1
ENSG00000196218	RYR1	MONDO_0003441			-0.112144	0.487	0.513	1
ENSG00000156398	SFXN2	EFO_0004995	Trunk fat-free mass	measurement	-0.165744	0.466	0.534	2
ENSG00000163687	DNASE1L3	EFO_0007986	Reticulocyte count	measurement	0.022234	0.497	0.503	2
ENSG00000275713	H2BC9	EFO_0000508	Family history of other specific disorders	genetic, familial or congenital disease	0.0761784	0.54	0.46	5
ENSG00000171988	JMJD1C	EFO_0004210	Cholelithiasis/gall stones | non-cancer illness code, self-reported	gastrointestinal disease	-0.00599695	0.487	0.513	2
ENSG00000073605	GSDMB	EFO_0005854	Allergic rhinitis	respiratory or thoracic disease	0.02385	0.53	0.47	3
ENSG00000164904	ALDH7A1	HP_0002119			0.276432	0.576	0.424	2
ENSG00000162614	NEXN	EFO_0004713	FEV1 FVC ratio Z score (UKB data field 20258) (Gene-based burden)	measurement	0.052341	0.543	0.457	2
ENSG00000197958	RPL12	EFO_0007988	White blood cell count	measurement	0.0932696	0.595	0.405	1
ENSG00000204538	PSORS1C2	EFO_0004842	Eosinophill count	measurement	0.0186151	0.511	0.489	12
ENSG00000188554	NBR1	EFO_0003922	Had menopause	phenotype	0.503227	1	0	1
ENSG00000171456	ASXL1	EFO_0007937	Serum levels of protein IRF6	measurement	0.0397978	0.502	0.498	2
ENSG00000167863	ATP5PD	EFO_0000508	Family history of other specific disorders	genetic, familial or congenital disease	0.101652	0.545	0.455	2
ENSG00000134318	ROCK2	EFO_0010701	Mean reticulocyte volume (UKB data field 30260) (Gene-based burden)	measurement	0.0901121	0.543	0.457	2
ENSG00000147274	RBMX	EFO_0000508	Family history of other specific disorders	genetic, familial or congenital disease	-0.572241	0.276	0.724	2
ENSG00000164362	TERT	EFO_0000284	ICD10 N40: Benign prostatic hyperplasia (Gene-based burden)	cell proliferation disorder	-0.0940345	0.419	0.581	1
ENSG00000167634	NLRP7	EFO_0000508	Family history of other specific disorders	genetic, familial or congenital disease	-0.420787	0.297	0.703	42
ENSG00000101004	NINL	EFO_0004312	Forced vital capacity (fvc)	measurement	0.0473703	1	0	1
ENSG00000144191	CNGA3	MONDO_0015993			0.772824	0.688	0.312	2
ENSG00000171056	SOX7	EFO_0000537	Hypertension	cardiovascular disease	-0.247888	0.325	0.675	3
ENSG00000127603	MACF1	EFO_0004908	Testosterone to estradiol ratio	measurement	-0.0244479	0.486	0.514	3
ENSG00000133812	SBF2	HP_0002619	Varicose veins of lower extremity, symptomtic	phenotype	0.437562	1	0	1
ENSG00000134987	WDR36	EFO_0005854	Allergic rhinitis	respiratory or thoracic disease	-0.0164957	0.49	0.51	5
ENSG00000076201	PTPN23	EFO_0004833	Neutrophill count	measurement	-0.075356	0.49	0.51	3
ENSG00000112812	PRSS16	EFO_0009556	Disorders of mineral metabolism	Uncategorised	-0.050337	0.502	0.498	1
ENSG00000138381	ASNSD1	EFO_0010056	Liver iron content [conditional]	measurement	0.345668	1	0	1
ENSG00000171105	INSR	MONDO_0012520			-0.168389	0.408	0.592	254
ENSG00000204520	MICA	EFO_0005091	Monocyte count	measurement	-0.017936	0.485	0.515	9
ENSG00000263465	SRSF8	EFO_0007978	Red blood cell count	measurement	-0.23176	0	1	1
ENSG00000107736	CDH23	HP_0000407			0.103159	0.533	0.467	3
ENSG00000204371	EHMT2	EFO_0000405	Anal and rectal conditions	Uncategorised	-0.777926	0.129	0.871	2
ENSG00000069493	CLEC2D	MONDO_0005147	Probable type 1 diabetes (Gene-based burden)	pancreas disease	0.0960386	0.513	0.487	3
ENSG00000124203	ZNF831	EFO_0004309	Platelet count	measurement	2.26569	1	0	1
ENSG00000006194	ZNF263	EFO_0004627	IGF 1 (UKB data field 30770) (Gene-based burden)	measurement	0.117643	1	0	1
ENSG00000069011	PITX1	MONDO_0011758			-0.181893	0.474	0.526	1
ENSG00000184908	CLCNKB	EFO_0004509	Hemoglobin [conditional]	measurement	-0.0340939	0.491	0.509	4
ENSG00000165806	CASP7	EFO_0004305	Nucleated red blood cell count	measurement	0.0340435	1	0	1
ENSG00000107821	KAZALD1	EFO_0010224	Lysophosphatidylcholine(20:4)_[M+H]1+ levels	measurement	1.70548	1	0	1
ENSG00000204396	VWA7	EFO_1001463	Toxic gastroenteritis and colitis	gastrointestinal disease	0.950468	0.914	0.086	2
ENSG00000272987	OR5AL1	EFO_0004527	Mean corpuscular haemoglobin	measurement	0.00782717	0.501	0.499	2
ENSG00000136695	IL36RN	EFO_0007988	White blood cell count	measurement	-0.130866	0.421	0.579	2
ENSG00000159761	C16orf86	EFO_0004531	Urate levels (UKB data field 30880) (Gene-based burden)	measurement	-0.306505	0.359	0.641	1
ENSG00000143028	SYPL2	EFO_0008354	Number of incorrect matches in round	measurement	0.0485304	1	0	1
ENSG00000215041	NEURL4	EFO_0001379	Other endocrine disorders	endocrine system disease	-9.07345	0	1	1
ENSG00000138030	KHK	EFO_0004833	Neutrophill count	measurement	0.0125302	0.512	0.488	6
ENSG00000160352	ZNF714	EFO_0004526	Mean corpuscular volume	measurement	0.0766242	0.55	0.45	3
ENSG00000215704	CELA2B	EFO_0004348	Hematocrit	measurement	-0.0362915	0.484	0.516	4
ENSG00000080815	PSEN1	EFO_0009142			0.0413988	0.528	0.472	8
ENSG00000196072	BLOC1S2	EFO_0009270	Heel bone mineral density (bmd) t-score, automated	measurement	0.118549	1	0	1
ENSG00000167397	VKORC1	EFO_0004314	Forced expiratory volume in 1-second (fev1)	measurement	6.2601	1	0	1
ENSG00000179364	PACS2	EFO_0007984	Platelet distribution width	measurement	-0.0833184	0.481	0.519	3
ENSG00000105374	NKG7	EFO_0009388	Sum basophil neutrophil counts	measurement	0.288816	1	0	1
ENSG00000107290	SETX	MONDO_0011223			-0.318287	0.341	0.659	986
ENSG00000204392	LSM2	MONDO_0005148	Type 2 diabetes	pancreas disease	-0.323609	0.395	0.605	2
ENSG00000171316	CHD7	EFO_0000407	ICD10 I42.0: Dilated cardiomyopathy (Gene-based burden)	cardiovascular disease	-0.16269	0.476	0.524	1
ENSG00000127124	HIVEP3	EFO_0004325	High blood pressure | vascular/heart problems diagnosed by doctor	measurement	0.371043	1	0	1
ENSG00000149294	NCAM1	EFO_0009749	Age first had sexual intercourse	measurement	0.0756862	0.538	0.462	3
ENSG00000137203	TFAP2A	EFO_0700121			-0.119811	0.486	0.514	1
ENSG00000204520	MICA	EFO_0001061	ICD10 D06.9: Carcinoma in situ of cervix, unspecified (Gene-based burden)	cell proliferation disorder	-0.0277693	0.506	0.494	1
ENSG00000204538	PSORS1C2	MONDO_0004979	Asthma	respiratory or thoracic disease	-0.0156159	0.511	0.489	4
ENSG00000172057	ORMDL3	EFO_0004842	Eosinophill count	measurement	0.163826	0.513	0.487	2
ENSG00000241119	UGT1A9	MONDO_0037821	Disorders of porphyrin and bilirubin metabolism	Uncategorised	-2.92663	0.08	0.92	2
ENSG00000170017	ALCAM	EFO_0004842	Eosinophill count	measurement	-0.0926177	0	1	1
ENSG00000164344	KLKB1	EFO_0010932	Soluble urokinase plasminogen activator receptor levels	measurement	1.99642	1	0	1
ENSG00000049089	COL9A2	EFO_0004995	Trunk fat-free mass	measurement	0.383235	1	0	1
ENSG00000197381	ADARB1	EFO_0007800	Trunk fat percentage	measurement	0.596992	0.639	0.361	2
ENSG00000134339	SAA2	EFO_0007937	Serum levels of protein IRF6	measurement	0.849632	0.714	0.286	2
ENSG00000149485	FADS1	HP_0000836	Hypothyroidism/myxoedema | non-cancer illness code, self-reported	Uncategorised	-0.30475	0	1	1
ENSG00000173531	MST1	MONDO_0043579	Viral enteritis	gastrointestinal disease	0.950346	1	0	1
ENSG00000103657	HERC1	EFO_0000275	Atrial fibrillation | non-cancer illness code, self-reported	cardiovascular disease	0.293152	1	0	1
ENSG00000165813	CCDC186	EFO_0007988	White blood cell count	measurement	0.0190945	0.509	0.491	4
ENSG00000188386	PPP3R2	EFO_0000508	Family history of other specific disorders	genetic, familial or congenital disease	0.022879	0.504	0.496	8
ENSG00000213923	CSNK1E	EFO_0004612	High-density lipoprotein 3 cholesterol levels	measurement	-0.31994	0	1	1
ENSG00000111752	PHC1	EFO_0007788	Waist-to-hip ratio adjusted for body mass index	measurement	0.24795	1	0	1
ENSG00000129103	SUMF2	EFO_0007937	Serum levels of protein IRF6	measurement	-7.21181	0	1	1
ENSG00000197136	PCNX3	EFO_0004532	Gamma glutamyltransferase levels (UKB data field 30730) (Gene-based burden)	measurement	0.0374978	0.503	0.497	2
ENSG00000089486	CDIP1	EFO_0004314	Forced expiratory volume in 1-second (fev1)	measurement	-0.0962897	0	1	1
ENSG00000155367	PPM1J	EFO_0004518	Creatinine levels (UKB data field 30700) (Gene-based burden)	measurement	-0.0184588	0.48	0.52	2
ENSG00000133055	MYBPH	MONDO_0004979	Asthma	respiratory or thoracic disease	-0.0480635	0.472	0.528	2
ENSG00000107669	ATE1	EFO_0004514	Heel quantitative ultrasound index (qui), direct entry (right)	measurement	0.431811	0.636	0.364	3
ENSG00000184481	FOXO4	HP_0000256			-0.158783	0.445	0.555	1
ENSG00000130193	THEM6	EFO_0004535	Serum levels of protein ALB	measurement	-0.0913548	0	1	1
ENSG00000148572	NRBF2	EFO_0004541	Glycated haemoglobin HbA1c levels adjusted for BMI	measurement	0.2266	1	0	1
ENSG00000166949	SMAD3	EFO_1001986	Other acquired musculoskeletal deformity	musculoskeletal or connective tissue disease	-0.808926	0.172	0.828	6
ENSG00000163964	PIGX	MONDO_0030033			-0.56458	0.239	0.761	9
ENSG00000198176	TFDP1	EFO_0004584	Mean platelet (thrombocyte) volume	measurement	0.0868005	0.501	0.499	2
ENSG00000164082	GRM2	EFO_0009253	Immature reticulocyte fraction	measurement	0.03299	0.505	0.495	2
ENSG00000055130	CUL1	EFO_0003767	Inflammatory bowel disease and other gastroenteritis and colitis	gastrointestinal disease	0.875175	1	0	1
ENSG00000184302	SIX6	EFO_0004312	Forced vital capacity (fvc)	measurement	0.0113407	0.518	0.482	4
ENSG00000168000	BSCL2	MONDO_0015353			-0.10423	0.426	0.574	39
ENSG00000084093	REST	EFO_0004309	Platelet count	measurement	0.0017028	0.497	0.503	5
ENSG00000118898	PPL	EFO_0000537	Hypertension	cardiovascular disease	0.0573104	0.613	0.387	1
ENSG00000152778	IFIT5	EFO_0001645	Heart disease | illnesses of adopted siblings	cardiovascular disease	-0.351339	0.266	0.734	1
ENSG00000175164	ABO	EFO_0007010	Interpolated age of participant when cancer first diagnosed	measurement	-0.120958	0.4	0.6	2
ENSG00000157191	NECAP2	EFO_0004908	Testosterone to estradiol ratio	measurement	-6.82847	0	1	1
ENSG00000168913	ENHO	EFO_0000537	Hypertension	cardiovascular disease	-2.18965	0	1	1
ENSG00000161180	CCDC116	EFO_0004842	Eosinophill count	measurement	-0.245666	0	1	1
ENSG00000173457	PPP1R14B	EFO_0004995	Trunk fat-free mass	measurement	-0.149354	0.149	0.851	1
ENSG00000166598	HSP90B1	EFO_0004514	Heel quantitative ultrasound index (qui), direct entry (right)	measurement	-1.75543	0	1	1
ENSG00000100418	DESI1	EFO_0004705	Acquired hypothyroidism	endocrine system disease	-0.0152285	0.117	0.883	1
ENSG00000126602	TRAP1	EFO_0007990	Neutrophill percentage	measurement	-0.0931153	0	1	1
ENSG00000169410	PTPN9	EFO_0004314	Forced expiratory volume in 1-second (fev1)	measurement	0.202356	1	0	1
ENSG00000197136	PCNX3	EFO_0004528	Mean corpuscular haemoglobin concentration	measurement	0.0309817	0.53	0.47	4
ENSG00000124587	PEX6	EFO_0004614	Apolipoprotein A levels	measurement	0.0556064	1	0	1
ENSG00000183747	ACSM2A	EFO_0000508	Family history of other specific disorders	genetic, familial or congenital disease	-0.23559	0.362	0.638	30
ENSG00000146021	KLHL3	EFO_0003144	Heart failure nos	cardiovascular disease	-0.395005	0	1	1
ENSG00000167522	ANKRD11	EFO_0010642			-0.0185291	0.479	0.521	6
ENSG00000188981	MSANTD1	EFO_0004532	Gamma glutamyltransferase levels (UKB data field 30730) (Gene-based burden)	measurement	0.0298239	0.517	0.483	4
ENSG00000047849	MAP4	EFO_0009819	Comparative body size at age 10	Uncategorised	-0.250802	0.059	0.941	1
ENSG00000069431	ABCC9	MONDO_0015263			-0.0651126	0.487	0.513	1
ENSG00000196735	HLA-DQA1	EFO_0004527	Mean corpuscular haemoglobin	measurement	0.342208	0.732	0.268	2
ENSG00000125816	NKX2-4	EFO_0000508	Family history of other specific disorders	genetic, familial or congenital disease	-0.0433713	0.475	0.525	14
ENSG00000151151	IPMK	EFO_0000384	Regional enteritis	gastrointestinal disease	0.570356	1	0	1
ENSG00000164062	APEH	EFO_1001223	Ulcerative rectosigmoiditis	gastrointestinal disease	0.459094	0.602	0.398	3
ENSG00000135452	TSPAN31	EFO_0004339	Standing height	measurement	0.348411	1	0	1
ENSG00000141644	MBD1	EFO_0000508	Family history of other specific disorders	genetic, familial or congenital disease	-0.553979	0.266	0.734	18
ENSG00000213920	MDP1	EFO_0000508	Family history of other specific disorders	genetic, familial or congenital disease	-0.202183	0.474	0.526	1
ENSG00000163254	CRYGC	EFO_0000508	Family history of other specific disorders	genetic, familial or congenital disease	-0.646533	0.214	0.786	11
ENSG00000198898	CAPZA2	EFO_0004611	Low density lipoprotein cholesterol levels	measurement	-1.41163	0.012	0.988	1
ENSG00000204539	CDSN	EFO_0001379	Other endocrine disorders	endocrine system disease	-0.428594	0.203	0.797	12
ENSG00000168994	PXDC1	EFO_0000508	Family history of other specific disorders	genetic, familial or congenital disease	-0.71434	0.193	0.807	9
ENSG00000213654	GPSM3	EFO_0009805	Whole body water mass	measurement	0.411795	0.573	0.427	2
ENSG00000137074	APTX	MONDO_0018996			-0.0578028	0.483	0.517	15
ENSG00000105968	H2AZ2	EFO_0007991	Eosinophill percentage	measurement	-0.333895	0	1	1
ENSG00000163352	LENEP	EFO_0000508	Family history of other specific disorders	genetic, familial or congenital disease	0.0951462	0.537	0.463	2
ENSG00000172543	CTSW	EFO_0004193	Rodent ulcer | cancer code, self-reported	cell proliferation disorder	-0.205054	0	1	1
ENSG00000088298	EDEM2	EFO_0007984	Platelet distribution width	measurement	-0.28841	0	1	1
ENSG00000153827	TRIP12	HP_0012758			-0.097192	0.485	0.515	1
ENSG00000110330	BIRC2	EFO_0010589	Matrix metalloproteinase-10 levels	measurement	0.0204391	0.496	0.504	2
ENSG00000240065	PSMB9	EFO_0004309	Platelet count	measurement	-106.122	0	1	1
ENSG00000166165	CKB	EFO_0007988	White blood cell count	measurement	0.122114	1	0	1
ENSG00000186081	KRT5	MONDO_0030489			-0.354011	0.37	0.63	2
ENSG00000187792	ZNF70	EFO_0004833	Neutrophill count	measurement	-0.0186595	0.488	0.512	2
ENSG00000149016	TUT1	EFO_0004530	Triglyceride levels	measurement	0.280441	1	0	1
ENSG00000119042	SATB2	HP_0002714			-0.158783	0.445	0.555	1
ENSG00000119408	NEK6	EFO_0000589	ICD10 E89: Postprocedural endocrine and metabolic complications and disorders, not elsewhere classified (Gene-based burden)	Uncategorised	0.515162	1	0	1
ENSG00000123179	EBPL	EFO_0000508	Family history of other specific disorders	genetic, familial or congenital disease	-0.591208	0.227	0.773	8
ENSG00000120693	SMAD9	EFO_0009054			-0.373127	0.383	0.617	2
ENSG00000143575	HAX1	EFO_0004530	Triglyceride levels	measurement	-0.0763424	0	1	1
ENSG00000153214	TMEM87B	EFO_0000508	Family history of other specific disorders	genetic, familial or congenital disease	-0.178741	0.412	0.588	31
ENSG00000143632	ACTA1	MONDO_0015735			-0.875951	0.131	0.869	322
ENSG00000161243	FBXO27	EFO_0004338	Weight, manual entry	measurement	3.57354	1	0	1
ENSG00000164112	SMIM43	EFO_0000508	Family history of other specific disorders	genetic, familial or congenital disease	0.099026	0.541	0.459	2
ENSG00000101193	GID8	EFO_0011011	Sitting height	measurement	-0.862774	0	1	1
ENSG00000184716	SERINC4	EFO_0004536	Serum levels of protein TBP	measurement	0.00903444	0.496	0.504	2
ENSG00000156735	BAG4	EFO_0004531	Urate levels (UKB data field 30880) (Gene-based burden)	measurement	0.0830606	1	0	1
ENSG00000160886	LY6K	EFO_0004535	Serum levels of protein ALB	measurement	-0.0273984	0	1	1
ENSG00000112041	TULP1	Orphanet_71862	Hereditary retinal dystrophies	disease of visual system	-0.208113	0.39	0.61	20
ENSG00000175895	PLEKHF2	EFO_0007991	Eosinophill percentage	measurement	-0.318901	0	1	1
ENSG00000131096	PYY	MONDO_0009377			-0.0853088	0.485	0.515	1
ENSG00000166311	SMPD1	MONDO_0100464			-0.196753	0.474	0.526	1
ENSG00000188033	ZNF490	EFO_0010619	Cathepsin L1 levels	measurement	-4.42453	0	1	1
ENSG00000185739	SRL	EFO_0000508	Family history of other specific disorders	genetic, familial or congenital disease	-0.293425	0.37	0.63	15
ENSG00000126583	PRKCG	Orphanet_183518			-0.144324	0.481	0.519	1
ENSG00000142694	EVA1B	EFO_0007814	3mm regularity index (left)	measurement	-1.30254	0	1	1
ENSG00000148384	INPP5E	EFO_0000508	Family history of other specific disorders	genetic, familial or congenital disease	-0.169297	0.423	0.577	36
ENSG00000078098	FAP	EFO_0000508	Family history of other specific disorders	genetic, familial or congenital disease	-0.128022	0.438	0.562	31
ENSG00000281106	TMEM272	EFO_0004532	Gamma glutamyltransferase levels (UKB data field 30730) (Gene-based burden)	measurement	-0.0768053	0	1	1
ENSG00000133019	CHRM3	MONDO_0007032			-0.211327	0.418	0.582	4
ENSG00000103199	ZNF500	EFO_0005422	Facial ageing	biological process	0.117836	1	0	1
ENSG00000119242	CCDC92	EFO_0004458	C reactive protein levels (UKB data field 30710) (Gene-based burden)	measurement	-0.0598229	0	1	1
ENSG00000122025	FLT3	EFO_0004340	Body mass index (bmi)	measurement	0.0939108	0.502	0.498	2
ENSG00000177432	NAP1L5	EFO_0000508	Family history of other specific disorders	genetic, familial or congenital disease	-0.50183	0.261	0.739	14
ENSG00000198938	MT-CO3	HP_0006554			-0.048532	0.489	0.511	1
ENSG00000125449	ARMC7	EFO_0004532	Gamma glutamyltransferase levels (UKB data field 30730) (Gene-based burden)	measurement	-0.0120954	0.489	0.511	2
ENSG00000173801	JUP	MONDO_0018901			0.102662	0.536	0.464	4
ENSG00000091831	ESR1	EFO_0004344	Birth weight of first child	measurement	0.0717834	0.544	0.456	3
ENSG00000168899	VAMP5	EFO_0001663	Prostate cancer | illnesses of adopted father	cell proliferation disorder	0.844808	1	0	1
ENSG00000148296	SURF6	EFO_0007978	Red blood cell count	measurement	-0.0260791	0.477	0.523	3
ENSG00000100027	YPEL1	EFO_0004980	Appendicular lean mass	measurement	-0.0745621	0.448	0.552	2
ENSG00000168899	VAMP5	EFO_0009805	Whole body water mass	measurement	-0.637366	0	1	1
ENSG00000186329	TMEM212	EFO_0000508	Family history of other specific disorders	genetic, familial or congenital disease	-0.570016	0.244	0.756	10
ENSG00000142627	EPHA2	EFO_0004531	Urate levels (UKB data field 30880) (Gene-based burden)	measurement	-0.130727	0	1	1
ENSG00000168234	TTC39C	EFO_0004833	Neutrophill count	measurement	0.0316535	0.522	0.478	2
ENSG00000183307	TMEM121B	EFO_0004308	Decreased white blood cell count	measurement	-0.00365493	0.486	0.514	7
ENSG00000134825	TMEM258	EFO_0004705	Acquired hypothyroidism	endocrine system disease	-0.392035	0.206	0.794	2
ENSG00000163428	LRRC58	EFO_0004614	Apolipoprotein A levels	measurement	0.206125	1	0	1
ENSG00000163950	SLBP	EFO_0004980	Appendicular lean mass	measurement	0.185389	1	0	1
ENSG00000171988	JMJD1C	EFO_0600048	Liver volume [conditional]	measurement	-0.737195	0	1	1
ENSG00000168496	FEN1	EFO_0000508	Family history of other specific disorders	genetic, familial or congenital disease	-0.629826	0.223	0.777	7
ENSG00000104774	MAN2B1	EFO_0009188	Red blood cell (erythrocyte) distribution width	measurement	0.928873	1	0	1
ENSG00000178381	ZFAND2A	EFO_0004528	Mean corpuscular haemoglobin concentration	measurement	0.026398	1	0	1
ENSG00000104388	RAB2A	EFO_1000627	Other disorders of thyroid	endocrine system disease	0.0206848	0.998	0.002	1
ENSG00000158882	TOMM40L	EFO_0004528	Mean corpuscular haemoglobin concentration	measurement	0.0783824	1	0	1
ENSG00000075399	VPS9D1	EFO_0004308	Decreased white blood cell count	measurement	-0.0347226	0	1	1
ENSG00000105323	HNRNPUL1	EFO_0004305	Nucleated red blood cell count	measurement	-0.0135496	0.486	0.514	3
ENSG00000144711	IQSEC1	EFO_0010652			-0.081613	0.465	0.535	7
ENSG00000164309	CMYA5	EFO_0008111	No | surgery/amputation of toe or leg	measurement	-0.0198502	0.502	0.498	3
ENSG00000171595	DNAI2	EFO_0000508	Family history of other specific disorders	genetic, familial or congenital disease	-0.0477122	0.474	0.526	16
ENSG00000175467	SART1	EFO_0007986	Reticulocyte count	measurement	0.0197199	0.497	0.503	2
ENSG00000198646	NCOA6	EFO_0007984	Platelet distribution width	measurement	0.298814	1	0	1
ENSG00000117528	ABCD3	MONDO_0014564			-0.318329	0.372	0.628	3
ENSG00000157895	C12orf43	EFO_0008137	Galectin-3 levels	measurement	-0.15585	0.418	0.582	4
ENSG00000144815	NXPE3	EFO_0007800	Trunk fat percentage	measurement	-1.72042	0	1	1
ENSG00000095627	TDRD1	EFO_0000508	Family history of other specific disorders	genetic, familial or congenital disease	-0.0791959	0.464	0.536	45
ENSG00000134243	SORT1	GO_0036273	Response to statins (LDL cholesterol change)	measurement	0.0158853	0.5	0.5	2
ENSG00000203896	LIME1	EFO_0004532	Gamma glutamyltransferase levels (UKB data field 30730) (Gene-based burden)	measurement	-0.0372567	0.478	0.522	2
ENSG00000100578	KIAA0586	MONDO_0018772			-0.460791	0.288	0.712	1046
ENSG00000132478	UNK	EFO_0005091	Monocyte count	measurement	-0.244658	0	1	1
ENSG00000212993	POU5F1B	MONDO_0021259			0.0480781	0.517	0.483	3
ENSG00000125821	DTD1	EFO_0005243	Myeloperoxidase levels	measurement	1.78358	1	0	1
ENSG00000178665	ZNF713	EFO_0007978	Red blood cell count	measurement	0.0499021	1	0	1
ENSG00000204538	PSORS1C2	EFO_0003779	Chronic lymphocytic thyroiditis	endocrine system disease	0.000453391	0.522	0.478	6
ENSG00000115648	MLPH	EFO_0007814	3mm regularity index (left)	measurement	0.10743	0.578	0.422	2
ENSG00000187017	ESPN	EFO_0000508	Family history of other specific disorders	genetic, familial or congenital disease	-0.535387	0.231	0.769	48
ENSG00000107902	LHPP	EFO_0004308	Decreased white blood cell count	measurement	0.114941	1	0	1
ENSG00000226124	FTCDNL1	EFO_0003940	Frequency of strenuous sports in last 4 weeks	biological process	-0.138113	0	1	1
ENSG00000163584	RPL22L1	EFO_0004458	C reactive protein levels (UKB data field 30710) (Gene-based burden)	measurement	-0.114839	0	1	1
ENSG00000170004	CHD3	EFO_0010642			-0.182476	0.474	0.526	1
ENSG00000125743	SNRPD2	EFO_0007996	Eosinophil percentage of granulocytes	measurement	0.383604	1	0	1
ENSG00000146112	PPP1R18	EFO_0009819	Comparative body size at age 10	Uncategorised	0.000479127	0.496	0.504	2
ENSG00000254647	INS	EFO_0000400	Diabetes mellitus	pancreas disease	-0.698016	0.258	0.742	3
ENSG00000156831	NSMCE2	HP_0000252			-0.0970648	0.485	0.515	1
ENSG00000170476	MZB1	EFO_0000508	Family history of other specific disorders	genetic, familial or congenital disease	0.0346673	0.538	0.462	6
ENSG00000204287	HLA-DRA	EFO_0007486	Acute sinusitis	respiratory or thoracic disease	-0.928772	0.129	0.871	2
ENSG00000221968	FADS3	EFO_0003767	Inflammatory bowel disease and other gastroenteritis and colitis	gastrointestinal disease	0.742937	1	0	1
ENSG00000101306	MYLK2	EFO_0000538	Other hypertrophic cardiomyopathy	cardiovascular disease	-0.297089	0.363	0.637	367
ENSG00000240021	TEX35	EFO_0009188	Red blood cell (erythrocyte) distribution width	measurement	-0.0232665	0.484	0.516	3
ENSG00000116874	WARS2	EFO_0006336	Diastolic blood pressure, manual reading	measurement	-0.134759	0	1	1
ENSG00000179111	HES7	HP_0002148			-0.13261	0.485	0.515	1
ENSG00000240386	LCE1F	EFO_0000508	Family history of other specific disorders	genetic, familial or congenital disease	0.121066	0.555	0.445	11
ENSG00000178209	PLEC	EFO_0004145	Myopathy	musculoskeletal or connective tissue disease	-0.158783	0.445	0.555	1
ENSG00000188672	RHCE	EFO_0009253	Immature reticulocyte fraction	measurement	-0.00233812	0.427	0.573	1
ENSG00000128829	EIF2AK4	EFO_0007984	Platelet distribution width	measurement	0.129876	0.565	0.435	2
ENSG00000186153	WWOX	MONDO_0010632			-0.437995	0.284	0.716	685
ENSG00000117984	CTSD	EFO_0004736	Aspartate aminotransferase levels (UKB data field 30650) (Gene-based burden)	measurement	-0.0681289	0	1	1
ENSG00000137411	VARS2	EFO_0009390	Sum neutrophil eosinophil counts	measurement	0.00585817	0.495	0.505	7
ENSG00000184381	PLA2G6	MONDO_0002320	Other specified congenital anomalies of nervous system	nervous system disease	0.021978	0.519	0.481	5
ENSG00000176302	FOXR1	EFO_0000508	Family history of other specific disorders	genetic, familial or congenital disease	-0.0269547	0.486	0.514	9
ENSG00000240065	PSMB9	MONDO_0004880	Less frequent bowel movements when abdominal discomfort pain started - 504 Always (UKB data field 21030) (Gene-based burden)	gastrointestinal disease	0.0537315	1	0	1
ENSG00000071462	BUD23	EFO_0010226	Phosphatidylcholine(43:0)_[M+OAc]1- levels	measurement	1.61352	1	0	1
ENSG00000103199	ZNF500	EFO_0007988	White blood cell count	measurement	-0.176742	0	1	1
ENSG00000204580	DDR1	EFO_0009189	ICD10 E05: Hyperthyroidism or thyrotoxicosis (Gene-based burden)	endocrine system disease	-0.067087	0.443	0.557	6
ENSG00000146112	PPP1R18	EFO_0004237	Graves' disease	endocrine system disease	0.0788096	0.507	0.493	2
ENSG00000160124	MIX23	EFO_0004312	Forced vital capacity (fvc)	measurement	-0.0303495	0.471	0.529	2
ENSG00000185963	BICD2	HP_0002353			-0.0755166	0.484	0.516	1
ENSG00000056586	RC3H2	EFO_0006335	Systolic blood pressure, manual reading	measurement	0.100281	1	0	1
ENSG00000070831	CDC42	EFO_0009805	Whole body water mass	measurement	28.7595	1	0	1
ENSG00000180917	CMTR2	EFO_0004640	Haptoglobin measurement	measurement	0.0977684	0.522	0.478	4
ENSG00000182472	CAPN12	EFO_0007984	Platelet distribution width	measurement	-0.0933234	0.43	0.57	2
ENSG00000090932	DLL3	MONDO_0021002			0.000168764	0.513	0.487	65
ENSG00000148154	UGCG	EFO_0005091	Monocyte count	measurement	0.0416717	0.499	0.501	2
ENSG00000167791	CABP2	EFO_0004238	Hearing loss	nervous system disease	0.479577	0.612	0.388	1
ENSG00000010327	STAB1	EFO_0004274	Gouty arthropathy	musculoskeletal or connective tissue disease	0.0865225	0.52	0.48	3
ENSG00000106683	LIMK1	EFO_0005091	Monocyte count	measurement	-0.0261508	0	1	1
ENSG00000112293	GPLD1	EFO_0001060	Celiac disease	gastrointestinal disease	1.97269	0.936	0.064	2
ENSG00000204542	C6orf15	EFO_0004528	Mean corpuscular haemoglobin concentration	measurement	-0.144186	0.398	0.602	8
ENSG00000018236	CNTN1	MONDO_0012929			-0.461805	0.283	0.717	437
ENSG00000108433	GOSR2	EFO_0009795	Urea levels (UKB data field 30670) (Gene-based burden)	measurement	0.208566	0.533	0.467	2
ENSG00000186577	SMIM29	EFO_0004735	Alanine aminotransferase levels (UKB data field 30620) (Gene-based burden)	measurement	0.352006	1	0	1
ENSG00000060642	PIGV	EFO_0004631	Anxiety score x vitamin D PRS interaction	phenotype	0.116962	1	0	1
ENSG00000115204	MPV17	EFO_0004833	Neutrophill count	measurement	-0.00661445	0.486	0.514	2
ENSG00000160999	SH2B2	EFO_0004842	Eosinophill count	measurement	-0.0539375	0.493	0.507	3
ENSG00000241106	HLA-DOB	EFO_0000096	Nodular lymphoma	cell proliferation disorder	-1.06675	0.081	0.919	3
ENSG00000149177	PTPRJ	EFO_0000479	Essential (haemorrhagic) thrombocythaemia	cell proliferation disorder	0.0435042	0.66	0.34	1
ENSG00000213923	CSNK1E	EFO_0004617	Cystatin C levels (UKB data field 30720) (Gene-based burden)	measurement	0.174545	1	0	1
ENSG00000085998	POMGNT1	MONDO_0002320	Other specified congenital anomalies of nervous system	nervous system disease	0.133829	0.542	0.458	2
ENSG00000178467	P4HTM	EFO_0000508	Family history of other specific disorders	genetic, familial or congenital disease	-0.520469	0.269	0.731	19
ENSG00000172247	C1QTNF4	EFO_0009388	Sum basophil neutrophil counts	measurement	-0.0308357	0	1	1
ENSG00000145996	CDKAL1	EFO_0004305	Nucleated red blood cell count	measurement	1.66214	1	0	1
ENSG00000130714	POMT1	HP_0003011	ICD10 R29: Other symptoms and signs involving the nervous and musculoskeletal systems (Gene-based burden)	phenotype	-0.158783	0.445	0.555	1
ENSG00000171561	OR2AT4	EFO_0000508	Family history of other specific disorders	genetic, familial or congenital disease	0.0326991	0.506	0.494	13
ENSG00000204439	C6orf47	EFO_0003898	Ankylosing spondylitis	musculoskeletal or connective tissue disease	-0.333292	0.434	0.566	5
ENSG00000144567	RETREG2	EFO_0004696	Serum levels of protein SHBG	measurement	0.0518688	1	0	1
ENSG00000228253	MT-ATP8	MONDO_0044970			-0.0356495	0.451	0.549	30
ENSG00000173145	NOC3L	EFO_0007800	Trunk fat percentage	measurement	0.288349	0.541	0.459	3
ENSG00000136238	RAC1	EFO_0009188	Red blood cell (erythrocyte) distribution width	measurement	0.256932	0.562	0.438	3
ENSG00000137288	UQCC2	EFO_0004518	Creatinine levels (UKB data field 30700) (Gene-based burden)	measurement	-0.0529244	0.451	0.549	4
ENSG00000160796	NBEAL2	EFO_0004531	Urate levels (UKB data field 30880) (Gene-based burden)	measurement	0.068471	1	0	1
ENSG00000164258	NDUFS4	EFO_0000508	Family history of other specific disorders	genetic, familial or congenital disease	0.297358	0.619	0.381	11
ENSG00000145632	PLK2	EFO_0007986	Reticulocyte count	measurement	0.0729442	0.542	0.458	3
ENSG00000132170	PPARG	EFO_0004528	Mean corpuscular haemoglobin concentration	measurement	0.170077	1	0	1
ENSG00000165119	HNRNPK	EFO_0004312	Forced vital capacity (fvc)	measurement	0.471102	1	0	1
ENSG00000043514	TRIT1	EFO_0010224	Lysophosphatidylcholine(20:4)_[M+H]1+ levels	measurement	0.564586	1	0	1
ENSG00000141385	AFG3L2	Orphanet_313772			-0.691973	0.187	0.813	20
ENSG00000146242	TPBG	EFO_0009805	Whole body water mass	measurement	0.553196	1	0	1
ENSG00000235106	BRD3OS	EFO_0011011	Sitting height	measurement	0.613319	1	0	1
ENSG00000168883	USP39	EFO_0000612	Myocardial infarction	cardiovascular disease	0.0376129	0.495	0.505	2
ENSG00000149485	FADS1	EFO_0020065	Diacylglycerol_38:3_[M+H-H2O]1+ levels	measurement	0.719046	1	0	1
ENSG00000173915	ATP5MK	EFO_0004528	Mean corpuscular haemoglobin concentration	measurement	0.113368	1	0	1
ENSG00000189134	NKAPL	HP_0000836	Hypothyroidism/myxoedema | non-cancer illness code, self-reported	Uncategorised	-0.0466345	0.487	0.513	2
ENSG00000182986	ZNF320	EFO_0004842	Eosinophill count	measurement	-0.0468494	0.463	0.537	2
ENSG00000267631	CGB1	EFO_0000508	Family history of other specific disorders	genetic, familial or congenital disease	-0.624179	0.212	0.788	9
ENSG00000134825	TMEM258	MONDO_0024623	Ear-nose-throat disorder	Uncategorised	-0.076309	0	1	1
ENSG00000089127	OAS1	EFO_0004842	Eosinophill count	measurement	0.026529	0.522	0.478	3
ENSG00000143772	ITPKB	MONDO_0005271	Allergic disease (Gene-based burden)	immune system disease	-0.413429	0	1	1
ENSG00000115541	HSPE1	EFO_0004617	Cystatin C levels (UKB data field 30720) (Gene-based burden)	measurement	-0.11511	0	1	1
ENSG00000054938	CHRDL2	EFO_0000508	Family history of other specific disorders	genetic, familial or congenital disease	-0.36532	0.319	0.681	13
ENSG00000214193	SH3D21	EFO_0007777	Basal metabolic rate	measurement	367.515	1	0	1
ENSG00000123975	CKS2	EFO_0000508	Family history of other specific disorders	genetic, familial or congenital disease	0.0742529	0.522	0.478	1
ENSG00000110080	ST3GAL4	EFO_0007978	Red blood cell count	measurement	0.0171757	0.494	0.506	2
ENSG00000100462	PRMT5	EFO_0007991	Eosinophill percentage	measurement	0.0475373	1	0	1
ENSG00000101425	BPI	EFO_0000508	Family history of other specific disorders	genetic, familial or congenital disease	-0.0884257	0.459	0.541	24
ENSG00000113555	PCDH12	EFO_0010642			-0.0672293	0.489	0.511	1
ENSG00000162614	NEXN	EFO_0009188	Red blood cell (erythrocyte) distribution width	measurement	0.0178591	0.501	0.499	2
ENSG00000187658	C5orf52	EFO_0000508	Family history of other specific disorders	genetic, familial or congenital disease	-0.0647317	0.487	0.513	1
ENSG00000204511	MCCD1	EFO_0010907	Seropositivity for Human Polyomavirus JCV (UKB data field 23066) (Gene-based burden)	measurement	-0.0374644	0.471	0.529	2
ENSG00000167397	VKORC1	EFO_0009268	Illnesses of siblings - Alzheimers disease dementia (UKB data field 20111) (Gene-based burden)	measurement	0.0878394	0.517	0.483	2
ENSG00000112110	MRPL18	EFO_0006925	Lipoprotein A levels (UKB data field 30790) (Gene-based burden)	measurement	0.00927396	0.493	0.507	2
ENSG00000179344	HLA-DQB1	MONDO_0007915			-0.00536471	0.491	0.509	32
ENSG00000198945	L3MBTL3	EFO_0004696	Serum levels of protein SHBG	measurement	0.077635	0.556	0.444	4
ENSG00000145919	BOD1	EFO_0004696	Serum levels of protein SHBG	measurement	0.482159	1	0	1
ENSG00000135535	CD164	EFO_0004980	Appendicular lean mass	measurement	0.289824	0.562	0.438	3
ENSG00000114861	FOXP1	EFO_0010642			-0.0952653	0.486	0.514	1
ENSG00000214226	C17orf67	MONDO_0005178	Osteoarthritis	musculoskeletal or connective tissue disease	0.186867	0.605	0.395	2
ENSG00000129221	AIPL1	MONDO_0019200			-0.237234	0.386	0.614	70
ENSG00000130414	NDUFA10	MONDO_0009723			0.0123047	0.518	0.482	154
ENSG00000183258	DDX41	EFO_0009270	Heel bone mineral density (bmd) t-score, automated	measurement	0.581996	1	0	1
ENSG00000131748	STARD3	EFO_0000684	Symptoms involving respiratory system and other chest symptoms	respiratory or thoracic disease	0.0500102	0.528	0.472	1
ENSG00000198786	MT-ND5	Orphanet_550			0.400016	0.684	0.316	210
ENSG00000079974	RABL2B	EFO_0007985	Platelet crit	measurement	-0.00361692	0.498	0.502	3
ENSG00000107290	SETX	MONDO_0019064			-0.0685636	0.463	0.537	72
ENSG00000205423	CNEP1R1	EFO_0004309	Platelet count	measurement	-0.335653	0	1	1
ENSG00000181323	SPEM1	EFO_0004908	Testosterone to estradiol ratio	measurement	0.102311	0.575	0.425	10
ENSG00000010704	HFE	EFO_0009387	Other peripheral nerve disorders	nervous system disease	-0.180974	0.474	0.526	1
ENSG00000080603	SRCAP	EFO_0007984	Platelet distribution width	measurement	0.438829	1	0	1
ENSG00000113389	NPR3	EFO_0004325	High blood pressure | vascular/heart problems diagnosed by doctor	measurement	-0.0479335	0.472	0.528	3
ENSG00000143811	PYCR2	EFO_0000508	Family history of other specific disorders	genetic, familial or congenital disease	-0.667129	0.205	0.795	9
ENSG00000006607	FARP2	EFO_0007824	Pattern 4 | hair/balding pattern	measurement	0.22914	1	0	1
ENSG00000116095	PLEKHA3	EFO_0000508	Family history of other specific disorders	genetic, familial or congenital disease	0.0832151	0.535	0.465	7
ENSG00000261272	MUC22	EFO_0004980	Appendicular lean mass	measurement	0.0101041	0.524	0.476	22
ENSG00000084774	CAD	EFO_0004535	Serum levels of protein ALB	measurement	0.0571546	0.539	0.461	3
ENSG00000165671	NSD1	HP_0000750			-0.256179	0.468	0.532	1
ENSG00000131584	ACAP3	EFO_0009718	Peak expiratory flow (pef)	measurement	-0.183807	0.462	0.538	3
ENSG00000214694	ARHGEF33	EFO_0000701	Degenerative skin conditions and other dermatoses	integumentary system disease	-0.0795829	0.485	0.515	1
ENSG00000243649	CFB	EFO_0008096	Complement factor B measurement	measurement	0.731737	0.726	0.274	10
ENSG00000143183	TMCO1	EFO_0004695	Intra-ocular pressure, goldmann-correlated (left)	measurement	0.872559	0.637	0.363	5
ENSG00000163950	SLBP	EFO_0004995	Trunk fat-free mass	measurement	0.681186	1	0	1
ENSG00000022567	SLC45A4	EFO_0009596	Tense / 'highly strung'	measurement	0.0439567	1	0	1
ENSG00000115561	CHMP3	EFO_0004340	Body mass index (bmi)	measurement	-0.157097	0.462	0.538	2
ENSG00000113083	LOX	EFO_0009637	Pleurisy; pleural effusion	phenotype	-0.0834845	0.486	0.514	1
ENSG00000122223	CD244	EFO_0007990	Neutrophill percentage	measurement	-0.0760382	0	1	1
ENSG00000064651	SLC12A2	MONDO_0033665			-0.443863	0.309	0.691	31
ENSG00000197375	SLC22A5	MONDO_0004979	Asthma	respiratory or thoracic disease	0.177931	0.687	0.313	14
ENSG00000163170	BOLA3	MONDO_0013675			-0.42192	0.285	0.715	25
ENSG00000125618	PAX8	MONDO_0018612			-0.100304	0.443	0.557	107
ENSG00000155252	PI4K2A	EFO_0000508	Family history of other specific disorders	genetic, familial or congenital disease	0.0539993	0.518	0.482	15
ENSG00000170291	ELP5	EFO_0007986	Reticulocyte count	measurement	-0.0842702	0.488	0.512	3
ENSG00000075891	PAX2	HP_0001250	Epilepsy, recurrent seizures, convulsions	nervous system disease	-0.138874	0.483	0.517	1
ENSG00000205309	NT5M	EFO_0010701	Mean reticulocyte volume (UKB data field 30260) (Gene-based burden)	measurement	0.0413375	0.503	0.497	1
ENSG00000114013	CD86	EFO_0004518	Creatinine levels (UKB data field 30700) (Gene-based burden)	measurement	0.113282	1	0	1
ENSG00000110060	PUS3	MONDO_0000819			0.174708	0.54	0.46	2
ENSG00000104320	NBN	Orphanet_1331			-0.0700866	0.483	0.517	1
ENSG00000175164	ABO	HP_0004418	Phlebitis and thrombophlebitis	cardiovascular disease	0.385587	0.675	0.325	14
ENSG00000140386	SCAPER	EFO_0009795	Urea levels (UKB data field 30670) (Gene-based burden)	measurement	-0.171843	0	1	1
ENSG00000106261	ZKSCAN1	EFO_0004340	Body mass index (bmi)	measurement	-34.2714	0	1	1
ENSG00000178445	GLDC	MONDO_0008434			0.917457	0.714	0.286	2
ENSG00000179163	FUCA1	EFO_0007991	Eosinophill percentage	measurement	0.0526578	0.554	0.446	13
ENSG00000093072	ADA2	EFO_0009012	Polyarteritis nodosa and allied conditions	cardiovascular disease	-0.0700046	0.483	0.517	1
ENSG00000188076	SCGB1C1	EFO_0007993	Lymphocyte percentage	measurement	0.0247385	0.524	0.476	3
ENSG00000165915	SLC39A13	CHEBI_6801	Metformin | treatment/medication code	Uncategorised	-3.57183	0	1	1
ENSG00000122565	CBX3	EFO_0000537	Hypertension	cardiovascular disease	1.44435	1	0	1
ENSG00000188629	ZNF177	EFO_0004532	Gamma glutamyltransferase levels (UKB data field 30730) (Gene-based burden)	measurement	-0.0241983	0.489	0.511	4
ENSG00000205808	PLPP6	EFO_0004584	Mean platelet (thrombocyte) volume	measurement	0.0623696	0.556	0.444	4
ENSG00000088827	SIGLEC1	EFO_0004696	Serum levels of protein SHBG	measurement	0.0481425	0.538	0.462	2
ENSG00000103066	PLA2G15	EFO_0004528	Mean corpuscular haemoglobin concentration	measurement	-0.238199	0	1	1
ENSG00000167985	SDHAF2	MONDO_0008170	Malignant neoplasm of ovary (controls excluding all cancers)	cell proliferation disorder	-0.351933	0.384	0.616	3
ENSG00000174428	GTF2IRD2B	EFO_0000508	Family history of other specific disorders	genetic, familial or congenital disease	0.0392185	0.53	0.47	8
ENSG00000122870	BICC1	EFO_0000508	Family history of other specific disorders	genetic, familial or congenital disease	-0.481108	0.267	0.733	31
ENSG00000172262	ZNF131	EFO_0005409	Trunk predicted mass	measurement	0.74025	1	0	1
ENSG00000129071	MBD4	Orphanet_140162			-0.160489	0.477	0.523	1
ENSG00000185730	ZNF696	EFO_0007984	Platelet distribution width	measurement	-0.0997278	0.445	0.555	3
ENSG00000119655	NPC2	MONDO_0018982			-0.586157	0.213	0.787	178
ENSG00000213246	SUPT4H1	EFO_0000319	Circulatory disease nec	cardiovascular disease	-0.00597768	0	1	1
ENSG00000149932	TMEM219	EFO_0000508	Family history of other specific disorders	genetic, familial or congenital disease	-0.529833	0.255	0.745	12
ENSG00000075826	SEC31B	EFO_0009805	Whole body water mass	measurement	0.0451338	0.512	0.488	4
ENSG00000120215	MLANA	EFO_0000508	Family history of other specific disorders	genetic, familial or congenital disease	-0.0961202	0.481	0.519	5
ENSG00000151322	NPAS3	EFO_0004340	Body mass index (bmi)	measurement	0.0135758	0.509	0.491	3
ENSG00000073282	TP63	MONDO_0007072			-0.715314	0.199	0.801	35
ENSG00000183624	HMCES	EFO_0004980	Appendicular lean mass	measurement	-0.177534	0.465	0.535	2
ENSG00000005884	ITGA3	EFO_1001104	ICD10 N47: Disorders of prepuce (Gene-based burden)	reproductive system or breast disease	-0.0791419	0.485	0.515	1
ENSG00000123838	C4BPA	EFO_0007984	Platelet distribution width	measurement	0.0391695	1	0	1
ENSG00000204540	PSORS1C1	EFO_0000706	Spondylosis without myelopathy	musculoskeletal or connective tissue disease	0.234002	0.579	0.421	15
ENSG00000096092	TMEM14A	EFO_0004819	Resistin levels	measurement	0.137661	1	0	1
ENSG00000108604	SMARCD2	EFO_0006941	Hand grip strength (right)	measurement	-1.45702	0	1	1
ENSG00000139618	BRCA2	MONDO_0008170	Malignant neoplasm of ovary (controls excluding all cancers)	cell proliferation disorder	-0.420005	0.292	0.708	31
ENSG00000197774	EME2	EFO_0004531	Urate levels (UKB data field 30880) (Gene-based burden)	measurement	-0.098811	0	1	1
ENSG00000204536	CCHCR1	EFO_0004237	Graves' disease	endocrine system disease	-0.02192	0.503	0.497	4
ENSG00000204580	DDR1	EFO_0004305	Nucleated red blood cell count	measurement	0.0159903	0.504	0.496	2
ENSG00000166147	FBN1	EFO_0008111	No | surgery/amputation of toe or leg	measurement	-0.107116	0	1	1
ENSG00000058085	LAMC2	EFO_0004995	Trunk fat-free mass	measurement	-0.231035	0.327	0.673	6
ENSG00000101076	HNF4A	MONDO_0002177			-0.134407	0.484	0.516	1
ENSG00000126264	HCST	EFO_0009253	Immature reticulocyte fraction	measurement	-0.012098	0.207	0.793	1
ENSG00000005381	MPO	EFO_0000319	Circulatory disease nec	cardiovascular disease	0.0244361	1	0	1
ENSG00000055957	ITIH1	EFO_0004617	Cystatin C levels (UKB data field 30720) (Gene-based burden)	measurement	-0.0590968	0	1	1
ENSG00000187024	PTRH1	EFO_0009270	Heel bone mineral density (bmd) t-score, automated	measurement	0.10253	1	0	1
ENSG00000204628	RACK1	EFO_0004703	Age when periods started (menarche)	measurement	0.215716	1	0	1
ENSG00000118514	ALDH8A1	EFO_0000319	Circulatory disease nec	cardiovascular disease	0.0312742	1	0	1
ENSG00000107551	RASSF4	EFO_0000508	Family history of other specific disorders	genetic, familial or congenital disease	-0.0872627	0.452	0.548	19
ENSG00000128016	ZFP36	EFO_0000508	Family history of other specific disorders	genetic, familial or congenital disease	-0.0211337	0.491	0.509	9
ENSG00000092529	CAPN3	HP_0001324			0.633783	0.716	0.284	3
ENSG00000183826	BTBD9	EFO_0000508	Family history of other specific disorders	genetic, familial or congenital disease	-0.323993	0.351	0.649	27
ENSG00000169045	HNRNPH1	EFO_0004533	Alkaline phosphatase levels (UKB data field 30610) (Gene-based burden)	measurement	0.0185212	1	0	1
ENSG00000127418	FGFRL1	EFO_0007986	Reticulocyte count	measurement	0.00990684	0.493	0.507	2
ENSG00000149591	TAGLN	EFO_0003779	Chronic lymphocytic thyroiditis	endocrine system disease	0.414039	0.625	0.375	2
ENSG00000175826	CTDNEP1	EFO_1001055	Hypothyroidism/myxoedema | non-cancer illness code, self-reported	Uncategorised	-4.63742	0	1	1
ENSG00000197405	C5AR1	EFO_0004509	Hemoglobin [conditional]	measurement	-0.0686183	0	1	1
ENSG00000137802	MAPKBP1	EFO_0007989	Monocyte percentage	measurement	0.0496862	0.498	0.502	2
ENSG00000116809	ZBTB17	EFO_0000319	Circulatory disease nec	cardiovascular disease	0.0414757	1	0	1
ENSG00000042753	AP2S1	EFO_0000508	Family history of other specific disorders	genetic, familial or congenital disease	-0.704981	0.238	0.762	2
ENSG00000138777	PPA2	EFO_0004514	Heel quantitative ultrasound index (qui), direct entry (right)	measurement	-3.72701	0	1	1
ENSG00000150337	FCGR1A	EFO_0004530	Triglyceride levels	measurement	-0.0449273	0	1	1
ENSG00000075413	MARK3	EFO_0007777	Basal metabolic rate	measurement	1.20359	0.589	0.411	1
ENSG00000108788	MLX	EFO_0000508	Family history of other specific disorders	genetic, familial or congenital disease	-0.464849	0.275	0.725	10
ENSG00000055332	EIF2AK2	EFO_0000508	Family history of other specific disorders	genetic, familial or congenital disease	-0.459628	0.26	0.74	20
ENSG00000124444	ZNF576	EFO_0000508	Family history of other specific disorders	genetic, familial or congenital disease	-0.407794	0.303	0.697	8
ENSG00000188996	HUS1B	EFO_0004980	Appendicular lean mass	measurement	-0.0496967	0	1	1
ENSG00000166165	CKB	EFO_0007997	Granulocyte percentage of myeloid white cells	measurement	-0.190963	0.021	0.979	1
ENSG00000175348	TMEM9B	EFO_0004348	Hematocrit	measurement	-0.103636	0.479	0.521	2
ENSG00000107165	TYRP1	MONDO_0008747			-0.256421	0.386	0.614	89
ENSG00000182923	CEP63	EFO_0006335	Systolic blood pressure, manual reading	measurement	8.46107	1	0	1
ENSG00000158079	PTPDC1	EFO_0009270	Heel bone mineral density (bmd) t-score, automated	measurement	-0.162903	0	1	1
ENSG00000137411	VARS2	MONDO_0002970	Disorders of iris and ciliary body	disease of visual system	-0.539397	0.169	0.831	7
ENSG00000144191	CNGA3	EFO_0003966	Eye/eyelid problem | non-cancer illness code, self-reported	disease of visual system	-0.174891	0.475	0.525	1
ENSG00000066654	THUMPD1	EFO_0004842	Eosinophill count	measurement	-0.214875	0	1	1
ENSG00000125319	HROB	EFO_0004309	Platelet count	measurement	-0.223028	0	1	1
ENSG00000167676	PLIN4	EFO_0004509	Hemoglobin [conditional]	measurement	-0.00269675	0.502	0.498	12
ENSG00000069275	NUCKS1	EFO_0007777	Basal metabolic rate	measurement	17.6663	1	0	1
ENSG00000132840	BHMT2	EFO_0004339	Standing height	measurement	0.099573	0.58	0.42	2
ENSG00000184677	ZBTB40	EFO_0000537	Hypertension	cardiovascular disease	11.9658	1	0	1
ENSG00000197296	FITM2	EFO_0010633			0.00483144	0.499	0.501	3
ENSG00000110514	MADD	EFO_0004535	Serum levels of protein ALB	measurement	-0.305789	0	1	1
ENSG00000214194	SMIM30	EFO_0009389	Sum eosinophil basophil counts	measurement	-0.335722	0.375	0.625	1
ENSG00000115604	IL18R1	EFO_0007010	Interpolated age of participant when cancer first diagnosed	measurement	0.0600489	0.545	0.455	9
ENSG00000165626	BEND7	EFO_0004193	Rodent ulcer | cancer code, self-reported	cell proliferation disorder	0.934973	1	0	1
ENSG00000164631	ZNF12	EFO_0009390	Sum neutrophil eosinophil counts	measurement	-0.545616	0	1	1
ENSG00000067221	STOML1	EFO_0005409	Trunk predicted mass	measurement	0.182021	0.542	0.458	2
ENSG00000108055	SMC3	EFO_0010642			-0.101862	0.485	0.515	1
ENSG00000141258	SGSM2	EFO_0009638	ICD10 O80: Encounter for full-term uncomplicated delivery (Gene-based burden)	Uncategorised	0.819716	1	0	1
ENSG00000139625	MAP3K12	EFO_0010700	High light scatter reticulocyte percentage (UKB data field 30290) (Gene-based burden)	measurement	-0.370219	0	1	1
ENSG00000119640	ACYP1	EFO_0006335	Systolic blood pressure, manual reading	measurement	-0.100954	0	1	1
ENSG00000162735	PEX19	EFO_0004308	Decreased white blood cell count	measurement	-0.407513	0	1	1
ENSG00000160584	SIK3	EFO_0005091	Monocyte count	measurement	-0.146267	0.458	0.542	2
ENSG00000139178	C1RL	EFO_0000508	Family history of other specific disorders	genetic, familial or congenital disease	-0.615284	0.212	0.788	23
ENSG00000196296	ATP2A1	EFO_0003767	Inflammatory bowel disease and other gastroenteritis and colitis	gastrointestinal disease	1.13412	1	0	1
ENSG00000117222	RBBP5	EFO_0007984	Platelet distribution width	measurement	0.580626	1	0	1
ENSG00000089041	P2RX7	HP_0002619	Varicose veins of lower extremity, symptomtic	phenotype	1.83197	1	0	1
ENSG00000176219	OR11H6	EFO_0000508	Family history of other specific disorders	genetic, familial or congenital disease	-0.458037	0.279	0.721	12
ENSG00000084636	COL16A1	EFO_0007777	Basal metabolic rate	measurement	0.0511043	0.506	0.494	3
ENSG00000167588	GPD1	MONDO_0013771			-0.0460722	0.48	0.52	10
ENSG00000073282	TP63	HP_0100257			0.172469	0.574	0.426	10
ENSG00000066248	NGEF	EFO_0007908	Nitrogen dioxide air pollution; 2007	measurement	0.0223424	0.5	0.5	2
ENSG00000091513	TF	EFO_0004526	Mean corpuscular volume	measurement	-0.113215	0.425	0.575	7
ENSG00000283199	C13orf46	EFO_0004842	Eosinophill count	measurement	0.0111767	0.52	0.48	4
ENSG00000152234	ATP5F1A	EFO_0004842	Eosinophill count	measurement	0.08827	0.545	0.455	2
ENSG00000165699	TSC1	MONDO_0011818			-0.287026	0.366	0.634	440
ENSG00000204576	PRR3	EFO_0003898	Ankylosing spondylitis	musculoskeletal or connective tissue disease	-0.058542	0.485	0.515	1
ENSG00000228789	HCG22	EFO_0010701	Mean reticulocyte volume (UKB data field 30260) (Gene-based burden)	measurement	-0.0296757	0.485	0.515	4
ENSG00000184185	KCNJ12	EFO_0004995	Trunk fat-free mass	measurement	0.0476901	1	0	1
ENSG00000204366	ZBTB12	EFO_1001055	Hypothyroidism/myxoedema | non-cancer illness code, self-reported	Uncategorised	-0.0171106	0.466	0.534	1
ENSG00000206013	IFITM5	EFO_0003854	Postmenopausal osteoporosis with pathological fracture	musculoskeletal or connective tissue disease	-0.0860382	0.484	0.516	1
ENSG00000119335	SET	MONDO_0020847			-0.374682	0.328	0.672	19
ENSG00000122034	GTF3A	EFO_0007800	Trunk fat percentage	measurement	-0.369011	0.413	0.587	2
ENSG00000124920	MYRF	EFO_0010642			-0.0603553	0.494	0.506	1
ENSG00000174992	ZG16	EFO_0005091	Monocyte count	measurement	0.46774	1	0	1
ENSG00000237080	EHMT2-AS1	EFO_1000627	Other disorders of thyroid	endocrine system disease	0.0351162	0.602	0.398	1
ENSG00000148290	SURF1	MONDO_0044970			0.247972	0.576	0.424	2
ENSG00000156171	DRAM2	EFO_0004541	Glycated haemoglobin HbA1c levels adjusted for BMI	measurement	-0.0815687	0	1	1
ENSG00000146094	DOK3	EFO_0004995	Trunk fat-free mass	measurement	0.235711	1	0	1
ENSG00000203667	COX20	MONDO_0033645			-0.483686	0.26	0.74	16
ENSG00000187266	EPOR	EFO_0004309	Platelet count	measurement	0.237787	1	0	1
ENSG00000196517	SLC6A9	EFO_0004528	Mean corpuscular haemoglobin concentration	measurement	0.218231	1	0	1
ENSG00000196517	SLC6A9	EFO_0000508	Family history of other specific disorders	genetic, familial or congenital disease	-0.2631	0.376	0.624	38
ENSG00000184619	KRBA2	EFO_0000508	Family history of other specific disorders	genetic, familial or congenital disease	-0.0454105	0.478	0.522	16
ENSG00000185055	EFCAB10	MONDO_0015356			-0.302991	0.361	0.639	202
ENSG00000198898	CAPZA2	EFO_0004532	Gamma glutamyltransferase levels (UKB data field 30730) (Gene-based burden)	measurement	0.0220674	0.522	0.478	3
ENSG00000140403	DNAJA4	EFO_0004348	Hematocrit	measurement	0.257505	0.58	0.42	3
ENSG00000163931	TKT	EFO_0004541	Glycated haemoglobin HbA1c levels adjusted for BMI	measurement	-0.031942	0.488	0.512	4
ENSG00000198695	MT-ND6	HP_0001290			-0.048532	0.489	0.511	1
ENSG00000162399	BSND	MONDO_0015231			-0.285248	0.361	0.639	5
ENSG00000142657	PGD	EFO_0004339	Standing height	measurement	0.245803	0.555	0.445	3
ENSG00000105516	DBP	EFO_0006336	Diastolic blood pressure, manual reading	measurement	-0.245315	0	1	1
ENSG00000136930	PSMB7	EFO_0007990	Neutrophill percentage	measurement	2.42907	1	0	1
ENSG00000065534	MYLK	EFO_0009299			-0.236604	0.414	0.586	2
ENSG00000178809	TRIM73	EFO_0007937	Serum levels of protein IRF6	measurement	1.16489	1	0	1
ENSG00000182362	YBEY	EFO_0004308	Decreased white blood cell count	measurement	0.0324389	0.538	0.462	4
ENSG00000003249	DBNDD1	EFO_0010700	High light scatter reticulocyte percentage (UKB data field 30290) (Gene-based burden)	measurement	0.00951869	0.508	0.492	3
ENSG00000213923	CSNK1E	HP_0000960			-0.210226	0.471	0.529	1
ENSG00000165186	PTCHD1	EFO_0003758	Autism	nervous system disease	-0.477855	0.27	0.73	16
ENSG00000224389	C4B	EFO_0005854	Allergic rhinitis	respiratory or thoracic disease	0.0279267	0.498	0.502	2
ENSG00000099810	MTAP	MONDO_0021440	Benign neoplasm of skin	cell proliferation disorder	-27.6311	0	1	1
ENSG00000065526	SPEN	EFO_0000508	Family history of other specific disorders	genetic, familial or congenital disease	-0.250696	0.375	0.625	130
ENSG00000176567	OR4X1	EFO_0006335	Systolic blood pressure, manual reading	measurement	-0.0853993	0.449	0.551	4
ENSG00000204516	MICB	EFO_0004308	Decreased white blood cell count	measurement	-0.0149536	0.506	0.494	6
ENSG00000166226	CCT2	EFO_0006336	Diastolic blood pressure, manual reading	measurement	0.258754	1	0	1
ENSG00000255398	HCAR3	HP_0000964	Eczema/dermatitis | non-cancer illness code, self-reported	phenotype	-0.437087	0	1	1
ENSG00000102302	FGD1	HP_0001249			-0.0773137	0.485	0.515	1
ENSG00000117984	CTSD	GO_0042493	Salicylates causing adverse effects in therapeutic use (PheCode 965.3)	injury, poisoning or other complication	-0.955552	0	1	1
ENSG00000126934	MAP2K2	EFO_0007988	White blood cell count	measurement	0.22386	1	0	1
ENSG00000165661	QSOX2	EFO_0004980	Appendicular lean mass	measurement	0.0887913	0.558	0.442	3
ENSG00000054983	GALC	EFO_0004842	Eosinophill count	measurement	-0.0986085	0.44	0.56	2
ENSG00000101464	PIGU	EFO_0009718	Peak expiratory flow (pef)	measurement	0.2263	1	0	1
ENSG00000036828	CASR	EFO_1001087			-0.176581	0.479	0.521	1
ENSG00000213398	LCAT	EFO_0004612	High-density lipoprotein 3 cholesterol levels	measurement	0.287249	0.61	0.39	2
ENSG00000283787	PRR33	EFO_0003144	Heart failure nos	cardiovascular disease	0.307849	1	0	1
ENSG00000140987	ZSCAN32	EFO_0004627	IGF 1 (UKB data field 30770) (Gene-based burden)	measurement	0.202623	1	0	1
ENSG00000068028	RASSF1	MONDO_0005041			0.543579	1	0	1
ENSG00000109113	RAB34	EFO_0004615	Serum levels of protein APOB	measurement	0.0682007	1	0	1
ENSG00000188603	CLN3	EFO_0007989	Monocyte percentage	measurement	0.113718	1	0	1
ENSG00000131558	EXOC4	EFO_0004340	Body mass index (bmi)	measurement	0.424196	1	0	1
ENSG00000188786	MTF1	EFO_0004541	Glycated haemoglobin HbA1c levels adjusted for BMI	measurement	0.00232236	0.49	0.51	2
ENSG00000075399	VPS9D1	EFO_0007989	Monocyte percentage	measurement	-0.0699964	0	1	1
ENSG00000011454	RABGAP1	EFO_0004339	Standing height	measurement	-0.199183	0	1	1
ENSG00000169247	SH3TC2	MONDO_0015168			-0.0904119	0.485	0.515	1
ENSG00000162927	PUS10	EFO_0000274	Age hay fever, rhinitis or eczema diagnosed	integumentary system disease	-0.937622	0	1	1
ENSG00000197415	VEPH1	EFO_0000508	Family history of other specific disorders	genetic, familial or congenital disease	-0.0709381	0.451	0.549	38
ENSG00000140992	PDPK1	EFO_0007937	Serum levels of protein IRF6	measurement	-8.23351	0	1	1
ENSG00000184814	PRR23B	EFO_0000508	Family history of other specific disorders	genetic, familial or congenital disease	-0.0088316	0.486	0.514	19
ENSG00000119397	CNTRL	EFO_0004533	Alkaline phosphatase levels (UKB data field 30610) (Gene-based burden)	measurement	-0.00520814	0.507	0.493	3
ENSG00000188886	ASTL	EFO_0000508	Family history of other specific disorders	genetic, familial or congenital disease	-0.0589532	0.473	0.527	22
ENSG00000186075	ZPBP2	EFO_0007991	Eosinophill percentage	measurement	0.0309115	0.537	0.463	6
ENSG00000174405	LIG4	EFO_0000508	Family history of other specific disorders	genetic, familial or congenital disease	-0.339185	0.343	0.657	34
ENSG00000083312	TNPO1	EFO_0004833	Neutrophill count	measurement	0.0797275	0.561	0.439	1
ENSG00000169087	HSPBAP1	EFO_0004584	Mean platelet (thrombocyte) volume	measurement	-0.00688986	0.497	0.503	3
ENSG00000140632	GLYR1	EFO_0004528	Mean corpuscular haemoglobin concentration	measurement	-0.00619874	0.496	0.504	5
ENSG00000005339	CREBBP	EFO_0004339	Standing height	measurement	-0.00666361	0.483	0.517	2
ENSG00000172046	USP19	EFO_0004995	Trunk fat-free mass	measurement	-0.311747	0.359	0.641	2
ENSG00000197249	SERPINA1	EFO_0009605	Diseases of pancreas	pancreas disease	-0.0857275	0.481	0.519	1
ENSG00000168101	NUDT16L1	EFO_0004533	Alkaline phosphatase levels (UKB data field 30610) (Gene-based burden)	measurement	-11.1454	0	1	1
ENSG00000101639	CEP192	EFO_0004980	Appendicular lean mass	measurement	0.0355822	0.538	0.462	7
ENSG00000114126	TFDP2	EFO_0004337	Antonym | fi11	biological process	-0.192801	0	1	1
ENSG00000173040	EVC2	EFO_0004329	Former alcohol drinker	biological process	-0.0381965	0.489	0.511	2
ENSG00000225190	PLEKHM1	EFO_0004312	Forced vital capacity (fvc)	measurement	0.187635	0.644	0.356	2
ENSG00000140455	USP3	EFO_0004532	Gamma glutamyltransferase levels (UKB data field 30730) (Gene-based burden)	measurement	0.0692991	1	0	1
ENSG00000187790	FANCM	MONDO_0015356			-0.342387	0.343	0.657	94
ENSG00000122877	EGR2	MONDO_0015626			-0.321906	0.35	0.65	19
ENSG00000163354	DCST2	EFO_0005093	Hip circumference	measurement	5.57222	1	0	1
ENSG00000073711	PPP2R3A	EFO_0004570	Total bilirubin levels (UKB data field 30840) (Gene-based burden)	measurement	-0.0222243	0.476	0.524	2
ENSG00000169946	ZFPM2	MONDO_0012431			-0.626331	0.215	0.785	9
ENSG00000079689	SCGN	EFO_0010056	Liver iron content [conditional]	measurement	-0.217918	0.421	0.579	2
ENSG00000111961	SASH1	EFO_0000508	Family history of other specific disorders	genetic, familial or congenital disease	-0.0587196	0.483	0.517	66
ENSG00000130517	PGPEP1	EFO_0000537	Hypertension	cardiovascular disease	-0.365199	0	1	1
ENSG00000125245	GPR18	EFO_0004842	Eosinophill count	measurement	-0.578772	0.403	0.597	1
ENSG00000176171	BNIP3	EFO_0004339	Standing height	measurement	-1.01482	0	1	1
ENSG00000154016	GRAP	EFO_0000508	Family history of other specific disorders	genetic, familial or congenital disease	0.0837174	0.535	0.465	3
ENSG00000167670	CHAF1A	EFO_0004527	Mean corpuscular haemoglobin	measurement	0.252985	0.622	0.378	2
ENSG00000213145	CRIP1	EFO_0004908	Testosterone to estradiol ratio	measurement	0.101507	1	0	1
ENSG00000057019	DCBLD2	EFO_0008188	Interleukin-6 receptor subunit beta measurement	measurement	0.691879	1	0	1
ENSG00000172967	XKR3	EFO_0004725	N6-methyllysine levels	measurement	-1.26201	0	1	1
ENSG00000168792	ABHD15	EFO_0004309	Platelet count	measurement	-0.081209	0.439	0.561	4
ENSG00000129925	PGAP6	EFO_0009805	Whole body water mass	measurement	-0.22758	0	1	1
ENSG00000139645	ANKRD52	EFO_0004305	Nucleated red blood cell count	measurement	0.0153108	0.496	0.504	2
ENSG00000204439	C6orf47	MONDO_0001434	Other inflammatory spondylopathies	musculoskeletal or connective tissue disease	-3.12207	0.004	0.996	5
ENSG00000086504	MRPL28	EFO_0009270	Heel bone mineral density (bmd) t-score, automated	measurement	0.116862	0.591	0.409	6
ENSG00000118271	TTR	EFO_0004127			-0.544421	0.26	0.74	40
ENSG00000196275	GTF2IRD2	EFO_0004696	Serum levels of protein SHBG	measurement	0.033167	1	0	1
ENSG00000204632	HLA-G	HP_0001094	ICD10 H20: Iridocyclitis (Gene-based burden)	phenotype	-1.86268	0.04	0.96	4
ENSG00000198707	CEP290	HP_0002350	Cerebral cysts	phenotype	0.727948	0.73	0.27	2
ENSG00000159592	GPBP1L1	EFO_0004527	Mean corpuscular haemoglobin	measurement	0.726532	1	0	1
ENSG00000064995	TAF11	EFO_0004309	Platelet count	measurement	-0.0101559	0.506	0.494	5
ENSG00000158517	NCF1	EFO_0000275	Atrial fibrillation | non-cancer illness code, self-reported	cardiovascular disease	0.198358	1	0	1
ENSG00000185129	PURA	EFO_0010642			-0.192421	0.473	0.527	1
ENSG00000111300	NAA25	EFO_0009253	Immature reticulocyte fraction	measurement	-0.0168478	0	1	1
ENSG00000088038	CNOT3	EFO_0010230	Phosphatidylinositol(40:7)_[M+OAc]1- levels	measurement	0.379435	0.557	0.443	2
ENSG00000064419	TNPO3	EFO_0004309	Platelet count	measurement	0.0763622	0.55	0.45	4
ENSG00000143546	S100A8	EFO_0007989	Monocyte percentage	measurement	0.166661	0.605	0.395	3
ENSG00000176209	SMIM19	EFO_0004696	Serum levels of protein SHBG	measurement	0.140174	0.562	0.438	3
ENSG00000213413	PVRIG	EFO_0004348	Hematocrit	measurement	0.0089653	0.489	0.511	2
ENSG00000115607	IL18RAP	EFO_0003767	Inflammatory bowel disease and other gastroenteritis and colitis	gastrointestinal disease	-0.233378	0.38	0.62	2
ENSG00000089094	KDM2B	EFO_0007990	Neutrophill percentage	measurement	0.199764	0.539	0.461	2
ENSG00000125967	NECAB3	EFO_0005409	Trunk predicted mass	measurement	0.0389807	0.502	0.498	3
ENSG00000232040	SCAND3	MONDO_0005147	Probable type 1 diabetes (Gene-based burden)	pancreas disease	-0.298933	0.416	0.584	4
ENSG00000113594	LIFR	HP_0001344			-0.0898386	0.485	0.515	1
ENSG00000165626	BEND7	EFO_0007993	Lymphocyte percentage	measurement	0.0752511	1	0	1
ENSG00000043514	TRIT1	EFO_0010225	Ceramide_42:1_[M+H-H2O]1+ levels	measurement	0.662045	1	0	1
ENSG00000090971	NAT14	EFO_0004312	Forced vital capacity (fvc)	measurement	0.0363884	0.5	0.5	2
ENSG00000107021	TBC1D13	EFO_0009188	Red blood cell (erythrocyte) distribution width	measurement	0.821236	1	0	1
ENSG00000214819	CDRT15L2	EFO_0000508	Family history of other specific disorders	genetic, familial or congenital disease	-0.427516	0.274	0.726	20
ENSG00000172824	CES4A	EFO_0004842	Eosinophill count	measurement	0.00816706	0.493	0.507	2
ENSG00000272636	DOC2B	EFO_0000508	Family history of other specific disorders	genetic, familial or congenital disease	0.0611917	0.53	0.47	12
ENSG00000138614	INTS14	EFO_0004514	Heel quantitative ultrasound index (qui), direct entry (right)	measurement	9.77181	1	0	1
ENSG00000187954	ZFTRAF1	EFO_0004908	Testosterone to estradiol ratio	measurement	0.199523	1	0	1
ENSG00000087470	DNM1L	Orphanet_2598			-0.217422	0.397	0.603	11
ENSG00000109323	MANBA	EFO_0004308	Decreased white blood cell count	measurement	-0.0507237	0	1	1
ENSG00000170439	TMT1B	MONDO_0005147	Probable type 1 diabetes (Gene-based burden)	pancreas disease	0.115079	0.52	0.48	5
ENSG00000204406	MBD5	EFO_0007989	Monocyte percentage	measurement	0.194096	0.543	0.457	2
ENSG00000123104	ITPR2	EFO_0004344	Birth weight of first child	measurement	0.263804	1	0	1
ENSG00000134571	MYBPC3	EFO_0007988	White blood cell count	measurement	-0.0323959	0	1	1
ENSG00000172922	RNASEH2C	EFO_0004533	Alkaline phosphatase levels (UKB data field 30610) (Gene-based burden)	measurement	0.310996	1	0	1
ENSG00000088002	SULT2B1	EFO_0004348	Hematocrit	measurement	-0.242155	0	1	1
ENSG00000125741	OPA3	EFO_0004509	Hemoglobin [conditional]	measurement	0.797209	1	0	1
ENSG00000140262	TCF12	EFO_0000508	Family history of other specific disorders	genetic, familial or congenital disease	-0.41165	0.306	0.694	31
ENSG00000073578	SDHA	EFO_0007777	Basal metabolic rate	measurement	-0.458494	0.458	0.542	1
ENSG00000163050	COQ8A	EFO_0004532	Gamma glutamyltransferase levels (UKB data field 30730) (Gene-based burden)	measurement	0.0188746	1	0	1
ENSG00000127588	GNG13	EFO_0004980	Appendicular lean mass	measurement	0.00865135	0.494	0.506	2
ENSG00000174137	FAM53A	EFO_0004533	Alkaline phosphatase levels (UKB data field 30610) (Gene-based burden)	measurement	-0.108398	0	1	1
ENSG00000111325	OGFOD2	EFO_0004842	Eosinophill count	measurement	-0.255405	0	1	1
ENSG00000104808	DHDH	EFO_0009188	Red blood cell (erythrocyte) distribution width	measurement	-0.124855	0.426	0.574	2
ENSG00000177125	ZBTB34	EFO_0007800	Trunk fat percentage	measurement	0.369611	0.535	0.465	3
ENSG00000198355	PIM3	EFO_0003767	Inflammatory bowel disease and other gastroenteritis and colitis	gastrointestinal disease	0.838006	1	0	1
ENSG00000108821	COL1A1	HP_0001382			0.732126	0.706	0.294	2
ENSG00000185313	SCN10A	EFO_1000243	Sebaceous cyst	cell proliferation disorder	-0.0896715	0.481	0.519	2
ENSG00000092020	PPP2R3C	EFO_0000508	Family history of other specific disorders	genetic, familial or congenital disease	-0.515572	0.261	0.739	14
ENSG00000112175	BMP5	EFO_0006335	Systolic blood pressure, manual reading	measurement	0.0524828	0.502	0.498	2
ENSG00000175591	P2RY2	EFO_0007992	Basophill percentage	measurement	0.0863735	0.568	0.432	3
ENSG00000158122	PRXL2C	EFO_0000508	Family history of other specific disorders	genetic, familial or congenital disease	0.062718	0.537	0.463	5
ENSG00000171222	SCAND1	EFO_0000508	Family history of other specific disorders	genetic, familial or congenital disease	-0.0801532	0.456	0.544	13
ENSG00000106799	TGFBR1	MONDO_0007947			-0.678549	0.224	0.776	4
ENSG00000135678	CPM	EFO_0007993	Lymphocyte percentage	measurement	0.106828	1	0	1
ENSG00000182898	TCHHL1	MONDO_0010805			-0.0495765	0.487	0.513	1
ENSG00000204540	PSORS1C1	MONDO_0002279	Disorders of iron metabolism	Uncategorised	-0.00487389	0.502	0.498	4
ENSG00000011007	ELOA	EFO_0004526	Mean corpuscular volume	measurement	0.00469888	0.498	0.502	3
ENSG00000142089	IFITM3	EFO_0000508	Family history of other specific disorders	genetic, familial or congenital disease	-0.529035	0.274	0.726	4
ENSG00000005513	SOX8	EFO_0011011	Sitting height	measurement	-0.297923	0	1	1
ENSG00000131979	GCH1	MONDO_0016812			-0.698516	0.187	0.813	303
ENSG00000110717	NDUFS8	EFO_0010700	High light scatter reticulocyte percentage (UKB data field 30290) (Gene-based burden)	measurement	0.10842	0.545	0.455	2
ENSG00000102225	CDK16	EFO_0000508	Family history of other specific disorders	genetic, familial or congenital disease	0.00721144	0.514	0.486	15
ENSG00000168542	COL3A1	MONDO_0008438			-0.170475	0.476	0.524	1
ENSG00000176390	CRLF3	EFO_0004995	Trunk fat-free mass	measurement	-1.28863	0	1	1
ENSG00000214706	IFRD2	EFO_0004574	Total cholesterol levels	measurement	0.234497	1	0	1
ENSG00000149131	SERPING1	EFO_0008111	No | surgery/amputation of toe or leg	measurement	0.368017	1	0	1
ENSG00000244694	PTCHD4	EFO_0000508	Family history of other specific disorders	genetic, familial or congenital disease	-0.0740275	0.471	0.529	34
ENSG00000002822	MAD1L1	EFO_0011011	Sitting height	measurement	-0.277231	0	1	1
ENSG00000124201	ZNFX1	EFO_0009805	Whole body water mass	measurement	-0.0585277	0.46	0.54	3
ENSG00000122512	PMS2	HP_0002093	Respiratory insufficiency	phenotype	-0.158783	0.445	0.555	1
ENSG00000083642	PDS5B	EFO_0000612	Myocardial infarction	cardiovascular disease	0.434651	1	0	1
ENSG00000090863	GLG1	EFO_0007989	Monocyte percentage	measurement	-0.298835	0	1	1
ENSG00000157107	FCHO2	EFO_0004980	Appendicular lean mass	measurement	0.0816802	1	0	1
ENSG00000196700	ZNF512B	EFO_0006336	Diastolic blood pressure, manual reading	measurement	-0.334576	0.265	0.735	2
ENSG00000142102	PGGHG	EFO_0004533	Alkaline phosphatase levels (UKB data field 30610) (Gene-based burden)	measurement	0.00832267	0.515	0.485	7
ENSG00000148737	TCF7L2	EFO_0003758	Autism	nervous system disease	-0.158783	0.445	0.555	1
ENSG00000211890	IGHA2	EFO_0004536	Serum levels of protein TBP	measurement	-0.247339	0	1	1
ENSG00000129009	ISLR	EFO_0004518	Creatinine levels (UKB data field 30700) (Gene-based burden)	measurement	0.0145143	0.496	0.504	2
ENSG00000227500	SCAMP4	EFO_0000508	Family history of other specific disorders	genetic, familial or congenital disease	-0.173271	0.419	0.581	40
ENSG00000135596	MICAL1	EFO_0010700	High light scatter reticulocyte percentage (UKB data field 30290) (Gene-based burden)	measurement	-0.116671	0.428	0.572	4
ENSG00000196821	ILRUN	EFO_0004980	Appendicular lean mass	measurement	0.0877005	0.558	0.442	2
ENSG00000110090	CPT1A	MONDO_0009705			-0.710759	0.187	0.813	704
ENSG00000110200	ANAPC15	EFO_0000508	Family history of other specific disorders	genetic, familial or congenital disease	0.0306496	0.518	0.482	16
ENSG00000162065	TBC1D24	EFO_0001063	Hearing difficulty/problems: I am completely deaf (UKB data field 2247_99)	nervous system disease	-0.631868	0.199	0.801	549
ENSG00000168631	MUCL3	HP_0000790	Hematuria	phenotype	0.0905346	0.569	0.431	4
ENSG00000171298	GAA	EFO_0010701	Mean reticulocyte volume (UKB data field 30260) (Gene-based burden)	measurement	0.0261032	0.516	0.484	14
ENSG00000146047	H2BC1	EFO_0004348	Hematocrit	measurement	0.00963234	0.517	0.483	3
ENSG00000175155	YPEL2	EFO_0004530	Triglyceride levels	measurement	0.192213	1	0	1
ENSG00000169598	DFFB	EFO_0004526	Mean corpuscular volume	measurement	0.25474	0.679	0.321	3
ENSG00000136935	GOLGA1	EFO_0009805	Whole body water mass	measurement	1.9828	1	0	1
ENSG00000152213	ARL11	EFO_0005091	Monocyte count	measurement	0.16227	1	0	1
ENSG00000171490	RSL1D1	EFO_0003961	Hormone replacement therapy | medication for cholesterol, blood pressure, diabetes, or take exogenous hormones	Uncategorised	-0.490164	0.401	0.599	2
ENSG00000183258	DDX41	MONDO_0017893			-0.158783	0.445	0.555	1
ENSG00000060642	PIGV	EFO_0004309	Platelet count	measurement	-8.85187	0	1	1
ENSG00000117461	PIK3R3	EFO_0004238	Hearing loss	nervous system disease	0.0780865	1	0	1
ENSG00000180530	NRIP1	EFO_0000729	Ulcerative colitis	gastrointestinal disease	-0.228095	0.462	0.538	2
ENSG00000181274	FRAT2	EFO_0007989	Monocyte percentage	measurement	0.0596803	0.558	0.442	5
ENSG00000077147	TM9SF3	EFO_0007989	Monocyte percentage	measurement	0.240669	1	0	1
ENSG00000100412	ACO2	HP_0001263			0.0861774	0.528	0.472	4
ENSG00000130204	TOMM40	EFO_0004526	Mean corpuscular volume	measurement	0.0385684	0.532	0.468	3
ENSG00000213996	TM6SF2	HP_0003124	Hypercholesterolemia	phenotype	0.981804	0.941	0.059	3
ENSG00000100379	KCTD17	EFO_0004348	Hematocrit	measurement	-0.0534352	0.454	0.546	9
ENSG00000011523	CEP68	EFO_0004584	Mean platelet (thrombocyte) volume	measurement	-0.0973783	0.479	0.521	2
ENSG00000105617	LENG1	EFO_0007985	Platelet crit	measurement	0.0456865	0.532	0.468	3
ENSG00000134882	UBAC2	EFO_0009389	Sum eosinophil basophil counts	measurement	-0.52158	0	1	1
ENSG00000076662	ICAM3	EFO_0005803	Personal history of diseases of blood and blood-forming organs	hematologic disease	0.0152372	0.911	0.089	1
ENSG00000176895	OR51A7	MONDO_0010805			-0.0547115	0.491	0.509	1
ENSG00000056972	TRAF3IP2	EFO_0000676	Psoriasis	integumentary system disease	-1.13556	0.044	0.956	6
ENSG00000204469	PRRC2A	EFO_0003956	Hayfever, allergic rhinitis or eczema | blood clot, dvt, bronchitis, emphysema, asthma, rhinitis, eczema, allergy diagnosed by doctor	respiratory or thoracic disease	0.0208739	0.527	0.473	5
ENSG00000220201	ZGLP1	EFO_1001486	Primary biliary cirrhosis	cell proliferation disorder	-1.15991	0	1	1
ENSG00000006451	RALA	EFO_0004528	Mean corpuscular haemoglobin concentration	measurement	0.106539	0.54	0.46	2
ENSG00000165731	RET	Orphanet_145			-0.0863114	0.484	0.516	1
ENSG00000181751	MACIR	EFO_0004528	Mean corpuscular haemoglobin concentration	measurement	-0.0905663	0.44	0.56	2
ENSG00000111912	NCOA7	EFO_0004518	Creatinine levels (UKB data field 30700) (Gene-based burden)	measurement	-0.164208	0.131	0.869	1
ENSG00000167987	VPS37C	EFO_0010224	Lysophosphatidylcholine(20:4)_[M+H]1+ levels	measurement	0.808588	1	0	1
ENSG00000167207	NOD2	MONDO_0019751			-0.137628	0.441	0.559	124
ENSG00000198270	TMEM116	EFO_0000274	Age hay fever, rhinitis or eczema diagnosed	integumentary system disease	-0.706873	0	1	1
ENSG00000068745	IP6K2	EFO_0001645	Heart disease | illnesses of adopted siblings	cardiovascular disease	0.214422	1	0	1
ENSG00000079387	SENP1	EFO_0007985	Platelet crit	measurement	0.027711	0.524	0.476	3
ENSG00000196396	PTPN1	EFO_0004833	Neutrophill count	measurement	-0.260338	0	1	1
ENSG00000177542	SLC25A22	MONDO_0100062			-0.507729	0.268	0.732	363
ENSG00000204428	LY6G5C	EFO_0004980	Appendicular lean mass	measurement	-0.0596052	0.454	0.546	2
ENSG00000105996	HOXA2	MONDO_0011099			-0.0606404	0.493	0.507	1
ENSG00000131748	STARD3	EFO_0007814	3mm regularity index (left)	measurement	-1.27227	0	1	1
ENSG00000010404	IDS	HP_0004467			-0.224665	0.468	0.532	1
ENSG00000135094	SDS	EFO_0000508	Family history of other specific disorders	genetic, familial or congenital disease	-0.00301573	0.504	0.496	23
ENSG00000168131	OR2B2	MONDO_0002280	Anemia of chronic disease	hematologic disease	-2.49757	0.007	0.993	2
ENSG00000134070	IRAK2	EFO_0007994	Neutrophil percentage of granulocytes	measurement	1.77641	1	0	1
ENSG00000180347	ITPRID1	EFO_0000508	Family history of other specific disorders	genetic, familial or congenital disease	-0.00717318	0.513	0.487	17
ENSG00000145979	TBC1D7	EFO_0004348	Hematocrit	measurement	0.281518	1	0	1
ENSG00000130702	LAMA5	EFO_0004339	Standing height	measurement	0.0504817	0.527	0.473	5
ENSG00000204540	PSORS1C1	HP_0001891	Iron deficiency anemia secondary to blood loss (chronic)	phenotype	-0.0881475	0.421	0.579	1
ENSG00000172315	TP53RK	EFO_0003923	Heel bone mineral density (bmd) t-score, automated (right)	measurement	0.70272	1	0	1
ENSG00000140992	PDPK1	EFO_0004736	Aspartate aminotransferase levels (UKB data field 30650) (Gene-based burden)	measurement	0.0899705	1	0	1
ENSG00000185056	C5orf47	EFO_0000384	Regional enteritis	gastrointestinal disease	-0.178282	0	1	1
ENSG00000198707	CEP290	EFO_0008620	Polycystic kidney | non-cancer illness code, self-reported	urinary system disease	0.162149	0.585	0.415	4
ENSG00000125520	SLC2A4RG	EFO_0007990	Neutrophill percentage	measurement	-0.0654206	0.479	0.521	3
ENSG00000256762	STH	EFO_0004587	Lymphocyte count	measurement	0.0154299	0.539	0.461	17
ENSG00000102738	MRPS31	EFO_0004339	Standing height	measurement	1.01187	1	0	1
ENSG00000139218	SCAF11	EFO_0004530	Triglyceride levels	measurement	-0.296326	0	1	1
ENSG00000140853	NLRC5	EFO_0004615	Serum levels of protein APOB	measurement	0.084902	0.557	0.443	3
ENSG00000100316	RPL3	EFO_0005140	Autoimmune traits	immune system disease	-0.650454	0	1	1
ENSG00000115677	HDLBP	EFO_0004696	Serum levels of protein SHBG	measurement	0.159301	0.525	0.475	2
ENSG00000185085	INTS5	EFO_0008111	No | surgery/amputation of toe or leg	measurement	-0.47011	0	1	1
ENSG00000188536	HBA2	EFO_0009253	Immature reticulocyte fraction	measurement	-0.0545318	0.487	0.513	2
ENSG00000141646	SMAD4	EFO_0004282	Thoracic aortic aneurysms	cardiovascular disease	-0.182394	0.474	0.526	1
ENSG00000145868	FBXO38	EFO_0004308	Decreased white blood cell count	measurement	-0.0947378	0.459	0.541	2
ENSG00000164938	TP53INP1	EFO_0005213	Central corneal thickness	measurement	-8.88013	0	1	1
ENSG00000106785	TRIM14	EFO_0010700	High light scatter reticulocyte percentage (UKB data field 30290) (Gene-based burden)	measurement	-0.208573	0	1	1
ENSG00000148303	RPL7A	EFO_0004842	Eosinophill count	measurement	0.418074	1	0	1
ENSG00000160959	LRRC14	EFO_0004337	Antonym | fi11	biological process	0.136694	1	0	1
ENSG00000137411	VARS2	EFO_0007988	White blood cell count	measurement	-0.0316778	0.471	0.529	9
ENSG00000197859	ADAMTSL2	EFO_0004531	Urate levels (UKB data field 30880) (Gene-based burden)	measurement	0.384154	1	0	1
ENSG00000124562	SNRPC	EFO_0003948	Gerd	gastrointestinal disease	-0.433924	0	1	1
ENSG00000179477	ALOX12B	MONDO_0019306			-0.427707	0.309	0.691	98
ENSG00000030066	NUP160	EFO_0007984	Platelet distribution width	measurement	0.111707	0.553	0.447	2
ENSG00000035403	VCL	HP_0001626	Symptoms and signs involving the circulatory and respiratory systems	respiratory or thoracic disease	-0.323966	0.325	0.675	379
ENSG00000078804	TP53INP2	EFO_0009188	Red blood cell (erythrocyte) distribution width	measurement	-0.160825	0	1	1
ENSG00000143126	CELSR2	HP_0001263			-0.138447	0.482	0.518	1
ENSG00000168004	PLAAT5	EFO_0000508	Family history of other specific disorders	genetic, familial or congenital disease	0.0767031	0.535	0.465	7
ENSG00000257365	FNTB	EFO_0007986	Reticulocyte count	measurement	-0.113545	0.483	0.517	3
ENSG00000096996	IL12RB1	EFO_0010619	Cathepsin L1 levels	measurement	-1.51162	0	1	1
ENSG00000124782	RREB1	EFO_0004518	Creatinine levels (UKB data field 30700) (Gene-based burden)	measurement	-0.345424	0	1	1
ENSG00000250641	LY6G6F-LY6G6D	EFO_0010701	Mean reticulocyte volume (UKB data field 30260) (Gene-based burden)	measurement	-0.0748937	0.456	0.544	2
ENSG00000101096	NFATC2	MONDO_0004979	Asthma	respiratory or thoracic disease	-0.0992667	0.414	0.586	1
ENSG00000197993	KEL	EFO_0004541	Glycated haemoglobin HbA1c levels adjusted for BMI	measurement	-0.073421	0	1	1
ENSG00000000971	CFH	EFO_0003770	Diabetic retinopathy	disease of visual system	-0.0585572	0.485	0.515	3
ENSG00000171435	KSR2	MONDO_0005148	Type 2 diabetes	pancreas disease	-0.136826	0.484	0.516	1
ENSG00000204540	PSORS1C1	EFO_0007986	Reticulocyte count	measurement	-0.000497156	0.503	0.497	13
ENSG00000167258	CDK12	EFO_0009795	Urea levels (UKB data field 30670) (Gene-based burden)	measurement	-0.0965733	0	1	1
ENSG00000003147	ICA1	EFO_0009389	Sum eosinophil basophil counts	measurement	0.310811	1	0	1
ENSG00000100934	SEC23A	EFO_0000508	Family history of other specific disorders	genetic, familial or congenital disease	0.0431682	0.507	0.493	19
ENSG00000141452	RMC1	EFO_0009805	Whole body water mass	measurement	-0.300565	0.279	0.721	4
ENSG00000188641	DPYD	EFO_0007800	Trunk fat percentage	measurement	-0.351151	0.255	0.745	3
ENSG00000171720	HDAC3	EFO_0007814	3mm regularity index (left)	measurement	-0.992322	0	1	1
ENSG00000042445	RETSAT	EFO_0004833	Neutrophill count	measurement	-0.0315175	0.471	0.529	2
ENSG00000074603	DPP8	EFO_0009270	Heel bone mineral density (bmd) t-score, automated	measurement	0.0441398	0.515	0.485	3
ENSG00000010704	HFE	EFO_0003770	Diabetic retinopathy	disease of visual system	-0.301955	0.352	0.648	11
ENSG00000178802	MPI	EFO_0004348	Hematocrit	measurement	-0.211101	0	1	1
ENSG00000100417	PMM1	EFO_0009801	Number of self-reported non-cancer illnesses	Uncategorised	-0.208043	0	1	1
ENSG00000166347	CYB5A	EFO_0004309	Platelet count	measurement	0.0239329	1	0	1
ENSG00000168488	ATXN2L	EFO_0004995	Trunk fat-free mass	measurement	-0.169978	0	1	1
ENSG00000149480	MTA2	EFO_0004532	Gamma glutamyltransferase levels (UKB data field 30730) (Gene-based burden)	measurement	0.0278302	0.523	0.477	3
ENSG00000153956	CACNA2D1	EFO_0000305	Breast cancer | illnesses of adopted mother	cell proliferation disorder	-0.127557	0.488	0.512	1
ENSG00000134460	IL2RA	EFO_0008332	Interleukin-2 receptor antagonist levels [conditioned on rs12722497]	measurement	0.890163	0.732	0.268	2
ENSG00000152078	TLCD4	EFO_0007984	Platelet distribution width	measurement	-0.14511	0.447	0.553	3
ENSG00000164362	TERT	EFO_0009188	Red blood cell (erythrocyte) distribution width	measurement	-0.0695467	0.493	0.507	3
ENSG00000081041	CXCL2	EFO_0007996	Eosinophil percentage of granulocytes	measurement	-0.188552	0	1	1
ENSG00000168273	UQCC5	EFO_0004340	Body mass index (bmi)	measurement	-0.00953176	0.488	0.512	2
ENSG00000012822	CALCOCO1	EFO_0010701	Mean reticulocyte volume (UKB data field 30260) (Gene-based burden)	measurement	0.0647001	0.499	0.501	2
ENSG00000154133	ROBO4	HP_0001647	Bicuspid aortic valve	phenotype	-0.174042	0.413	0.587	12
ENSG00000184845	DRD1	EFO_0000508	Family history of other specific disorders	genetic, familial or congenital disease	0.0263874	0.528	0.472	8
ENSG00000134775	FHOD3	EFO_0000318	Other cardiomyopathy	cardiovascular disease	-0.0705076	0.483	0.517	1
ENSG00000176225	RTTN	MONDO_0016660			0.371987	0.668	0.332	4
ENSG00000204344	STK19	EFO_0004342	Waist circumference	measurement	0.0706007	0.509	0.491	2
ENSG00000136720	HS6ST1	EFO_0009270	Heel bone mineral density (bmd) t-score, automated	measurement	-0.0579828	0	1	1
ENSG00000104447	TRPS1	EFO_0004338	Weight, manual entry	measurement	8.34563	1	0	1
ENSG00000162654	GBP4	EFO_0007985	Platelet crit	measurement	0.0378148	1	0	1
ENSG00000276410	H2BC3	EFO_0009188	Red blood cell (erythrocyte) distribution width	measurement	0.168445	1	0	1
ENSG00000174996	KLC2	Orphanet_320406			-0.369894	0.362	0.638	4
ENSG00000129810	SGO1	EFO_0000508	Family history of other specific disorders	genetic, familial or congenital disease	-0.0665749	0.488	0.512	1
ENSG00000156232	WHAMM	EFO_0000508	Family history of other specific disorders	genetic, familial or congenital disease	-0.0932774	0.448	0.552	49
ENSG00000162337	LRP5	EFO_0004260	Osteochondropathies	musculoskeletal or connective tissue disease	0.0144759	0.516	0.484	1
ENSG00000178795	GDPD4	MONDO_0019501			-0.261182	0.397	0.603	2
ENSG00000241106	HLA-DOB	EFO_0009517	Routine general health check-up of defined subpopulation	Uncategorised	0.829442	0.881	0.119	2
ENSG00000167394	ZNF668	EFO_0000676	Psoriasis	integumentary system disease	-0.451545	0	1	1
ENSG00000204084	INPP5B	EFO_0004995	Trunk fat-free mass	measurement	0.80635	1	0	1
ENSG00000010704	HFE	EFO_0005803	Personal history of diseases of blood and blood-forming organs	hematologic disease	-0.154681	0.482	0.518	1
ENSG00000126749	EMG1	EFO_0009188	Red blood cell (erythrocyte) distribution width	measurement	-0.366726	0.446	0.554	4
ENSG00000134278	SPIRE1	EFO_0004509	Hemoglobin [conditional]	measurement	-0.0624815	0	1	1
ENSG00000180316	PNPLA1	EFO_0004526	Mean corpuscular volume	measurement	-0.0467073	0	1	1
ENSG00000198700	IPO9	EFO_0007875	Daytime dozing / sleeping (narcolepsy)	measurement	-0.109816	0	1	1
ENSG00000100418	DESI1	MONDO_0004979	Asthma	respiratory or thoracic disease	0.049588	0.533	0.467	2
ENSG00000132781	MUTYH	EFO_0004309	Platelet count	measurement	-0.138632	0.404	0.596	3
ENSG00000135414	GDF11	EFO_0004627	IGF 1 (UKB data field 30770) (Gene-based burden)	measurement	0.318808	1	0	1
ENSG00000119684	MLH3	EFO_1000243	Sebaceous cyst	cell proliferation disorder	-2.84377	0	1	1
ENSG00000116161	CACYBP	CHEBI_46195	Paracetamol | medication for pain relief, constipation, heartburn	Uncategorised	0.661364	1	0	1
ENSG00000204525	HLA-C	HP_0003124	Hypercholesterolemia	phenotype	-0.00864148	0.48	0.52	13
ENSG00000165689	ENTR1	EFO_0004611	Low density lipoprotein cholesterol levels	measurement	0.0425287	0.534	0.466	2
ENSG00000130518	IQCN	EFO_0010619	Cathepsin L1 levels	measurement	6.24312	1	0	1
ENSG00000131724	IL13RA1	EFO_0009805	Whole body water mass	measurement	0.218364	0.666	0.334	2
ENSG00000119242	CCDC92	EFO_0004995	Trunk fat-free mass	measurement	-0.0868777	0.453	0.547	4
ENSG00000197140	ADAM32	EFO_0005090	Basophill count	measurement	0.0486845	0.549	0.451	3
ENSG00000022976	ZNF839	EFO_0004509	Hemoglobin [conditional]	measurement	-0.0713976	0.49	0.51	3
ENSG00000089597	GANAB	EFO_0000508	Family history of other specific disorders	genetic, familial or congenital disease	-0.0305417	0.481	0.519	31
ENSG00000168061	SAC3D1	EFO_0004305	Nucleated red blood cell count	measurement	0.100762	1	0	1
ENSG00000176909	MAMSTR	MONDO_0004627	Duodenitis	gastrointestinal disease	-0.0711302	0.428	0.572	1
ENSG00000084112	SSH1	EFO_0007986	Reticulocyte count	measurement	0.0892444	1	0	1
ENSG00000149016	TUT1	EFO_0007788	Waist-to-hip ratio adjusted for body mass index	measurement	0.331283	1	0	1
ENSG00000156671	SAMD8	EFO_0007800	Trunk fat percentage	measurement	0.0272206	0.501	0.499	2
ENSG00000198502	HLA-DRB5	MONDO_0005271	Allergic disease (Gene-based burden)	immune system disease	0.0654281	0.557	0.443	5
ENSG00000173917	HOXB2	EFO_0009718	Peak expiratory flow (pef)	measurement	-0.0734826	0	1	1
ENSG00000021355	SERPINB1	EFO_0004527	Mean corpuscular haemoglobin	measurement	-0.888286	0	1	1
ENSG00000137218	FRS3	EFO_0004527	Mean corpuscular haemoglobin	measurement	-0.308252	0.37	0.63	3
ENSG00000140939	NOL3	EFO_0004584	Mean platelet (thrombocyte) volume	measurement	0.330748	1	0	1
ENSG00000165689	ENTR1	EFO_0004833	Neutrophill count	measurement	-0.0350364	0.475	0.525	3
ENSG00000110090	CPT1A	EFO_0004514	Heel quantitative ultrasound index (qui), direct entry (right)	measurement	7.56089	1	0	1
ENSG00000168631	MUCL3	EFO_0003767	Inflammatory bowel disease and other gastroenteritis and colitis	gastrointestinal disease	0.0574461	0.505	0.495	2
ENSG00000213780	GTF2H4	EFO_0000676	Psoriasis	integumentary system disease	0.434584	0.62	0.38	7
ENSG00000008710	PKD1	HP_0000921			-0.0690506	0.485	0.515	1
ENSG00000115602	IL1RL1	EFO_0009433	ICD10 J22: Unspecified acute lower respiratory infection (Gene-based burden)	respiratory or thoracic disease	-0.0628539	0.458	0.542	5
ENSG00000186364	NUDT17	EFO_0000508	Family history of other specific disorders	genetic, familial or congenital disease	-0.0978713	0.449	0.551	14
ENSG00000133246	PRAM1	EFO_0000319	Circulatory disease nec	cardiovascular disease	-0.120165	0	1	1
ENSG00000135926	TMBIM1	EFO_0004312	Forced vital capacity (fvc)	measurement	0.149134	1	0	1
ENSG00000172232	AZU1	EFO_0004736	Aspartate aminotransferase levels (UKB data field 30650) (Gene-based burden)	measurement	0.366536	1	0	1
ENSG00000177595	PIDD1	MONDO_0030785			-0.139452	0.453	0.547	3
ENSG00000158941	CCAR2	EFO_0004980	Appendicular lean mass	measurement	0.054043	0.538	0.462	2
ENSG00000198947	DMD	MONDO_0007269			-0.0785731	0.464	0.536	3
ENSG00000198947	DMD	MONDO_0016103			-0.0338278	0.472	0.528	6
ENSG00000096968	JAK2	EFO_0007994	Neutrophil percentage of granulocytes	measurement	-0.122031	0	1	1
ENSG00000101935	AMMECR1	Orphanet_86818			0.580037	0.703	0.297	4
ENSG00000165915	SLC39A13	EFO_0005409	Trunk predicted mass	measurement	1.91044	1	0	1
ENSG00000117500	TMED5	EFO_0007996	Eosinophil percentage of granulocytes	measurement	0.61917	0.795	0.205	1
ENSG00000205413	SAMD9	Orphanet_3226			0.513425	0.665	0.335	2
ENSG00000132434	LANCL2	EFO_0000508	Family history of other specific disorders	genetic, familial or congenital disease	-0.587333	0.249	0.751	24
ENSG00000125633	CCDC93	EFO_0004611	Low density lipoprotein cholesterol levels	measurement	-0.368378	0	1	1
ENSG00000014914	MTMR11	EFO_0000508	Family history of other specific disorders	genetic, familial or congenital disease	-0.385627	0.324	0.676	40
ENSG00000204669	C9orf57	EFO_0000508	Family history of other specific disorders	genetic, familial or congenital disease	-0.0680721	0.487	0.513	1
ENSG00000144401	METTL21A	EFO_0004533	Alkaline phosphatase levels (UKB data field 30610) (Gene-based burden)	measurement	-1.8448	0.149	0.851	1
ENSG00000116704	SLC35D1	EFO_0004339	Standing height	measurement	0.0963311	0.569	0.431	3
ENSG00000170209	ANKK1	EFO_0007800	Trunk fat percentage	measurement	-0.416778	0.198	0.802	7
ENSG00000182318	ZSCAN22	EFO_0000508	Family history of other specific disorders	genetic, familial or congenital disease	0.0182205	0.52	0.48	23
ENSG00000178922	HYI	EFO_0004528	Mean corpuscular haemoglobin concentration	measurement	0.0416092	0.55	0.45	6
ENSG00000185294	SPPL2C	EFO_0009594	Severity of manic/irritable episodes	measurement	-0.00929488	0.484	0.516	14
ENSG00000183682	BMP8A	EFO_0004908	Testosterone to estradiol ratio	measurement	-0.0548118	0.457	0.543	4
ENSG00000175279	CENPS	EFO_0006941	Hand grip strength (right)	measurement	2.89972	1	0	1
ENSG00000163320	CGGBP1	EFO_0007978	Red blood cell count	measurement	0.269096	1	0	1
ENSG00000137404	NRM	EFO_0009518	Complication of amputation stump (PheCode 874)	injury, poisoning or other complication	0.0937174	0.504	0.496	2
ENSG00000142513	ACP4	EFO_0009302			-0.363663	0.341	0.659	5
ENSG00000142606	MMEL1	EFO_0007991	Eosinophill percentage	measurement	-0.0584566	0.458	0.542	2
ENSG00000182612	TSPAN10	EFO_0004518	Creatinine levels (UKB data field 30700) (Gene-based burden)	measurement	-0.104431	0.405	0.595	4
ENSG00000168488	ATXN2L	EFO_0004339	Standing height	measurement	-0.323923	0.089	0.911	1
ENSG00000116406	EDEM3	EFO_0007800	Trunk fat percentage	measurement	-0.0463657	0.475	0.525	5
ENSG00000196655	TRAPPC4	MONDO_0060502			-0.212064	0.439	0.561	1
ENSG00000126860	EVI2A	EFO_0009819	Comparative body size at age 10	Uncategorised	-0.0317402	0	1	1
ENSG00000049246	PER3	EFO_0004509	Hemoglobin [conditional]	measurement	-0.510897	0	1	1
ENSG00000174937	OR5M3	EFO_0004587	Lymphocyte count	measurement	0.00870916	0.492	0.508	2
ENSG00000204178	MACO1	EFO_0004527	Mean corpuscular haemoglobin	measurement	0.261264	1	0	1
ENSG00000172399	MYOZ2	HP_0001626	Symptoms and signs involving the circulatory and respiratory systems	respiratory or thoracic disease	-0.274592	0.356	0.644	87
ENSG00000142606	MMEL1	EFO_0004541	Glycated haemoglobin HbA1c levels adjusted for BMI	measurement	0.132423	1	0	1
ENSG00000060762	MPC1	EFO_0004531	Urate levels (UKB data field 30880) (Gene-based burden)	measurement	0.302065	1	0	1
ENSG00000086205	FOLH1	EFO_0003818	Other diseases of lung	respiratory or thoracic disease	-0.0514093	0.495	0.505	1
ENSG00000197062	ZSCAN26	EFO_0009189	ICD10 E05: Hyperthyroidism or thyrotoxicosis (Gene-based burden)	endocrine system disease	-0.00589388	0.486	0.514	1
ENSG00000104472	CHRAC1	EFO_0005140	Autoimmune traits	immune system disease	-0.557093	0	1	1
ENSG00000164690	SHH	HP_0011343			-0.149076	0.48	0.52	1
ENSG00000168631	MUCL3	MONDO_0007915			-0.298629	0.429	0.571	4
ENSG00000174177	CTU2	MONDO_0004634	Venous complications and haemorrhoids in pregnancy	pregnancy or perinatal disease	-0.300062	0.232	0.768	15
ENSG00000204248	COL11A2	HP_0000836	Hypothyroidism/myxoedema | non-cancer illness code, self-reported	Uncategorised	0.234986	0.605	0.395	4
ENSG00000006042	TMEM98	EFO_0010700	High light scatter reticulocyte percentage (UKB data field 30290) (Gene-based burden)	measurement	0.161482	0.587	0.413	3
ENSG00000121377	TAS2R7	EFO_0000508	Family history of other specific disorders	genetic, familial or congenital disease	-0.133375	0.433	0.567	14
ENSG00000204702	OR2J1	EFO_0011011	Sitting height	measurement	-0.0508781	0.469	0.531	5
ENSG00000126088	UROD	EFO_0004541	Glycated haemoglobin HbA1c levels adjusted for BMI	measurement	-0.00665446	0.485	0.515	2
ENSG00000188822	CNR2	EFO_0010700	High light scatter reticulocyte percentage (UKB data field 30290) (Gene-based burden)	measurement	0.125656	0.568	0.432	2
ENSG00000126970	ZC4H2	EFO_0010642			-0.194052	0.473	0.527	1
ENSG00000213859	KCTD11	EFO_0000400	Diabetes mellitus	pancreas disease	0.0110053	1	0	1
ENSG00000141279	NPEPPS	EFO_0004615	Serum levels of protein APOB	measurement	-0.653339	0	1	1
ENSG00000198502	HLA-DRB5	HP_0002024	Malabsorption/coeliac disease | non-cancer illness code, self-reported	gastrointestinal disease	-0.327608	0.432	0.568	14
ENSG00000158517	NCF1	EFO_0007878	Average weekly intake of other alcoholic drinks	measurement	0.189541	1	0	1
ENSG00000114902	SPCS1	EFO_0004703	Age when periods started (menarche)	measurement	0.17883	1	0	1
ENSG00000110492	MDK	EFO_0000508	Family history of other specific disorders	genetic, familial or congenital disease	0.0809963	0.525	0.475	4
ENSG00000275302	CCL4	EFO_0007800	Trunk fat percentage	measurement	-0.246633	0.46	0.54	2
ENSG00000110395	CBL	MONDO_0018901			-0.135981	0.484	0.516	1
ENSG00000038274	MAT2B	EFO_0000508	Family history of other specific disorders	genetic, familial or congenital disease	0.0977262	0.556	0.444	10
ENSG00000163938	GNL3	EFO_0004526	Mean corpuscular volume	measurement	-0.197506	0	1	1
ENSG00000205884	DEFB136	EFO_0000537	Hypertension	cardiovascular disease	0.0259436	0.627	0.373	1
ENSG00000143379	SETDB1	EFO_0004570	Total bilirubin levels (UKB data field 30840) (Gene-based burden)	measurement	-0.843358	0.373	0.627	1
ENSG00000188895	MSL1	EFO_0004713	FEV1 FVC ratio Z score (UKB data field 20258) (Gene-based burden)	measurement	0.147884	1	0	1
ENSG00000103490	PYCARD	EFO_0000508	Family history of other specific disorders	genetic, familial or congenital disease	0.0846593	0.537	0.463	2
ENSG00000117410	ATP6V0B	EFO_0000508	Family history of other specific disorders	genetic, familial or congenital disease	-0.676374	0.238	0.762	3
ENSG00000137310	TCF19	EFO_0007315	ICD10 H00: Hordeolum and chalazion (Gene-based burden)	infectious disease	0.00180326	0.505	0.495	1
ENSG00000168769	TET2	EFO_0004533	Alkaline phosphatase levels (UKB data field 30610) (Gene-based burden)	measurement	0.317004	0.967	0.033	1
ENSG00000169085	VXN	EFO_0007985	Platelet crit	measurement	0.0150566	0.501	0.499	3
ENSG00000198393	ZNF26	EFO_0000508	Family history of other specific disorders	genetic, familial or congenital disease	-0.0289174	0.486	0.514	21
ENSG00000213445	SIPA1	EFO_0004530	Triglyceride levels	measurement	0.259433	1	0	1
ENSG00000104763	ASAH1	MONDO_0008045			-0.62551	0.192	0.808	48
ENSG00000177272	KCNA3	EFO_0004587	Lymphocyte count	measurement	-0.220091	0	1	1
ENSG00000176788	BASP1	EFO_0010700	High light scatter reticulocyte percentage (UKB data field 30290) (Gene-based burden)	measurement	44.2601	1	0	1
ENSG00000204538	PSORS1C2	MONDO_0002970	Disorders of iris and ciliary body	disease of visual system	-0.473841	0.239	0.761	7
ENSG00000172375	C2CD2L	EFO_0004570	Total bilirubin levels (UKB data field 30840) (Gene-based burden)	measurement	0.182664	1	0	1
ENSG00000128881	TTBK2	MONDO_0020380			-0.179378	0.431	0.569	3
ENSG00000256269	HMBS	EFO_0007985	Platelet crit	measurement	0.321999	0.713	0.287	2
ENSG00000127616	SMARCA4	MONDO_0004979	Asthma	respiratory or thoracic disease	-1.79032	0	1	1
ENSG00000151615	POU4F2	EFO_0000508	Family history of other specific disorders	genetic, familial or congenital disease	0.0268692	0.508	0.492	20
ENSG00000198373	WWP2	EFO_0011011	Sitting height	measurement	1.72826	1	0	1
ENSG00000171862	PTEN	HP_0000252			-0.231056	0.468	0.532	1
ENSG00000100473	COCH	MONDO_0019497			-0.4373	0.333	0.667	5
ENSG00000111912	NCOA7	EFO_0004509	Hemoglobin [conditional]	measurement	0.203706	1	0	1
ENSG00000174282	ZBTB4	EFO_0000508	Family history of other specific disorders	genetic, familial or congenital disease	-0.254138	0.37	0.63	69
ENSG00000184939	ZFP90	EFO_0004570	Total bilirubin levels (UKB data field 30840) (Gene-based burden)	measurement	0.0566557	1	0	1
ENSG00000165119	HNRNPK	HP_0001290			-0.203319	0.475	0.525	1
ENSG00000228696	ARL17B	EFO_0007985	Platelet crit	measurement	0.011501	0.833	0.167	1
ENSG00000204616	TRIM31	EFO_0009188	Red blood cell (erythrocyte) distribution width	measurement	0.0539337	0.541	0.459	8
ENSG00000173991	TCAP	HP_0003011	ICD10 R29: Other symptoms and signs involving the nervous and musculoskeletal systems (Gene-based burden)	phenotype	0.592375	0.711	0.289	3
ENSG00000119321	FKBP15	EFO_0004980	Appendicular lean mass	measurement	0.158622	0.52	0.48	2
ENSG00000142609	CFAP74	EFO_0000508	Family history of other specific disorders	genetic, familial or congenital disease	-0.107273	0.457	0.543	52
ENSG00000146414	SHPRH	EFO_0004980	Appendicular lean mass	measurement	-0.550611	0	1	1
ENSG00000166582	CENPV	EFO_0007990	Neutrophill percentage	measurement	0.281088	0.556	0.444	2
ENSG00000100721	TCL1A	EFO_0007985	Platelet crit	measurement	0.0105304	0.5	0.5	2
ENSG00000108826	MRPL27	EFO_0009270	Heel bone mineral density (bmd) t-score, automated	measurement	0.0548024	0.502	0.498	3
ENSG00000188153	COL4A5	MONDO_0019497			0.137849	0.548	0.452	2
ENSG00000091536	MYO15A	EFO_0004696	Serum levels of protein SHBG	measurement	-0.0250769	0.489	0.511	4
ENSG00000161609	KASH5	EFO_0004584	Mean platelet (thrombocyte) volume	measurement	0.0299041	1	0	1
ENSG00000204389	HSPA1A	EFO_0007937	Serum levels of protein IRF6	measurement	-0.0803351	0.477	0.523	2
ENSG00000175643	RMI2	EFO_0004536	Serum levels of protein TBP	measurement	0.0837165	1	0	1
ENSG00000166323	C11orf65	EFO_0003869	Neoplasm of uncertain behavior of breast	cell proliferation disorder	-0.158783	0.445	0.555	1
ENSG00000086200	IPO11	EFO_0004696	Serum levels of protein SHBG	measurement	0.111822	0.55	0.45	2
ENSG00000101972	STAG2	EFO_0000508	Family history of other specific disorders	genetic, familial or congenital disease	-0.356016	0.342	0.658	13
ENSG00000156925	ZIC3	EFO_0005269	Congenital heart malformation	cardiovascular disease	-0.663389	0.196	0.804	86
ENSG00000228789	HCG22	EFO_1001055	Hypothyroidism/myxoedema | non-cancer illness code, self-reported	Uncategorised	0.0633923	0.533	0.467	3
ENSG00000163464	CXCR1	EFO_0003767	Inflammatory bowel disease and other gastroenteritis and colitis	gastrointestinal disease	-0.230896	0.462	0.538	2
ENSG00000091704	CPA1	EFO_0000508	Family history of other specific disorders	genetic, familial or congenital disease	0.0956831	0.531	0.469	4
ENSG00000134250	NOTCH2	MONDO_0007318			-0.433468	0.294	0.706	136
ENSG00000177628	GBA1	EFO_0009805	Whole body water mass	measurement	0.706833	1	0	1
ENSG00000138075	ABCG5	EFO_0000278	Pancreatitis | non-cancer illness code, self-reported	pancreas disease	-0.0800751	0.486	0.514	1
ENSG00000135604	STX11	MONDO_0019751			-0.062869	0.46	0.54	11
ENSG00000189350	TOGARAM2	EFO_0004305	Nucleated red blood cell count	measurement	0.0367593	0.915	0.085	1
ENSG00000135924	DNAJB2	EFO_0007990	Neutrophill percentage	measurement	0.272146	1	0	1
ENSG00000167468	GPX4	EFO_0004526	Mean corpuscular volume	measurement	-0.0684057	0.449	0.551	2
ENSG00000105835	NAMPT	EFO_0000508	Family history of other specific disorders	genetic, familial or congenital disease	-0.0519849	0.501	0.499	6
ENSG00000172661	WASHC2C	EFO_0004574	Total cholesterol levels	measurement	-0.0445845	0	1	1
ENSG00000178149	DALRD3	EFO_0008111	No | surgery/amputation of toe or leg	measurement	-0.328457	0	1	1
ENSG00000173320	STOX2	EFO_0000508	Family history of other specific disorders	genetic, familial or congenital disease	-0.100904	0.447	0.553	36
ENSG00000183036	PCP4	EFO_0004339	Standing height	measurement	-9.30897	0	1	1
ENSG00000179846	NKPD1	EFO_0003935	Altered mental status	Uncategorised	4.43919	1	0	1
ENSG00000196235	SUPT5H	EFO_0000508	Family history of other specific disorders	genetic, familial or congenital disease	0.0613166	0.531	0.469	20
ENSG00000254995	STX16-NPEPL1	EFO_0004348	Hematocrit	measurement	-0.0884326	0.019	0.981	1
ENSG00000072858	SIDT1	EFO_0001663	Prostate cancer | illnesses of adopted father	cell proliferation disorder	-0.255566	0	1	1
ENSG00000152527	PLEKHH2	EFO_0007991	Eosinophill percentage	measurement	1.1722	1	0	1
ENSG00000176390	CRLF3	EFO_0007777	Basal metabolic rate	measurement	-1.57797	0.377	0.623	1
ENSG00000167034	NKX3-1	EFO_0007990	Neutrophill percentage	measurement	0.358349	1	0	1
ENSG00000104112	SCG3	EFO_0004340	Body mass index (bmi)	measurement	-0.0753479	0.463	0.537	2
ENSG00000204311	PJVK	MONDO_0007500	Other congenital malformations of ear	genetic, familial or congenital disease	-0.0948537	0.486	0.514	1
ENSG00000084093	REST	EFO_0004995	Trunk fat-free mass	measurement	-0.0329098	0.494	0.506	3
ENSG00000100983	GSS	EFO_0007660	Neuroticism conditioned on self-rated math ability (multi-trait conditioning and joint analysis)	measurement	0.258229	1	0	1
ENSG00000119689	DLST	EFO_0004308	Decreased white blood cell count	measurement	-0.281457	0	1	1
ENSG00000177469	CAVIN1	Orphanet_228429			-0.317045	0.344	0.656	73
ENSG00000135905	DOCK10	EFO_0007984	Platelet distribution width	measurement	0.0236195	0.519	0.481	7
ENSG00000176915	ANKLE2	EFO_0005409	Trunk predicted mass	measurement	0.412274	0.626	0.374	3
ENSG00000137343	ATAT1	EFO_0000676	Psoriasis	integumentary system disease	-0.683644	0.188	0.812	2
ENSG00000211935	IGHV1-3	EFO_0004535	Serum levels of protein ALB	measurement	0.172192	1	0	1
ENSG00000138435	CHRNA1	Orphanet_98913			-0.601758	0.231	0.769	11
ENSG00000153044	CENPH	EFO_0007993	Lymphocyte percentage	measurement	-2.15926	0	1	1
ENSG00000176476	SGF29	EFO_0005409	Trunk predicted mass	measurement	-0.0530935	0.464	0.536	4
ENSG00000061656	SPAG4	EFO_0004570	Total bilirubin levels (UKB data field 30840) (Gene-based burden)	measurement	0.282505	0.71	0.29	2
ENSG00000163577	EIF5A2	EFO_0004532	Gamma glutamyltransferase levels (UKB data field 30730) (Gene-based burden)	measurement	-1.23453	0	1	1
ENSG00000125347	IRF1	EFO_0010700	High light scatter reticulocyte percentage (UKB data field 30290) (Gene-based burden)	measurement	0.18474	0.536	0.464	2
ENSG00000134686	PHC2	EFO_0007991	Eosinophill percentage	measurement	-0.105148	0.479	0.521	2
ENSG00000128928	IVD	EFO_0004908	Testosterone to estradiol ratio	measurement	0.0340115	0.514	0.486	3
ENSG00000123975	CKS2	EFO_0004309	Platelet count	measurement	-0.140687	0	1	1
ENSG00000161980	POLR3K	EFO_0004528	Mean corpuscular haemoglobin concentration	measurement	0.00422774	0.522	0.478	4
ENSG00000179295	PTPN11	EFO_0007986	Reticulocyte count	measurement	-0.584165	0	1	1
ENSG00000149182	ARFGAP2	EFO_0010700	High light scatter reticulocyte percentage (UKB data field 30290) (Gene-based burden)	measurement	-0.148743	0	1	1
ENSG00000137474	MYO7A	MONDO_0700087			0.160515	0.535	0.465	2
ENSG00000121900	TMEM54	EFO_0004340	Body mass index (bmi)	measurement	-0.0881679	0.44	0.56	2
ENSG00000158545	ZC3H18	EFO_0003924	Other | anaesthetics administered post delivery	phenotype	-0.0230794	0.497	0.503	4
ENSG00000165917	RAPSN	EFO_0009253	Immature reticulocyte fraction	measurement	0.290814	1	0	1
ENSG00000273841	TAF9	EFO_0004308	Decreased white blood cell count	measurement	-0.142512	0.468	0.532	3
ENSG00000026950	BTN3A1	EFO_0004833	Neutrophill count	measurement	0.388046	1	0	1
ENSG00000103187	COTL1	EFO_0004518	Creatinine levels (UKB data field 30700) (Gene-based burden)	measurement	0.140462	1	0	1
ENSG00000132510	KDM6B	EFO_0004325	High blood pressure | vascular/heart problems diagnosed by doctor	measurement	-0.370676	0	1	1
ENSG00000198812	LRRC10	EFO_0004458	C reactive protein levels (UKB data field 30710) (Gene-based burden)	measurement	-1.63575	0.324	0.676	1
ENSG00000245680	ZNF585B	EFO_0004312	Forced vital capacity (fvc)	measurement	-0.892214	0	1	1
ENSG00000160691	SHC1	EFO_0000508	Family history of other specific disorders	genetic, familial or congenital disease	-0.0975377	0.451	0.549	14
ENSG00000116497	S100PBP	EFO_0004340	Body mass index (bmi)	measurement	0.123995	0.558	0.442	2
ENSG00000121691	CAT	EFO_0004144			0.278316	0.574	0.426	2
ENSG00000140521	POLG	MONDO_0012186			-0.396619	0.3	0.7	102
ENSG00000172057	ORMDL3	EFO_0000384	Regional enteritis	gastrointestinal disease	-0.439561	0.426	0.574	2
ENSG00000122512	PMS2	MONDO_0008170	Malignant neoplasm of ovary (controls excluding all cancers)	cell proliferation disorder	-0.610237	0.222	0.778	13
ENSG00000134259	NGF	EFO_0004260	Osteochondropathies	musculoskeletal or connective tissue disease	0.0432033	0.648	0.352	1
ENSG00000175643	RMI2	EFO_0000384	Regional enteritis	gastrointestinal disease	0.223883	0.583	0.417	2
ENSG00000131730	CKMT2	EFO_0000508	Family history of other specific disorders	genetic, familial or congenital disease	-0.449661	0.294	0.706	17
ENSG00000142541	RPL13A	EFO_1001331	Benign neoplasm of other female genital organs (PheCode 221)	cell proliferation disorder	-0.14422	0.479	0.521	1
ENSG00000156313	RPGR	MONDO_0019200			-0.118504	0.439	0.561	155
ENSG00000183765	CHEK2	MONDO_0023122			-0.158783	0.445	0.555	1
ENSG00000228696	ARL17B	EFO_0004340	Body mass index (bmi)	measurement	-0.0867357	0.435	0.565	2
ENSG00000159720	ATP6V0D1	EFO_0005409	Trunk predicted mass	measurement	2.21181	1	0	1
ENSG00000125952	MAX	MONDO_0017366			-0.418513	0.308	0.692	280
ENSG00000155380	SLC16A1	MONDO_0012396			-0.376596	0.313	0.687	78
ENSG00000054523	KIF1B	EFO_0004713	FEV1 FVC ratio Z score (UKB data field 20258) (Gene-based burden)	measurement	-0.0513253	0	1	1
ENSG00000221946	FXYD7	EFO_0000508	Family history of other specific disorders	genetic, familial or congenital disease	-0.743917	0.243	0.757	2
ENSG00000100418	DESI1	EFO_0007994	Neutrophil percentage of granulocytes	measurement	-0.312355	0	1	1
ENSG00000131323	TRAF3	EFO_0004535	Serum levels of protein ALB	measurement	-0.108673	0	1	1
ENSG00000143126	CELSR2	EFO_0003913	Angina pectoris	phenotype	-0.0312673	0.401	0.599	1
ENSG00000181915	ADO	HP_0010313	Hypertrophy of breast (gynecomastia)	phenotype	15.7895	1	0	1
ENSG00000204315	FKBPL	MONDO_0019338			-0.0588061	0.488	0.512	1
ENSG00000055955	ITIH4	EFO_0007985	Platelet crit	measurement	0.113482	1	0	1
ENSG00000009954	BAZ1B	EFO_0007986	Reticulocyte count	measurement	-0.0531687	0.494	0.506	3
ENSG00000164088	PPM1M	EFO_0004838	Calcium levels (UKB data field 30680) (Gene-based burden)	measurement	-0.0891609	0	1	1
ENSG00000174996	KLC2	EFO_0004305	Nucleated red blood cell count	measurement	0.159221	1	0	1
ENSG00000102606	ARHGEF7	EFO_0000508	Family history of other specific disorders	genetic, familial or congenital disease	0.041006	0.521	0.479	23
ENSG00000120708	TGFBI	MONDO_0018102			-0.0855794	0.475	0.525	79
ENSG00000198563	DDX39B	EFO_0000405	Anal and rectal conditions	Uncategorised	-0.572983	0.118	0.882	4
ENSG00000240563	L1TD1	EFO_0007828	Daytime nap	measurement	-0.0163794	0.508	0.492	4
ENSG00000139618	BRCA2	HP_0000736			-0.0687714	0.485	0.515	1
ENSG00000147604	RPL7	EFO_0000508	Family history of other specific disorders	genetic, familial or congenital disease	0.0672018	0.523	0.477	11
ENSG00000221855	TAS2R41	MONDO_0004975	Alzheimer's disease in APOE e4+ carriers	nervous system disease	-0.232756	0	1	1
ENSG00000104880	ARHGEF18	EFO_0007990	Neutrophill percentage	measurement	0.140402	1	0	1
ENSG00000172073	SPMIP9	EFO_0000508	Family history of other specific disorders	genetic, familial or congenital disease	-0.0425601	0.483	0.517	7
ENSG00000178623	GPR35	EFO_0007985	Platelet crit	measurement	-0.286276	0	1	1
ENSG00000204519	ZNF551	EFO_0004526	Mean corpuscular volume	measurement	0.605865	1	0	1
ENSG00000112246	SIM1	EFO_0000508	Family history of other specific disorders	genetic, familial or congenital disease	-0.0931614	0.455	0.545	26
ENSG00000136274	NACAD	EFO_0007989	Monocyte percentage	measurement	0.00208168	0.492	0.508	8
ENSG00000148296	SURF6	EFO_0004526	Mean corpuscular volume	measurement	-0.00127401	0.51	0.49	4
ENSG00000168003	SLC3A2	EFO_0004312	Forced vital capacity (fvc)	measurement	0.203129	0.516	0.484	3
ENSG00000122585	NPY	EFO_0000508	Family history of other specific disorders	genetic, familial or congenital disease	-0.150144	0.44	0.56	4
ENSG00000173198	CYSLTR1	EFO_0000508	Family history of other specific disorders	genetic, familial or congenital disease	-0.464907	0.287	0.713	10
ENSG00000213901	SLC23A3	EFO_0004339	Standing height	measurement	-0.0307543	0.46	0.54	7
ENSG00000166275	BORCS7	EFO_0003911	Atrial fibrillation and flutter	cardiovascular disease	-1.96841	0	1	1
ENSG00000168883	USP39	EFO_0004309	Platelet count	measurement	0.0306992	0.5	0.5	3
ENSG00000188869	TMC3	EFO_0000508	Family history of other specific disorders	genetic, familial or congenital disease	-0.0817177	0.454	0.546	51
ENSG00000116990	MYCL	EFO_0004612	High-density lipoprotein 3 cholesterol levels	measurement	0.0162077	1	0	1
ENSG00000091409	ITGA6	EFO_0000508	Family history of other specific disorders	genetic, familial or congenital disease	-0.249953	0.384	0.616	37
ENSG00000125744	RTN2	EFO_0000508	Family history of other specific disorders	genetic, familial or congenital disease	-0.49983	0.262	0.738	23
ENSG00000183287	CCBE1	MONDO_0016256			-0.0944312	0.443	0.557	228
ENSG00000228727	SAPCD1	HP_0000836	Hypothyroidism/myxoedema | non-cancer illness code, self-reported	Uncategorised	0.210311	0.58	0.42	7
ENSG00000087502	ERGIC2	EFO_0004584	Mean platelet (thrombocyte) volume	measurement	0.0806884	0.548	0.452	4
ENSG00000165113	GKAP1	EFO_0000508	Family history of other specific disorders	genetic, familial or congenital disease	-0.610193	0.215	0.785	15
ENSG00000166188	ZNF319	EFO_0004842	Eosinophill count	measurement	-0.100985	0.476	0.524	2
ENSG00000104969	SGTA	EFO_0004696	Serum levels of protein SHBG	measurement	-0.00783586	0.49	0.51	5
ENSG00000186480	INSIG1	EFO_0000508	Family history of other specific disorders	genetic, familial or congenital disease	-0.0455779	0.479	0.521	9
ENSG00000072501	SMC1A	HP_0001249			-0.158783	0.445	0.555	1
ENSG00000092054	MYH7	MONDO_0018901			-0.511252	0.244	0.756	388
ENSG00000111199	TRPV4	MONDO_0011732			-0.318045	0.366	0.634	11
ENSG00000137288	UQCC2	EFO_0004314	Forced expiratory volume in 1-second (fev1)	measurement	-0.119095	0.407	0.593	6
ENSG00000214026	MRPL23	EFO_0000508	Family history of other specific disorders	genetic, familial or congenital disease	0.0381448	0.512	0.488	12
ENSG00000146830	GIGYF1	EFO_0008111	No | surgery/amputation of toe or leg	measurement	7.95645	1	0	1
ENSG00000158806	NPM2	EFO_0004526	Mean corpuscular volume	measurement	-0.0802136	0.436	0.564	5
ENSG00000026950	BTN3A1	EFO_0009556	Disorders of mineral metabolism	Uncategorised	0.135406	0.541	0.459	6
ENSG00000170915	PAQR8	EFO_0007988	White blood cell count	measurement	-0.915577	0.265	0.735	1
ENSG00000171453	POLR1C	EFO_0007978	Red blood cell count	measurement	0.00506247	0.49	0.51	2
ENSG00000231389	HLA-DPA1	EFO_0005140	Autoimmune traits	immune system disease	0.024026	0.521	0.479	14
ENSG00000198663	C6orf89	EFO_0000508	Family history of other specific disorders	genetic, familial or congenital disease	0.119241	0.549	0.451	2
ENSG00000004487	KDM1A	EFO_0004980	Appendicular lean mass	measurement	0.149576	0.56	0.44	2
ENSG00000168765	GSTM4	EFO_0004614	Apolipoprotein A levels	measurement	-0.0456729	0	1	1
ENSG00000182871	COL18A1	EFO_0004518	Creatinine levels (UKB data field 30700) (Gene-based burden)	measurement	-0.0848748	0.432	0.568	4
ENSG00000174992	ZG16	EFO_0004627	IGF 1 (UKB data field 30770) (Gene-based burden)	measurement	-0.575684	0	1	1
ENSG00000140319	SRP14	EFO_0006336	Diastolic blood pressure, manual reading	measurement	0.453742	1	0	1
ENSG00000204435	CSNK2B	EFO_0008518	Polymyalgia rheumatica	musculoskeletal or connective tissue disease	-0.0570449	0.497	0.503	1
ENSG00000107798	LIPA	EFO_0003777	Heart valve problem/heart murmur | non-cancer illness code, self-reported	cardiovascular disease	-0.00361972	0.386	0.614	1
ENSG00000127616	SMARCA4	HP_0001263			0.257736	0.579	0.421	3
ENSG00000186280	KDM4D	EFO_0000508	Family history of other specific disorders	genetic, familial or congenital disease	-0.0237816	0.483	0.517	18
ENSG00000165671	NSD1	EFO_0000668	ICD10 O16: Unspecified maternal hypertension (Gene-based burden)	pregnancy or perinatal disease	-0.256179	0.468	0.532	1
ENSG00000204344	STK19	EFO_0004584	Mean platelet (thrombocyte) volume	measurement	-0.363035	0.306	0.694	3
ENSG00000089225	TBX5	MONDO_0020434			-0.158783	0.445	0.555	1
ENSG00000049656	CLPTM1L	EFO_0000284	ICD10 N40: Benign prostatic hyperplasia (Gene-based burden)	cell proliferation disorder	-0.0173454	0.5	0.5	3
ENSG00000052126	PLEKHA5	HP_0002619	Varicose veins of lower extremity, symptomtic	phenotype	0.217441	1	0	1
ENSG00000064419	TNPO3	MONDO_0012034			-0.405513	0.295	0.705	411
ENSG00000066084	DIP2B	EFO_0007352	Noninfectious disorders of lymphatic channels	immune system disease	-0.56342	0	1	1
ENSG00000196260	SFTA2	EFO_0004312	Forced vital capacity (fvc)	measurement	-1.06867	0.066	0.934	2
ENSG00000204388	HSPA1B	MONDO_0004880	Less frequent bowel movements when abdominal discomfort pain started - 504 Always (UKB data field 21030) (Gene-based burden)	gastrointestinal disease	-0.051688	0.351	0.649	1
ENSG00000172590	MRPL52	HP_0100537	Fasciitis	phenotype	0.377537	1	0	1
ENSG00000168273	UQCC5	EFO_0003966	Eye/eyelid problem | non-cancer illness code, self-reported	disease of visual system	-0.0540454	0.464	0.536	4
ENSG00000061656	SPAG4	EFO_0000508	Family history of other specific disorders	genetic, familial or congenital disease	-0.555783	0.236	0.764	13
ENSG00000105011	ASF1B	EFO_0004339	Standing height	measurement	0.158183	1	0	1
ENSG00000142227	EMP3	EFO_0000508	Family history of other specific disorders	genetic, familial or congenital disease	-0.690483	0.206	0.794	6
ENSG00000180921	FAM83H	EFO_0000508	Family history of other specific disorders	genetic, familial or congenital disease	-0.309866	0.339	0.661	97
ENSG00000110665	C11orf21	EFO_0004527	Mean corpuscular haemoglobin	measurement	0.238642	1	0	1
ENSG00000175003	SLC22A1	EFO_0004530	Triglyceride levels	measurement	-0.0348794	0.464	0.536	7
ENSG00000278637	H4C1	EFO_0004309	Platelet count	measurement	-0.0754606	0.453	0.547	2
ENSG00000171824	EXOSC10	EFO_0004526	Mean corpuscular volume	measurement	0.172632	0.519	0.481	2
ENSG00000106258	CYP3A5	EFO_0000508	Family history of other specific disorders	genetic, familial or congenital disease	-0.456441	0.275	0.725	16
ENSG00000170265	ZNF282	EFO_0007996	Eosinophil percentage of granulocytes	measurement	0.237047	1	0	1
ENSG00000168769	TET2	EFO_0004713	FEV1 FVC ratio Z score (UKB data field 20258) (Gene-based burden)	measurement	-0.09442	0.482	0.518	2
ENSG00000241106	HLA-DOB	EFO_0009662	ICD10 B07: Viral warts (Gene-based burden)	cell proliferation disorder	0.0499071	0.505	0.495	5
ENSG00000204991	SPIRE2	EFO_0004995	Trunk fat-free mass	measurement	-14.0752	0	1	1
ENSG00000185875	THNSL1	EFO_0004339	Standing height	measurement	-0.0932841	0	1	1
ENSG00000101193	GID8	EFO_0005409	Trunk predicted mass	measurement	-0.0997894	0	1	1
ENSG00000167461	RAB8A	EFO_0004587	Lymphocyte count	measurement	-1.81399	0	1	1
ENSG00000145833	DDX46	HP_0001263			-0.118263	0.486	0.514	1
ENSG00000133812	SBF2	EFO_0004980	Appendicular lean mass	measurement	-0.635602	0	1	1
ENSG00000144035	NAT8	EFO_0004725	N6-methyllysine levels	measurement	0.369367	0.564	0.436	3
ENSG00000166135	HIF1AN	EFO_0011011	Sitting height	measurement	0.79276	1	0	1
ENSG00000221968	FADS3	EFO_0004617	Cystatin C levels (UKB data field 30720) (Gene-based burden)	measurement	-0.105365	0	1	1
ENSG00000204610	TRIM15	EFO_0007010	Interpolated age of participant when cancer first diagnosed	measurement	0.47154	0.565	0.435	2
ENSG00000178878	APOLD1	EFO_0007988	White blood cell count	measurement	-0.0670039	0	1	1
ENSG00000102886	GDPD3	EFO_0010701	Mean reticulocyte volume (UKB data field 30260) (Gene-based burden)	measurement	-0.337062	0	1	1
ENSG00000152804	HHEX	EFO_0000400	Diabetes mellitus	pancreas disease	-0.130807	0.409	0.591	8
ENSG00000160752	FDPS	EFO_0000508	Family history of other specific disorders	genetic, familial or congenital disease	-0.501549	0.264	0.736	10
ENSG00000040933	INPP4A	HP_0000767			-0.107896	0.485	0.515	1
ENSG00000180089	TMEM86B	EFO_0010701	Mean reticulocyte volume (UKB data field 30260) (Gene-based burden)	measurement	-0.0189319	0.491	0.509	3
ENSG00000125995	ROMO1	EFO_0003907	Blood clot in the leg (dvt) | blood clot, dvt, bronchitis, emphysema, asthma, rhinitis, eczema, allergy diagnosed by doctor	phenotype	0.121571	0.52	0.48	2
ENSG00000182372	CLN8	MONDO_0010830			-0.544447	0.242	0.758	59
ENSG00000185614	INKA1	EFO_0004337	Antonym | fi11	biological process	0.224789	1	0	1
ENSG00000160213	CSTB	HP_0010864			-0.158783	0.445	0.555	1
ENSG00000168329	CX3CR1	EFO_0007997	Granulocyte percentage of myeloid white cells	measurement	0.794293	1	0	1
ENSG00000089639	GMIP	EFO_0004309	Platelet count	measurement	0.182461	0.533	0.467	2
ENSG00000135925	WNT10A	EFO_1001329	ICD10 L72: Follicular cysts of skin and subcutaneous tissue (Gene-based burden)	integumentary system disease	-0.154553	0.479	0.521	1
ENSG00000140948	ZCCHC14	EFO_0004526	Mean corpuscular volume	measurement	-0.100443	0.475	0.525	2
ENSG00000101247	NDUFAF5	MONDO_0009723			-0.0861621	0.465	0.535	8
ENSG00000128482	RNF112	EFO_0004587	Lymphocyte count	measurement	-0.0368301	0.479	0.521	3
ENSG00000143412	ANXA9	EFO_0004735	Alanine aminotransferase levels (UKB data field 30620) (Gene-based burden)	measurement	-0.0327346	0.47	0.53	2
ENSG00000181323	SPEM1	EFO_0004611	Low density lipoprotein cholesterol levels	measurement	-0.106248	0.45	0.55	2
ENSG00000142230	SAE1	EFO_0004305	Nucleated red blood cell count	measurement	-0.0248325	0.476	0.524	2
ENSG00000158169	FANCC	EFO_0004312	Forced vital capacity (fvc)	measurement	0.557851	1	0	1
ENSG00000167641	PPP1R14A	EFO_0004309	Platelet count	measurement	-0.0992868	0	1	1
ENSG00000143093	STRIP1	EFO_0000508	Family history of other specific disorders	genetic, familial or congenital disease	0.0678036	0.511	0.489	30
ENSG00000185294	SPPL2C	EFO_0004696	Serum levels of protein SHBG	measurement	-0.00394959	0.487	0.513	14
ENSG00000272602	ZNF595	EFO_0000508	Family history of other specific disorders	genetic, familial or congenital disease	-0.0755069	0.479	0.521	6
ENSG00000127990	SGCE	MONDO_0000903			-0.588099	0.24	0.76	424
ENSG00000130203	APOE	EFO_0000319	Circulatory disease nec	cardiovascular disease	0.280308	0.757	0.243	4
ENSG00000175711	B3GNTL1	EFO_0004305	Nucleated red blood cell count	measurement	-0.201859	0	1	1
ENSG00000173457	PPP1R14B	EFO_0004348	Hematocrit	measurement	-0.0202668	0.488	0.512	2
ENSG00000107290	SETX	MONDO_0010100			-0.0762332	0.485	0.515	1
ENSG00000171763	AFG2B	EFO_0004285	Albuminuria	phenotype	-0.00134294	0.496	0.504	3
ENSG00000176974	SHMT1	EFO_0004309	Platelet count	measurement	0.0658628	1	0	1
ENSG00000089225	TBX5	EFO_0005207	Congenital heart disease	cardiovascular disease	0.633318	0.708	0.292	2
ENSG00000173531	MST1	EFO_0009253	Immature reticulocyte fraction	measurement	0.0888213	0.572	0.428	5
ENSG00000087365	SF3B2	EFO_0004584	Mean platelet (thrombocyte) volume	measurement	-0.610253	0	1	1
ENSG00000141543	EIF4A3	EFO_0004526	Mean corpuscular volume	measurement	0.11936	1	0	1
ENSG00000167978	SRRM2	EFO_0010642			0.0527036	0.529	0.471	19
ENSG00000104812	GYS1	MONDO_0012693			-0.389779	0.315	0.685	481
ENSG00000183011	NAA38	EFO_0004833	Neutrophill count	measurement	-0.00814081	0.504	0.496	4
ENSG00000151465	CDC123	EFO_0001645	Heart disease | illnesses of adopted siblings	cardiovascular disease	0.159936	0.572	0.428	2
ENSG00000160803	UBQLN4	EFO_0005409	Trunk predicted mass	measurement	1.66526	1	0	1
ENSG00000204536	CCHCR1	EFO_1001869	Gastroenteritis/dysentry | non-cancer illness code, self-reported	infectious disease	0.18617	0.514	0.486	2
ENSG00000198502	HLA-DRB5	MONDO_0043839	Mouth ulcers | mouth/teeth dental problems	injury, poisoning or other complication	-0.0060182	0.511	0.489	8
ENSG00000169894	MUC3A	EFO_0004528	Mean corpuscular haemoglobin concentration	measurement	-0.142419	0.393	0.607	2
ENSG00000162040	HS3ST6	EFO_0000508	Family history of other specific disorders	genetic, familial or congenital disease	-0.0160788	0.485	0.515	26
ENSG00000198898	CAPZA2	EFO_0004305	Nucleated red blood cell count	measurement	-0.0435917	0.466	0.534	2
ENSG00000173826	KCNH6	EFO_0004627	IGF 1 (UKB data field 30770) (Gene-based burden)	measurement	0.00994433	0.499	0.501	2
ENSG00000115602	IL1RL1	GO_0042493	Salicylates causing adverse effects in therapeutic use (PheCode 965.3)	injury, poisoning or other complication	-0.0928353	0.002	0.998	1
ENSG00000145354	CISD2	MONDO_0005271	Allergic disease (Gene-based burden)	immune system disease	0.190236	1	0	1
ENSG00000186792	HYAL3	EFO_0007992	Basophill percentage	measurement	0.0620813	0.547	0.453	2
ENSG00000169344	UMOD	EFO_0004518	Creatinine levels (UKB data field 30700) (Gene-based burden)	measurement	0.111096	0.576	0.424	7
ENSG00000150275	PCDH15	EFO_0003843	Acute pain	phenotype	-0.0688992	0.493	0.507	1
ENSG00000164091	WDR82	EFO_0007803	Longest period of unenthusiasm / disinterest	measurement	-0.552354	0	1	1
ENSG00000134825	TMEM258	EFO_0010346	Cholesteryl ester(18:3)_[M+NH4]1+ levels	measurement	-1.98985	0	1	1
ENSG00000168646	AXIN2	Orphanet_140162			-0.392025	0.309	0.691	1737
ENSG00000121361	KCNJ8	MONDO_0015263			-0.39846	0.315	0.685	94
ENSG00000267909	CCDC177	EFO_0008002	Strenuous sports | types of physical activity in last 4 weeks	measurement	0.119801	0.987	0.013	1
ENSG00000204681	GABBR1	HP_0001270			-0.197478	0.474	0.526	1
ENSG00000175097	RAG2	MONDO_0011086			-0.701671	0.188	0.812	376
ENSG00000022567	SLC45A4	EFO_0007986	Reticulocyte count	measurement	0.000161114	0.506	0.494	4
ENSG00000143353	LYPLAL1	EFO_0000508	Family history of other specific disorders	genetic, familial or congenital disease	-0.527045	0.255	0.745	12
ENSG00000106331	PAX4	Orphanet_552			-0.198574	0.412	0.588	67
ENSG00000164088	PPM1M	EFO_0004348	Hematocrit	measurement	-0.0626476	0.482	0.518	2
ENSG00000113504	SLC12A7	EFO_0009390	Sum neutrophil eosinophil counts	measurement	0.0332406	1	0	1
ENSG00000129351	ILF3	EFO_0004627	IGF 1 (UKB data field 30770) (Gene-based burden)	measurement	0.344864	1	0	1
ENSG00000138685	FGF2	EFO_0005409	Trunk predicted mass	measurement	-0.464904	0	1	1
ENSG00000118690	ARMC2	EFO_0004612	High-density lipoprotein 3 cholesterol levels	measurement	-0.184543	0.431	0.569	1
ENSG00000072858	SIDT1	EFO_0000508	Family history of other specific disorders	genetic, familial or congenital disease	-0.440162	0.286	0.714	31
ENSG00000100592	DAAM1	HP_0001250	Epilepsy, recurrent seizures, convulsions	nervous system disease	-0.0830297	0.484	0.516	1
ENSG00000196584	XRCC2	MONDO_0018394			-0.0673665	0.488	0.512	1
ENSG00000185002	RFX6	EFO_0001663	Prostate cancer | illnesses of adopted father	cell proliferation disorder	-1.0714	0.089	0.911	4
ENSG00000182871	COL18A1	EFO_0004980	Appendicular lean mass	measurement	-0.116105	0	1	1
ENSG00000196557	CACNA1H	MONDO_0005178	Osteoarthritis	musculoskeletal or connective tissue disease	-0.0129786	0.43	0.57	1
ENSG00000116035	VAX2	EFO_0000508	Family history of other specific disorders	genetic, familial or congenital disease	-0.158862	0.42	0.58	19
ENSG00000065809	FAM107B	EFO_0004584	Mean platelet (thrombocyte) volume	measurement	-0.069219	0.452	0.548	2
ENSG00000123146	ADGRE5	EFO_0007984	Platelet distribution width	measurement	0.111029	0.604	0.396	3
ENSG00000130714	POMT1	HP_0001288	Abnormality of gait	phenotype	-0.133234	0.485	0.515	1
ENSG00000158553	POM121L2	EFO_0001060	Celiac disease	gastrointestinal disease	-0.814481	0.337	0.663	2
ENSG00000133030	MPRIP	Orphanet_122			-0.519785	0.239	0.761	590
ENSG00000144648	ACKR2	EFO_0008122	Eotaxin levels	measurement	2.33869	1	0	1
ENSG00000114030	KPNA1	EFO_0000508	Family history of other specific disorders	genetic, familial or congenital disease	0.0305346	0.527	0.473	8
ENSG00000101224	CDC25B	EFO_0004528	Mean corpuscular haemoglobin concentration	measurement	-0.0394888	0.469	0.531	2
ENSG00000102144	PGK1	MONDO_0010651			-0.608235	0.212	0.788	1162
ENSG00000119396	RAB14	EFO_0004533	Alkaline phosphatase levels (UKB data field 30610) (Gene-based burden)	measurement	0.188612	1	0	1
ENSG00000122299	ZC3H7A	EFO_0004631	Anxiety score x vitamin D PRS interaction	phenotype	-0.243773	0	1	1
ENSG00000147224	PRPS1	Orphanet_139583			-0.29827	0.37	0.63	31
ENSG00000136997	MYC	EFO_0009389	Sum eosinophil basophil counts	measurement	0.317487	1	0	1
ENSG00000215529	EFCAB8	EFO_0003784	Skin colour	phenotype	0.0138127	0.496	0.504	2
ENSG00000124641	MED20	EFO_0004703	Age when periods started (menarche)	measurement	0.090905	1	0	1
ENSG00000107175	CREB3	EFO_0009188	Red blood cell (erythrocyte) distribution width	measurement	-0.095744	0.479	0.521	3
ENSG00000086232	EIF2AK1	MONDO_0054817			0.349056	0.608	0.392	2
ENSG00000204351	SKIC2	EFO_0009459	Rheumatoid arthritis (ACPA-positive)	musculoskeletal or connective tissue disease	0.147469	0.519	0.481	2
ENSG00000110628	SLC22A18	EFO_0007985	Platelet crit	measurement	0.0154069	0.493	0.507	2
ENSG00000008083	JARID2	EFO_0010700	High light scatter reticulocyte percentage (UKB data field 30290) (Gene-based burden)	measurement	0.142963	1	0	1
ENSG00000009954	BAZ1B	EFO_0010353	Diacylglycerol(34:2)_[M+NH4]1+ levels	measurement	-1.62294	0	1	1
ENSG00000133030	MPRIP	EFO_0004617	Cystatin C levels (UKB data field 30720) (Gene-based burden)	measurement	0.0953904	1	0	1
ENSG00000186980	KRTAP23-1	EFO_0000508	Family history of other specific disorders	genetic, familial or congenital disease	-0.126295	0.467	0.533	5
ENSG00000124201	ZNFX1	EFO_0004340	Body mass index (bmi)	measurement	0.0114512	0.49	0.51	2
ENSG00000204511	MCCD1	EFO_0004309	Platelet count	measurement	0.0833237	0.513	0.487	2
ENSG00000204822	MRPL53	EFO_0000508	Family history of other specific disorders	genetic, familial or congenital disease	0.0768085	0.531	0.469	7
ENSG00000151617	EDNRA	EFO_0007978	Red blood cell count	measurement	0.00573275	0.485	0.515	2
ENSG00000171552	BCL2L1	EFO_0005090	Basophill count	measurement	0.236032	1	0	1
ENSG00000204308	RNF5	EFO_0003063	Polymyositis	urinary system disease	0.156384	0.509	0.491	2
ENSG00000124233	SEMG1	EFO_0004309	Platelet count	measurement	0.058661	0.498	0.502	2
ENSG00000135535	CD164	EFO_0009388	Sum basophil neutrophil counts	measurement	0.339266	1	0	1
ENSG00000141279	NPEPPS	EFO_0007800	Trunk fat percentage	measurement	0.233322	0.517	0.483	3
ENSG00000188886	ASTL	EFO_0009389	Sum eosinophil basophil counts	measurement	0.0170733	0.497	0.503	2
ENSG00000177595	PIDD1	EFO_0004995	Trunk fat-free mass	measurement	0.105502	0.536	0.464	2
ENSG00000198270	TMEM116	EFO_0009253	Immature reticulocyte fraction	measurement	0.422202	0.679	0.321	4
ENSG00000134222	PSRC1	EFO_0004518	Creatinine levels (UKB data field 30700) (Gene-based burden)	measurement	0.0565428	1	0	1
ENSG00000158023	CFAP251	EFO_0004584	Mean platelet (thrombocyte) volume	measurement	-0.0200333	0.476	0.524	14
ENSG00000152582	SPEF2	MONDO_0032898			-0.212234	0.397	0.603	11
ENSG00000204469	PRRC2A	EFO_0004325	High blood pressure | vascular/heart problems diagnosed by doctor	measurement	-0.0102342	0.505	0.495	3
ENSG00000213654	GPSM3	EFO_0004995	Trunk fat-free mass	measurement	0.308927	0.635	0.365	3
ENSG00000134571	MYBPC3	EFO_0004312	Forced vital capacity (fvc)	measurement	0.0356509	1	0	1
ENSG00000169692	AGPAT2	MONDO_0018883			-0.516977	0.253	0.747	105
ENSG00000132470	ITGB4	MONDO_0009180			-0.754793	0.171	0.829	8
ENSG00000105519	CAPS	EFO_0007989	Monocyte percentage	measurement	0.0409412	1	0	1
ENSG00000158987	RAPGEF6	EFO_0000508	Family history of other specific disorders	genetic, familial or congenital disease	-0.56114	0.246	0.754	56
ENSG00000175311	ANKS4B	EFO_0000508	Family history of other specific disorders	genetic, familial or congenital disease	-0.657453	0.214	0.786	6
ENSG00000173068	BNC2	EFO_0000508	Family history of other specific disorders	genetic, familial or congenital disease	-0.554822	0.242	0.758	43
ENSG00000180155	LYNX1	EFO_0004535	Serum levels of protein ALB	measurement	0.0313056	1	0	1
ENSG00000136854	STXBP1	HP_0001250	Epilepsy, recurrent seizures, convulsions	nervous system disease	0.768955	0.7	0.3	2
ENSG00000156709	AIFM1	MONDO_0010437			-0.683461	0.206	0.794	38
ENSG00000178919	FOXE1	EFO_0004283	Thyroid goitre | non-cancer illness code, self-reported	endocrine system disease	-0.01513	0.472	0.528	1
ENSG00000105186	ANKRD27	EFO_0004509	Hemoglobin [conditional]	measurement	0.233211	1	0	1
ENSG00000162426	SLC45A1	EFO_0007988	White blood cell count	measurement	0.0188434	0.514	0.486	3
ENSG00000256574	OR13A1	EFO_0000508	Family history of other specific disorders	genetic, familial or congenital disease	0.01743	0.517	0.483	23
ENSG00000099365	STX1B	EFO_0004305	Nucleated red blood cell count	measurement	0.112017	0.545	0.455	4
ENSG00000102984	ZNF821	EFO_0004611	Low density lipoprotein cholesterol levels	measurement	0.0321435	0.527	0.473	3
ENSG00000169085	VXN	EFO_0004305	Nucleated red blood cell count	measurement	-0.0670061	0.482	0.518	3
ENSG00000100321	SYNGR1	EFO_0009805	Whole body water mass	measurement	0.200714	1	0	1
ENSG00000142798	HSPG2	Orphanet_1865			-0.146812	0.418	0.582	516
ENSG00000126970	ZC4H2	Orphanet_3454			-0.483197	0.269	0.731	31
ENSG00000167874	TMEM88	EFO_0004533	Alkaline phosphatase levels (UKB data field 30610) (Gene-based burden)	measurement	0.0305172	0.528	0.472	3
ENSG00000025156	HSF2	EFO_0004305	Nucleated red blood cell count	measurement	-0.0792522	0.477	0.523	3
ENSG00000111252	SH2B3	EFO_0003779	Chronic lymphocytic thyroiditis	endocrine system disease	4.45867	1	0	1
ENSG00000198231	DDX42	EFO_0004339	Standing height	measurement	0.318693	0.584	0.416	3
ENSG00000165125	TRPV6	EFO_0008506	Hyperparathyroidism	endocrine system disease	-0.151723	0.48	0.52	1
ENSG00000164066	INTU	EFO_0004309	Platelet count	measurement	0.00509988	0.489	0.511	2
ENSG00000116337	AMPD2	MONDO_0014351			-0.610276	0.221	0.779	276
ENSG00000138107	ACTR1A	EFO_0004526	Mean corpuscular volume	measurement	1.08242	1	0	1
ENSG00000186047	DLEU7	EFO_0007993	Lymphocyte percentage	measurement	-1.24746	0.282	0.718	1
ENSG00000004838	ZMYND10	EFO_0004584	Mean platelet (thrombocyte) volume	measurement	0.146016	0.525	0.475	3
ENSG00000007520	TSR3	MONDO_0005148	Type 2 diabetes	pancreas disease	3.17527	1	0	1
ENSG00000146950	SHROOM2	EFO_0000508	Family history of other specific disorders	genetic, familial or congenital disease	-0.368479	0.326	0.674	66
ENSG00000167972	ABCA3	Orphanet_100049			-0.081853	0.475	0.525	4
ENSG00000133256	PDE6B	MONDO_0008746			-0.158783	0.445	0.555	1
ENSG00000204702	OR2J1	EFO_0007460	"Reactive arthropathies, FINNGEN"	musculoskeletal or connective tissue disease	-0.0322151	0.491	0.509	3
ENSG00000241685	ARPC1A	EFO_0009749	Age first had sexual intercourse	measurement	-0.143779	0.472	0.528	2
ENSG00000107147	KCNT1	EFO_0010642			-0.150888	0.479	0.521	1
ENSG00000145777	TSLP	EFO_0007988	White blood cell count	measurement	-0.230191	0	1	1
ENSG00000054523	KIF1B	HP_0003458			-0.0909357	0.485	0.515	1
ENSG00000101126	ADNP	Orphanet_404448			-0.448483	0.286	0.714	106
ENSG00000204237	OXLD1	EFO_0009188	Red blood cell (erythrocyte) distribution width	measurement	0.193198	1	0	1
ENSG00000106823	ECM2	EFO_0007788	Waist-to-hip ratio adjusted for body mass index	measurement	0.0404491	0.533	0.467	3
ENSG00000104738	MCM4	EFO_0007991	Eosinophill percentage	measurement	1.02941	0.907	0.093	1
ENSG00000167112	TRUB2	EFO_0004340	Body mass index (bmi)	measurement	-1.08051	0	1	1
ENSG00000163346	PBXIP1	EFO_0000275	Atrial fibrillation | non-cancer illness code, self-reported	cardiovascular disease	0.165775	0.531	0.469	2
ENSG00000109107	ALDOC	EFO_0010701	Mean reticulocyte volume (UKB data field 30260) (Gene-based burden)	measurement	-0.158213	0.468	0.532	2
ENSG00000197114	ZGPAT	EFO_0007985	Platelet crit	measurement	0.0352449	0.51	0.49	2
ENSG00000067182	TNFRSF1A	EFO_0004309	Platelet count	measurement	0.113651	0.535	0.465	4
ENSG00000214456	PLIN5	EFO_0010916	Interleukin-27 levels	measurement	3.95597	1	0	1
ENSG00000136436	CALCOCO2	EFO_0009795	Urea levels (UKB data field 30670) (Gene-based burden)	measurement	0.348003	1	0	1
ENSG00000119333	DYNC2I2	Orphanet_93271			-0.496795	0.27	0.73	369
ENSG00000108306	FBXL20	EFO_0004509	Hemoglobin [conditional]	measurement	0.160944	1	0	1
ENSG00000175387	SMAD2	MONDO_0030500			-0.602575	0.247	0.753	6
ENSG00000196659	IFT70B	EFO_0004980	Appendicular lean mass	measurement	0.00261814	0.495	0.505	2
ENSG00000135218	CD36	MONDO_0005148	Type 2 diabetes	pancreas disease	-0.610542	0.247	0.753	2
ENSG00000181449	SOX2	MONDO_0008799			-0.668303	0.194	0.806	71
ENSG00000115232	ITGA4	EFO_0004833	Neutrophill count	measurement	-0.0832758	0.441	0.559	4
ENSG00000109270	LAMTOR3	EFO_0004528	Mean corpuscular haemoglobin concentration	measurement	0.170438	0.527	0.473	2
ENSG00000137310	TCF19	EFO_0009690	Other symptoms/disorders or the urinary system	urinary system disease	-0.0187539	0.458	0.542	1
ENSG00000189334	S100A14	EFO_0000508	Family history of other specific disorders	genetic, familial or congenital disease	0.0665532	0.536	0.464	5
ENSG00000171988	JMJD1C	EFO_0007800	Trunk fat percentage	measurement	3.12112	1	0	1
ENSG00000204084	INPP5B	EFO_0004514	Heel quantitative ultrasound index (qui), direct entry (right)	measurement	-0.580997	0.421	0.579	2
ENSG00000111801	BTN3A3	EFO_0003898	Ankylosing spondylitis	musculoskeletal or connective tissue disease	-2.82032	0.011	0.989	2
ENSG00000125450	NUP85	EFO_0004532	Gamma glutamyltransferase levels (UKB data field 30730) (Gene-based burden)	measurement	0.0906025	1	0	1
ENSG00000106635	BCL7B	EFO_0004980	Appendicular lean mass	measurement	-0.195348	0	1	1
ENSG00000048342	CC2D2A	MONDO_0000819			0.643529	0.721	0.279	2
ENSG00000148303	RPL7A	EFO_0004305	Nucleated red blood cell count	measurement	0.190843	0.517	0.483	2
ENSG00000163357	DCST1	EFO_0000508	Family history of other specific disorders	genetic, familial or congenital disease	-0.285411	0.365	0.635	38
ENSG00000173457	PPP1R14B	EFO_0004526	Mean corpuscular volume	measurement	-0.0304424	0.488	0.512	2
ENSG00000065665	SEC61A2	CHEBI_6801	Metformin | treatment/medication code	Uncategorised	3.34331	1	0	1
ENSG00000102760	RGCC	EFO_0000537	Hypertension	cardiovascular disease	-0.0509664	0.459	0.541	2
ENSG00000198740	ZNF652	EFO_0004713	FEV1 FVC ratio Z score (UKB data field 20258) (Gene-based burden)	measurement	-0.555079	0	1	1
ENSG00000167173	C15orf39	EFO_0007986	Reticulocyte count	measurement	-0.120828	0	1	1
ENSG00000170324	FRMPD2	EFO_0000508	Family history of other specific disorders	genetic, familial or congenital disease	-0.100248	0.443	0.557	49
ENSG00000127528	KLF2	EFO_0000508	Family history of other specific disorders	genetic, familial or congenital disease	0.0696086	0.539	0.461	16
ENSG00000162881	OXER1	EFO_0004339	Standing height	measurement	0.0581797	0.541	0.459	2
ENSG00000163728	TTC14	EFO_0000508	Family history of other specific disorders	genetic, familial or congenital disease	-0.0443014	0.476	0.524	36
ENSG00000256762	STH	EFO_0007988	White blood cell count	measurement	0.016815	0.532	0.468	17
ENSG00000258890	CEP95	EFO_0004704	Age at menopause (last menstrual period)	measurement	-0.369815	0	1	1
ENSG00000104884	ERCC2	EFO_0004458	C reactive protein levels (UKB data field 30710) (Gene-based burden)	measurement	0.0141796	0.495	0.505	2
ENSG00000262406	MMP12	EFO_0007937	Serum levels of protein IRF6	measurement	0.880055	1	0	1
ENSG00000143869	GDF7	EFO_0004348	Hematocrit	measurement	-0.057303	0.454	0.546	2
ENSG00000170779	CDCA4	EFO_0000508	Family history of other specific disorders	genetic, familial or congenital disease	0.0805441	0.543	0.457	10
ENSG00000141452	RMC1	EFO_0007989	Monocyte percentage	measurement	-0.0585854	0.464	0.536	4
ENSG00000135070	ISCA1	Orphanet_289573			0.480834	0.633	0.367	2
ENSG00000151914	DST	EFO_0004703	Age when periods started (menarche)	measurement	-0.186383	0.009	0.991	1
ENSG00000178685	PARP10	EFO_0009188	Red blood cell (erythrocyte) distribution width	measurement	0.168541	0.579	0.421	3
ENSG00000090060	PAPOLA	EFO_0000508	Family history of other specific disorders	genetic, familial or congenital disease	-0.599218	0.224	0.776	13
ENSG00000091831	ESR1	MONDO_0020336			-0.320589	0.356	0.644	55
ENSG00000101003	GINS1	EFO_0004309	Platelet count	measurement	0.00595187	0.488	0.512	2
ENSG00000160183	TMPRSS3	HP_0000598			-0.118998	0.486	0.514	1
ENSG00000162004	CCDC78	EFO_0004312	Forced vital capacity (fvc)	measurement	-0.0534526	0.46	0.54	2
ENSG00000114209	PDCD10	MONDO_0020724			-0.09139	0.485	0.515	1
ENSG00000076555	ACACB	EFO_0000508	Family history of other specific disorders	genetic, familial or congenital disease	-0.124349	0.429	0.571	119
ENSG00000176973	FAM89B	EFO_0004616	ICD10 M17: Osteoarthritis of knee (Gene-based burden)	musculoskeletal or connective tissue disease	-0.278352	0	1	1
ENSG00000059145	UNKL	EFO_0000508	Family history of other specific disorders	genetic, familial or congenital disease	-0.235456	0.365	0.635	54
ENSG00000122912	SLC25A16	EFO_0004995	Trunk fat-free mass	measurement	-0.0301832	0.469	0.531	2
ENSG00000107863	ARHGAP21	EFO_0004587	Lymphocyte count	measurement	0.279028	0.562	0.438	3
ENSG00000139641	ESYT1	EFO_0003779	Chronic lymphocytic thyroiditis	endocrine system disease	0.010905	0.492	0.508	2
ENSG00000198947	DMD	Orphanet_247			0.124345	0.546	0.454	2
ENSG00000143771	CNIH4	EFO_0004584	Mean platelet (thrombocyte) volume	measurement	-0.328948	0	1	1
ENSG00000176714	CCDC121	EFO_0004274	Gouty arthropathy	musculoskeletal or connective tissue disease	3.52314	1	0	1
ENSG00000122194	PLG	EFO_0004535	Serum levels of protein ALB	measurement	0.174241	1	0	1
ENSG00000175445	LPL	EFO_0000319	Circulatory disease nec	cardiovascular disease	0.0982613	0.667	0.333	1
ENSG00000103496	STX4	EFO_0007660	Neuroticism conditioned on self-rated math ability (multi-trait conditioning and joint analysis)	measurement	-0.0644949	0.449	0.551	2
ENSG00000204217	BMPR2	MONDO_0001999	Primary pulmonary hypertension	cardiovascular disease	-0.830415	0.146	0.854	235
ENSG00000111897	SERINC1	EFO_0007978	Red blood cell count	measurement	-0.0875617	0.137	0.863	1
ENSG00000169174	PCSK9	EFO_1001375	Ischemic heart disease	cardiovascular disease	0.403643	1	0	1
ENSG00000188910	GJB3	EFO_0000508	Family history of other specific disorders	genetic, familial or congenital disease	-0.552687	0.243	0.757	12
ENSG00000008710	PKD1	MONDO_0020341			-0.0690506	0.485	0.515	1
ENSG00000114349	GNAT1	MONDO_0019200			-0.126113	0.489	0.511	1
ENSG00000116096	SPR	MONDO_0016812			0.100314	0.543	0.457	2
ENSG00000155366	RHOC	EFO_0004695	Intra-ocular pressure, goldmann-correlated (left)	measurement	0.051913	0.517	0.483	5
ENSG00000227057	WDR46	EFO_0004833	Neutrophill count	measurement	0.00246544	0.496	0.504	2
ENSG00000124299	PEPD	EFO_0004530	Triglyceride levels	measurement	0.286813	1	0	1
ENSG00000196260	SFTA2	HP_0000790	Hematuria	phenotype	-0.225866	0.356	0.644	6
ENSG00000008516	MMP25	EFO_0004736	Aspartate aminotransferase levels (UKB data field 30650) (Gene-based burden)	measurement	-0.113683	0	1	1
ENSG00000151445	VIPAS39	EFO_0004308	Decreased white blood cell count	measurement	0.0870023	0.577	0.423	8
ENSG00000204616	TRIM31	EFO_0004309	Platelet count	measurement	-0.0882736	0.427	0.573	8
ENSG00000010361	FUZ	EFO_0004526	Mean corpuscular volume	measurement	-0.207248	0	1	1
ENSG00000176058	TPRN	EFO_0011011	Sitting height	measurement	-0.608388	0	1	1
ENSG00000181885	CLDN7	EFO_0007993	Lymphocyte percentage	measurement	0.0911113	0.564	0.436	2
ENSG00000006695	COX10	EFO_0000508	Family history of other specific disorders	genetic, familial or congenital disease	0.0644268	0.534	0.466	21
ENSG00000103423	DNAJA3	EFO_0007788	Waist-to-hip ratio adjusted for body mass index	measurement	0.0365438	0.533	0.467	5
ENSG00000124557	BTN1A1	EFO_0009749	Age first had sexual intercourse	measurement	-0.0274009	0.488	0.512	4
ENSG00000177947	CIMAP1A	EFO_0000508	Family history of other specific disorders	genetic, familial or congenital disease	0.028153	0.524	0.476	8
ENSG00000186452	TMPRSS12	EFO_0009188	Red blood cell (erythrocyte) distribution width	measurement	0.0615975	0.548	0.452	2
ENSG00000181767	OR8H2	MONDO_0004777	ICD10 J04: Acute laryngitis and tracheitis (Gene-based burden)	respiratory or thoracic disease	-0.144831	0.476	0.524	1
ENSG00000133739	LRRCC1	EFO_0010701	Mean reticulocyte volume (UKB data field 30260) (Gene-based burden)	measurement	-0.11322	0	1	1
ENSG00000112462	OR12D3	EFO_0000400	Diabetes mellitus	pancreas disease	0.898473	0.932	0.068	2
ENSG00000151092	NGLY1	HP_0012758			0.91559	0.727	0.273	2
ENSG00000174943	KCTD13	EFO_0008354	Number of incorrect matches in round	measurement	-0.364931	0	1	1
ENSG00000233412	OR5H15	EFO_0000508	Family history of other specific disorders	genetic, familial or congenital disease	-0.44014	0.289	0.711	14
ENSG00000241370	RPP21	EFO_1000726	Lichen planus | non-cancer illness code, self-reported	integumentary system disease	-0.0156713	0.499	0.501	3
ENSG00000134538	SLCO1B1	EFO_0004735	Alanine aminotransferase levels (UKB data field 30620) (Gene-based burden)	measurement	-0.0212908	0.475	0.525	7
ENSG00000092345	DAZL	EFO_0000508	Family history of other specific disorders	genetic, familial or congenital disease	-0.0581021	0.469	0.531	13
ENSG00000108474	PIGL	MONDO_0017426			0.162487	0.537	0.463	2
ENSG00000183798	EMILIN3	EFO_0004574	Total cholesterol levels	measurement	0.0117773	0.501	0.499	2
ENSG00000100393	EP300	HP_0001999			-0.0788005	0.485	0.515	1
ENSG00000113742	CPEB4	EFO_0006336	Diastolic blood pressure, manual reading	measurement	-0.0439745	0.467	0.533	2
ENSG00000213445	SIPA1	HP_0000964	Eczema/dermatitis | non-cancer illness code, self-reported	phenotype	16.5833	1	0	1
ENSG00000103496	STX4	EFO_0005093	Hip circumference	measurement	2.06396	1	0	1
ENSG00000146834	MEPCE	EFO_0007985	Platelet crit	measurement	-0.0143416	0.479	0.521	2
ENSG00000185963	BICD2	HP_0002757			-0.0755166	0.484	0.516	1
ENSG00000065883	CDK13	HP_0001250	Epilepsy, recurrent seizures, convulsions	nervous system disease	-0.0762686	0.485	0.515	1
ENSG00000100242	SUN2	EFO_0004704	Age at menopause (last menstrual period)	measurement	0.992992	1	0	1
ENSG00000196821	ILRUN	EFO_0004778	Overall health rating	Uncategorised	0.193237	1	0	1
ENSG00000112033	PPARD	EFO_0007997	Granulocyte percentage of myeloid white cells	measurement	1.09716	1	0	1
ENSG00000125245	GPR18	MONDO_0004979	Asthma	respiratory or thoracic disease	-0.180535	0.396	0.604	2
ENSG00000196735	HLA-DQA1	EFO_0009714	Long-standing illness, disability or infirmity	Uncategorised	0.00666228	0.505	0.495	46
ENSG00000095485	CWF19L1	EFO_0004736	Aspartate aminotransferase levels (UKB data field 30650) (Gene-based burden)	measurement	-0.204297	0	1	1
ENSG00000137473	TTC29	EFO_0004784	Age completed full time education	measurement	0.0292257	0.502	0.498	2
ENSG00000204371	EHMT2	EFO_0008518	Polymyalgia rheumatica	musculoskeletal or connective tissue disease	-0.33645	0.425	0.575	2
ENSG00000112578	BYSL	EFO_0004980	Appendicular lean mass	measurement	0.109248	0.53	0.47	2
ENSG00000139613	SMARCC2	EFO_0007993	Lymphocyte percentage	measurement	2.50815	1	0	1
ENSG00000115239	ASB3	EFO_0004528	Mean corpuscular haemoglobin concentration	measurement	0.0694761	0.534	0.466	3
ENSG00000139620	KANSL2	EFO_0004308	Decreased white blood cell count	measurement	0.181901	0.552	0.448	2
ENSG00000227345	PARG	EFO_0000508	Family history of other specific disorders	genetic, familial or congenital disease	0.175305	0.582	0.418	19
ENSG00000213654	GPSM3	EFO_0000763	Viral infection	infectious disease	0.145853	0.519	0.481	2
ENSG00000243649	CFB	HP_0000836	Hypothyroidism/myxoedema | non-cancer illness code, self-reported	Uncategorised	-0.469883	0.325	0.675	5
ENSG00000011295	TTC19	EFO_0006336	Diastolic blood pressure, manual reading	measurement	-0.0557356	0	1	1
ENSG00000108389	MTMR4	EFO_0005091	Monocyte count	measurement	0.0224578	0.517	0.483	3
ENSG00000167216	KATNAL2	EFO_0004518	Creatinine levels (UKB data field 30700) (Gene-based burden)	measurement	0.094764	1	0	1
ENSG00000154642	C21orf91	EFO_0004509	Hemoglobin [conditional]	measurement	-0.0950337	0.455	0.545	2
ENSG00000099337	KCNK6	EFO_0004532	Gamma glutamyltransferase levels (UKB data field 30730) (Gene-based burden)	measurement	-4.29036	0	1	1
ENSG00000011295	TTC19	EFO_0004627	IGF 1 (UKB data field 30770) (Gene-based burden)	measurement	-0.0679675	0.029	0.971	1
ENSG00000121797	CCRL2	EFO_0004587	Lymphocyte count	measurement	0.0226695	0.52	0.48	3
ENSG00000124568	SLC17A1	EFO_0010700	High light scatter reticulocyte percentage (UKB data field 30290) (Gene-based burden)	measurement	0.179109	0.635	0.365	2
ENSG00000174579	MSL2	EFO_0004314	Forced expiratory volume in 1-second (fev1)	measurement	0.114289	1	0	1
ENSG00000164053	ATRIP	MONDO_0007915			-0.0226101	0.485	0.515	11
ENSG00000078018	MAP2	MONDO_0010726			-0.118875	0.486	0.514	1
ENSG00000138430	OLA1	EFO_0004340	Body mass index (bmi)	measurement	0.21254	0.516	0.484	3
ENSG00000189134	NKAPL	EFO_0007986	Reticulocyte count	measurement	-0.0262913	0.484	0.516	2
ENSG00000114770	ABCC5	EFO_0004305	Nucleated red blood cell count	measurement	0.0560729	1	0	1
ENSG00000112787	FBRSL1	EFO_0004309	Platelet count	measurement	-0.0754277	0.474	0.526	2
ENSG00000115415	STAT1	HP_0100523			-0.174582	0.475	0.525	1
ENSG00000185482	STAC3	CHEBI_5855	Ibuprofen (e.g. nurofen) | medication for pain relief, constipation, heartburn	Uncategorised	2.16551	1	0	1
ENSG00000197728	RPS26	EFO_0007991	Eosinophill percentage	measurement	0.0261872	1	0	1
ENSG00000115977	AAK1	EFO_0009805	Whole body water mass	measurement	-1.99809	0	1	1
ENSG00000160188	RSPH1	EFO_0000508	Family history of other specific disorders	genetic, familial or congenital disease	-0.252975	0.387	0.613	17
ENSG00000117222	RBBP5	EFO_0007995	Basophil percentage of granulocytes	measurement	-0.554852	0	1	1
ENSG00000092850	TEKT2	EFO_0004526	Mean corpuscular volume	measurement	-9.57165	0	1	1
ENSG00000110080	ST3GAL4	EFO_0007984	Platelet distribution width	measurement	-0.0132359	0.487	0.513	2
ENSG00000113593	PPWD1	EFO_0005213	Central corneal thickness	measurement	-16.2792	0	1	1
ENSG00000160305	DIP2A	EFO_0004587	Lymphocyte count	measurement	-0.0398404	0.476	0.524	5
ENSG00000167536	DHRS13	EFO_0004305	Nucleated red blood cell count	measurement	0.3329	1	0	1
ENSG00000108784	NAGLU	EFO_0004612	High-density lipoprotein 3 cholesterol levels	measurement	0.206821	1	0	1
ENSG00000171560	FGA	EFO_0003818	Other diseases of lung	respiratory or thoracic disease	-0.0440018	0.496	0.504	1
ENSG00000117245	KIF17	EFO_0004533	Alkaline phosphatase levels (UKB data field 30610) (Gene-based burden)	measurement	-0.141119	0.423	0.577	3
ENSG00000269335	IKBKG	MONDO_0020740			-0.337753	0.335	0.665	12
ENSG00000178685	PARP10	EFO_0004528	Mean corpuscular haemoglobin concentration	measurement	-0.112323	0.445	0.555	2
ENSG00000117461	PIK3R3	EFO_0004526	Mean corpuscular volume	measurement	0.0209644	0.52	0.48	6
ENSG00000173540	GMPPB	EFO_0000729	Ulcerative colitis	gastrointestinal disease	-1.61656	0	1	1
ENSG00000189241	TSPYL1	EFO_0004468	ICD10 R73: Elevated blood glucose level (Gene-based burden)	measurement	-0.265494	0	1	1
ENSG00000013016	EHD3	EFO_0004833	Neutrophill count	measurement	-0.0969718	0.464	0.536	3
ENSG00000108306	FBXL20	EFO_0004309	Platelet count	measurement	-0.0892012	0.435	0.565	6
ENSG00000074582	BCS1L	EFO_0010700	High light scatter reticulocyte percentage (UKB data field 30290) (Gene-based burden)	measurement	0.0336971	0.529	0.471	5
ENSG00000163683	SMIM14	EFO_0004329	Former alcohol drinker	biological process	0.176991	0.519	0.481	2
ENSG00000257017	HP	EFO_0007986	Reticulocyte count	measurement	-0.0882071	0.438	0.562	2
ENSG00000002016	RAD52	EFO_0007986	Reticulocyte count	measurement	-0.0808735	0	1	1
ENSG00000110442	COMMD9	EFO_0000508	Family history of other specific disorders	genetic, familial or congenital disease	-0.176722	0.428	0.572	7
ENSG00000154118	JPH3	EFO_0004611	Low density lipoprotein cholesterol levels	measurement	0.543441	1	0	1
ENSG00000260458	KCNJ18	MONDO_0019201			0.128313	0.542	0.458	2
ENSG00000171813	PWWP2B	EFO_0009749	Age first had sexual intercourse	measurement	0.362179	1	0	1
ENSG00000215012	RTL10	EFO_0004713	FEV1 FVC ratio Z score (UKB data field 20258) (Gene-based burden)	measurement	0.168173	0.517	0.483	2
ENSG00000039523	RIPOR1	EFO_0004614	Apolipoprotein A levels	measurement	-0.496622	0	1	1
ENSG00000153086	ACMSD	EFO_0004526	Mean corpuscular volume	measurement	-0.0461933	0.464	0.536	2
ENSG00000243509	TNFRSF6B	EFO_0000729	Ulcerative colitis	gastrointestinal disease	-0.239456	0.359	0.641	10
ENSG00000140443	IGF1R	HP_0001249			-0.692507	0.229	0.771	4
ENSG00000205423	CNEP1R1	EFO_0004526	Mean corpuscular volume	measurement	-0.676624	0	1	1
ENSG00000029639	TFB1M	EFO_0011011	Sitting height	measurement	-0.370174	0	1	1
ENSG00000204304	PBX2	EFO_0004255	Nephrotic syndrome without mention of glomerulonephritis (PheCode 580.2)	urinary system disease	-0.0582943	0.489	0.511	1
ENSG00000277075	H2AC8	EFO_0006335	Systolic blood pressure, manual reading	measurement	-0.0265529	0	1	1
ENSG00000137992	DBT	EFO_0004468	ICD10 R73: Elevated blood glucose level (Gene-based burden)	measurement	-0.5448	0	1	1
ENSG00000231852	CYP21A2	MONDO_0007915			0.215604	0.58	0.42	11
ENSG00000053372	MRTO4	EFO_0000508	Family history of other specific disorders	genetic, familial or congenital disease	0.0829471	0.534	0.466	11
ENSG00000138382	METTL5	EFO_0004309	Platelet count	measurement	-0.0984353	0	1	1
ENSG00000177238	TRIM72	EFO_0000508	Family history of other specific disorders	genetic, familial or congenital disease	-0.12902	0.437	0.563	26
ENSG00000197136	PCNX3	EFO_0004838	Calcium levels (UKB data field 30680) (Gene-based burden)	measurement	0.519159	1	0	1
ENSG00000204520	MICA	EFO_0008096	Complement factor B measurement	measurement	-0.320386	0.387	0.613	5
ENSG00000145476	CYP4V2	MONDO_0018102			-0.0784561	0.463	0.537	120
ENSG00000137601	NEK1	EFO_0007828	Daytime nap	measurement	0.111495	1	0	1
ENSG00000148248	SURF4	EFO_0007874	Femur total bone mineral density x gut microbiota (﻿genus Escherichia Shigella) interaction	measurement	10.6958	1	0	1
ENSG00000039650	PNKP	MONDO_0009945			-0.10355	0.486	0.514	1
ENSG00000174600	CMKLR1	EFO_0000508	Family history of other specific disorders	genetic, familial or congenital disease	0.0456382	0.516	0.484	20
ENSG00000132170	PPARG	EFO_0004735	Alanine aminotransferase levels (UKB data field 30620) (Gene-based burden)	measurement	0.0866114	0.549	0.451	2
ENSG00000139200	PIANP	EFO_0000508	Family history of other specific disorders	genetic, familial or congenital disease	0.285103	0.631	0.369	10
ENSG00000166529	ZSCAN21	EFO_0004908	Testosterone to estradiol ratio	measurement	-0.00435335	0.499	0.501	2
ENSG00000167196	FBXO22	EFO_0004531	Urate levels (UKB data field 30880) (Gene-based burden)	measurement	0.303472	1	0	1
ENSG00000213066	CEP43	EFO_0003767	Inflammatory bowel disease and other gastroenteritis and colitis	gastrointestinal disease	-0.00668285	0.491	0.509	2
ENSG00000104783	KCNN4	MONDO_0008689			-0.122407	0.487	0.513	1
ENSG00000130203	APOE	EFO_0000618	Other and unspecified disorders of the nervous system	nervous system disease	0.823717	1	0	1
ENSG00000136854	STXBP1	EFO_0007992	Basophill percentage	measurement	0.132019	1	0	1
ENSG00000152219	ARL14EP	EFO_0000508	Family history of other specific disorders	genetic, familial or congenital disease	0.140027	0.533	0.467	2
ENSG00000070366	SMG6	EFO_0008341	Snoring (UKB data field 1210)	measurement	-0.0885844	0	1	1
ENSG00000172927	MYEOV	EFO_0004713	FEV1 FVC ratio Z score (UKB data field 20258) (Gene-based burden)	measurement	-0.547178	0	1	1
ENSG00000140522	RLBP1	EFO_0003966	Eye/eyelid problem | non-cancer illness code, self-reported	disease of visual system	-0.624149	0.305	0.695	1
ENSG00000136240	KDELR2	EFO_0004799	Cholelithiasis with other cholecystitis	gastrointestinal disease	0.0880871	0.501	0.499	2
ENSG00000173338	KCNK7	EFO_0004696	Serum levels of protein SHBG	measurement	-0.144707	0.46	0.54	2
ENSG00000116731	PRDM2	EFO_0000508	Family history of other specific disorders	genetic, familial or congenital disease	-0.229584	0.39	0.61	73
ENSG00000164414	SLC35A1	EFO_0009749	Age first had sexual intercourse	measurement	0.159015	1	0	1
ENSG00000204338	CYP21A1P	EFO_0004705	Acquired hypothyroidism	endocrine system disease	0.0561664	0.508	0.492	2
ENSG00000064666	CNN2	EFO_0004842	Eosinophill count	measurement	-0.138411	0	1	1
ENSG00000124557	BTN1A1	EFO_0000405	Anal and rectal conditions	Uncategorised	-0.0814782	0.426	0.574	1
ENSG00000163939	PBRM1	EFO_0004833	Neutrophill count	measurement	0.176806	1	0	1
ENSG00000175305	CCNE2	EFO_0004532	Gamma glutamyltransferase levels (UKB data field 30730) (Gene-based burden)	measurement	0.0596453	0.537	0.463	1
ENSG00000172478	MAB21L4	EFO_0004584	Mean platelet (thrombocyte) volume	measurement	0.0232988	0.496	0.504	2
ENSG00000120158	RCL1	EFO_0007993	Lymphocyte percentage	measurement	-0.267932	0	1	1
ENSG00000163291	PAQR3	EFO_0010700	High light scatter reticulocyte percentage (UKB data field 30290) (Gene-based burden)	measurement	-0.0631953	0.449	0.551	4
ENSG00000179344	HLA-DQB1	EFO_0009188	Red blood cell (erythrocyte) distribution width	measurement	-0.000792046	0.491	0.509	14
ENSG00000127980	PEX1	MONDO_0100259			0.628174	0.723	0.277	5
ENSG00000099308	MAST3	EFO_0004528	Mean corpuscular haemoglobin concentration	measurement	0.202165	1	0	1
ENSG00000167768	KRT1	MONDO_0007808			-0.184989	0.473	0.527	1
ENSG00000170027	YWHAG	HP_0001249			-0.220807	0.469	0.531	1
ENSG00000148384	INPP5E	EFO_0004528	Mean corpuscular haemoglobin concentration	measurement	-0.0347552	0.468	0.532	3
ENSG00000168631	MUCL3	EFO_0004980	Appendicular lean mass	measurement	-0.0573589	0.463	0.537	4
ENSG00000182685	BRICD5	EFO_0004314	Forced expiratory volume in 1-second (fev1)	measurement	-0.0351783	0	1	1
ENSG00000175054	ATR	EFO_0004305	Nucleated red blood cell count	measurement	-0.139069	0.395	0.605	2
ENSG00000171862	PTEN	MONDO_0018097			-0.231056	0.468	0.532	1
ENSG00000134825	TMEM258	EFO_0010118	Sphingomyelin(42:0)_[M+OAc]1- levels	measurement	-0.227424	0.478	0.522	3
ENSG00000124198	ARFGEF2	EFO_0004340	Body mass index (bmi)	measurement	0.239547	0.545	0.455	2
ENSG00000100558	PLEK2	EFO_0007992	Basophill percentage	measurement	-0.184168	0	1	1
ENSG00000106290	TAF6	EFO_0000508	Family history of other specific disorders	genetic, familial or congenital disease	-0.455433	0.278	0.722	22
ENSG00000186432	KPNA4	EFO_0000508	Family history of other specific disorders	genetic, familial or congenital disease	0.0742614	0.524	0.476	4
ENSG00000166888	STAT6	EFO_0009715	Wheezing	phenotype	0.251856	1	0	1
ENSG00000027869	SH2D2A	EFO_0000508	Family history of other specific disorders	genetic, familial or congenital disease	-0.0310513	0.473	0.527	15
ENSG00000173467	AGR3	EFO_0009188	Red blood cell (erythrocyte) distribution width	measurement	0.24831	0.535	0.465	3
ENSG00000105656	ELL	EFO_0009270	Heel bone mineral density (bmd) t-score, automated	measurement	-0.039293	0.475	0.525	3
ENSG00000143314	MRPL24	EFO_0000508	Family history of other specific disorders	genetic, familial or congenital disease	0.0669005	0.548	0.452	6
ENSG00000170091	NSG2	EFO_0004696	Serum levels of protein SHBG	measurement	-0.0695305	0.484	0.516	3
ENSG00000106692	FKTN	EFO_0000538	Other hypertrophic cardiomyopathy	cardiovascular disease	-0.340594	0.375	0.625	2
ENSG00000179008	C14orf39	MONDO_0008799			-0.219524	0.469	0.531	1
ENSG00000115904	SOS1	MONDO_0020297			-0.79008	0.16	0.84	75
ENSG00000159723	AGRP	EFO_0011011	Sitting height	measurement	0.230749	1	0	1
ENSG00000197930	ERO1A	EFO_0000508	Family history of other specific disorders	genetic, familial or congenital disease	0.00511176	0.501	0.499	12
ENSG00000117318	ID3	EFO_0009389	Sum eosinophil basophil counts	measurement	-0.257697	0	1	1
ENSG00000204897	KRT25	EFO_0000508	Family history of other specific disorders	genetic, familial or congenital disease	0.0609917	0.538	0.462	22
ENSG00000187097	ENTPD5	EFO_0600005	Ganglion cell inner plexiform layer (GCIPL) thickness	measurement	3.61984	1	0	1
ENSG00000196782	MAML3	EFO_0000508	Family history of other specific disorders	genetic, familial or congenital disease	0.0731339	0.527	0.473	15
ENSG00000272333	KMT2B	MONDO_0016512			-0.0811447	0.484	0.516	1
ENSG00000136240	KDELR2	EFO_0004458	C reactive protein levels (UKB data field 30710) (Gene-based burden)	measurement	-0.374324	0	1	1
ENSG00000121281	ADCY7	EFO_0004705	Acquired hypothyroidism	endocrine system disease	0.0573921	0.544	0.456	2
ENSG00000182149	IST1	EFO_0000508	Family history of other specific disorders	genetic, familial or congenital disease	-0.52953	0.253	0.747	57
ENSG00000080709	KCNN2	EFO_0010642			-0.102179	0.471	0.529	1
ENSG00000198695	MT-ND6	EFO_0004278	Sudden cardiac arrest in coronary artery disease	cardiovascular disease	-0.048532	0.489	0.511	1
ENSG00000204296	TSBP1	EFO_0003839	Retinal problem | non-cancer illness code, self-reported	disease of visual system	-0.0908451	0.466	0.534	7
ENSG00000145020	AMT	EFO_0007800	Trunk fat percentage	measurement	2.07027	1	0	1
ENSG00000168135	KCNJ4	EFO_0000508	Family history of other specific disorders	genetic, familial or congenital disease	-0.371083	0.32	0.68	8
ENSG00000262246	CORO7	EFO_0004309	Platelet count	measurement	0.113181	1	0	1
ENSG00000183479	TREX2	EFO_0000508	Family history of other specific disorders	genetic, familial or congenital disease	-0.534113	0.262	0.738	38
ENSG00000163946	TASOR	EFO_0007978	Red blood cell count	measurement	-0.00705446	0.512	0.488	5
ENSG00000167193	CRK	EFO_0000508	Family history of other specific disorders	genetic, familial or congenital disease	0.0780104	0.54	0.46	5
ENSG00000101276	SLC52A3	MONDO_0008891			-0.385572	0.307	0.693	337
ENSG00000243649	CFB	MONDO_0004979	Asthma	respiratory or thoracic disease	-1.02911	0.109	0.891	2
ENSG00000243955	GSTA1	EFO_0004528	Mean corpuscular haemoglobin concentration	measurement	0.0739309	0.551	0.449	3
ENSG00000134571	MYBPC3	EFO_0004980	Appendicular lean mass	measurement	0.0532194	0.546	0.454	7
ENSG00000196821	ILRUN	EFO_0004338	Weight, manual entry	measurement	0.0894404	0.502	0.498	2
ENSG00000103061	SLC7A6OS	EFO_0007989	Monocyte percentage	measurement	0.126096	1	0	1
ENSG00000118733	OLFM3	EFO_0000508	Family history of other specific disorders	genetic, familial or congenital disease	-0.281302	0.358	0.642	12
ENSG00000196502	SULT1A1	EFO_0007010	Interpolated age of participant when cancer first diagnosed	measurement	9.23439	0.989	0.011	1
ENSG00000108219	TSPAN14	EFO_0003784	Skin colour	phenotype	0.183267	1	0	1
ENSG00000123268	ATF1	EFO_0004574	Total cholesterol levels	measurement	-0.13729	0	1	1
ENSG00000160685	ZBTB7B	EFO_0000341	Obstructive chronic bronchitis	respiratory or thoracic disease	-2.20834	0.001	0.999	2
ENSG00000160789	LMNA	EFO_0007988	White blood cell count	measurement	-0.0489519	0	1	1
ENSG00000103197	TSC2	EFO_0004458	C reactive protein levels (UKB data field 30710) (Gene-based burden)	measurement	-0.0224788	0.49	0.51	4
ENSG00000176422	SPRYD4	EFO_0004518	Creatinine levels (UKB data field 30700) (Gene-based burden)	measurement	0.0466797	1	0	1
ENSG00000205084	TMEM231	MONDO_0018772			-0.086623	0.485	0.515	1
ENSG00000059145	UNKL	MONDO_0009652			-0.0500254	0.497	0.503	5
ENSG00000196290	NIF3L1	EFO_0000508	Family history of other specific disorders	genetic, familial or congenital disease	-0.38122	0.299	0.701	20
ENSG00000184281	TSSC4	EFO_0004509	Hemoglobin [conditional]	measurement	0.214247	1	0	1
ENSG00000155307	SAMSN1	EFO_0000508	Family history of other specific disorders	genetic, familial or congenital disease	0.00382974	0.511	0.489	15
ENSG00000075292	ZNF638	EFO_0009805	Whole body water mass	measurement	0.457497	1	0	1
ENSG00000086504	MRPL28	EFO_0004314	Forced expiratory volume in 1-second (fev1)	measurement	0.0507664	1	0	1
ENSG00000130037	KCNA5	MONDO_0018054			-0.255833	0.364	0.636	345
ENSG00000066629	EML1	EFO_0000508	Family history of other specific disorders	genetic, familial or congenital disease	0.0772968	0.544	0.456	22
ENSG00000164649	CDCA7L	MONDO_0016575			-0.444093	0.279	0.721	81
ENSG00000167264	DUS2	EFO_0004305	Nucleated red blood cell count	measurement	0.239986	0.609	0.391	3
ENSG00000072694	FCGR2B	EFO_0004833	Neutrophill count	measurement	-0.0657979	0.43	0.57	4
ENSG00000140264	SERF2	EFO_0004842	Eosinophill count	measurement	-0.120962	0.475	0.525	2
ENSG00000196531	NACA	EFO_0006336	Diastolic blood pressure, manual reading	measurement	-0.00788073	0.484	0.516	7
ENSG00000291316	TMEM276-ZFTRAF1	EFO_0000508	Family history of other specific disorders	genetic, familial or congenital disease	0.0817692	0.528	0.472	4
ENSG00000115053	NCL	EFO_0005409	Trunk predicted mass	measurement	0.746393	1	0	1
ENSG00000285053	ENSG00000285053	EFO_0004784	Age completed full time education	measurement	0.137179	1	0	1
ENSG00000110075	PPP6R3	EFO_0004995	Trunk fat-free mass	measurement	-0.0485723	0.47	0.53	3
ENSG00000139625	MAP3K12	EFO_0004584	Mean platelet (thrombocyte) volume	measurement	-0.418267	0	1	1
ENSG00000262461	SPDYE9	EFO_0004713	FEV1 FVC ratio Z score (UKB data field 20258) (Gene-based burden)	measurement	0.644635	1	0	1
ENSG00000278662	GOLGA6L10	EFO_0003784	Skin colour	phenotype	0.0105338	1	0	1
ENSG00000173559	NABP1	EFO_0004584	Mean platelet (thrombocyte) volume	measurement	0.294045	0.555	0.445	5
ENSG00000146648	EGFR	EFO_0000508	Family history of other specific disorders	genetic, familial or congenital disease	-0.442752	0.308	0.692	4
ENSG00000180008	SOCS4	EFO_0004531	Urate levels (UKB data field 30880) (Gene-based burden)	measurement	-0.104259	0	1	1
ENSG00000114770	ABCC5	EFO_0007988	White blood cell count	measurement	-0.058752	0.444	0.556	4
ENSG00000140464	PML	EFO_0009101	Age of primiparous women at birth of child	measurement	-1.71135	0	1	1
ENSG00000101347	SAMHD1	EFO_0009805	Whole body water mass	measurement	-0.188689	0	1	1
ENSG00000131183	SLC34A1	EFO_0004509	Hemoglobin [conditional]	measurement	-0.0207059	0.477	0.523	2
ENSG00000149761	NUDT22	EFO_0004305	Nucleated red blood cell count	measurement	-1.43041	0	1	1
ENSG00000214941	ZSWIM7	EFO_0004995	Trunk fat-free mass	measurement	0.0143172	1	0	1
ENSG00000162769	FLVCR1	EFO_0007986	Reticulocyte count	measurement	0.0919505	0.559	0.441	3
ENSG00000145782	ATG12	EFO_0000508	Family history of other specific disorders	genetic, familial or congenital disease	0.0913137	0.538	0.462	2
ENSG00000145029	NICN1	EFO_0004526	Mean corpuscular volume	measurement	0.248338	0.562	0.438	3
ENSG00000138385	SSB	EFO_0000508	Family history of other specific disorders	genetic, familial or congenital disease	-0.530849	0.25	0.75	14
ENSG00000119965	C10orf88	EFO_0004527	Mean corpuscular haemoglobin	measurement	0.0380922	1	0	1
ENSG00000092067	CEBPE	EFO_0005090	Basophill count	measurement	0.0954819	0.567	0.433	3
ENSG00000105643	ARRDC2	EFO_0007990	Neutrophill percentage	measurement	-0.142006	0.469	0.531	2
ENSG00000113966	ARL6	EFO_0009021			-0.862192	0.144	0.856	7
ENSG00000169021	UQCRFS1	MONDO_0011628			0.0991791	0.531	0.469	3
ENSG00000169031	COL4A3	MONDO_0007086			-0.627247	0.209	0.791	250
ENSG00000177352	CCDC71	EFO_0004526	Mean corpuscular volume	measurement	0.120356	0.591	0.409	3
ENSG00000108591	DRG2	EFO_0006335	Systolic blood pressure, manual reading	measurement	0.451481	1	0	1
ENSG00000197980	LEKR1	EFO_0000508	Family history of other specific disorders	genetic, familial or congenital disease	0.0113436	0.506	0.494	24
ENSG00000119402	FBXW2	EFO_0007993	Lymphocyte percentage	measurement	0.136921	0.512	0.488	2
ENSG00000175426	PCSK1	MONDO_0019115			-0.0639368	0.476	0.524	8
ENSG00000204385	SLC44A4	EFO_0000676	Psoriasis	integumentary system disease	-0.00173623	0.492	0.508	1
ENSG00000130517	PGPEP1	EFO_0009803	Number of treatments/medications taken	Uncategorised	-0.107486	0	1	1
ENSG00000167394	ZNF668	EFO_0004631	Anxiety score x vitamin D PRS interaction	phenotype	0.115403	0.544	0.456	2
ENSG00000164663	USP49	EFO_0007978	Red blood cell count	measurement	-0.887192	0	1	1
ENSG00000114767	RRP9	EFO_0004337	Antonym | fi11	biological process	-0.187132	0	1	1
ENSG00000162512	SDC3	EFO_0004312	Forced vital capacity (fvc)	measurement	0.178406	0.52	0.48	2
ENSG00000188938	FAM120AOS	EFO_0004526	Mean corpuscular volume	measurement	0.107937	1	0	1
ENSG00000196268	ZNF493	EFO_0004526	Mean corpuscular volume	measurement	0.0186517	0.519	0.481	5
ENSG00000204613	TRIM10	EFO_0004528	Mean corpuscular haemoglobin concentration	measurement	-0.0643006	0.447	0.553	6
ENSG00000255524	NPIPB8	EFO_0010701	Mean reticulocyte volume (UKB data field 30260) (Gene-based burden)	measurement	0.191594	0.556	0.444	2
ENSG00000011304	PTBP1	EFO_0000508	Family history of other specific disorders	genetic, familial or congenital disease	0.0459833	0.528	0.472	16
ENSG00000080815	PSEN1	MONDO_0100087			-0.183161	0.474	0.526	1
ENSG00000146731	CCT6A	EFO_0007988	White blood cell count	measurement	0.302503	1	0	1
ENSG00000179344	HLA-DQB1	EFO_0005576	Pernicious anemia	hematologic disease	-0.0461659	0.495	0.505	4
ENSG00000204469	PRRC2A	EFO_0009556	Disorders of mineral metabolism	Uncategorised	0.130141	0.519	0.481	2
ENSG00000164749	HNF4G	EFO_0000508	Family history of other specific disorders	genetic, familial or congenital disease	-0.229718	0.391	0.609	19
ENSG00000203857	HSD3B1	EFO_0000508	Family history of other specific disorders	genetic, familial or congenital disease	-0.457707	0.261	0.739	25
ENSG00000134962	KLB	EFO_0000508	Family history of other specific disorders	genetic, familial or congenital disease	-0.469725	0.271	0.729	44
ENSG00000146701	MDH2	EFO_0009795	Urea levels (UKB data field 30670) (Gene-based burden)	measurement	0.0933902	1	0	1
ENSG00000111252	SH2B3	EFO_0000319	Circulatory disease nec	cardiovascular disease	0.0379614	0.505	0.495	2
ENSG00000076067	RBMS2	EFO_0004314	Forced expiratory volume in 1-second (fev1)	measurement	0.144595	0.515	0.485	2
ENSG00000149311	ATM	MONDO_0100342			-0.127523	0.488	0.512	1
ENSG00000110719	TCIRG1	EFO_0006336	Diastolic blood pressure, manual reading	measurement	0.0905533	1	0	1
ENSG00000165609	NUDT5	EFO_0006335	Systolic blood pressure, manual reading	measurement	0.107319	1	0	1
ENSG00000110318	CEP126	EFO_0000508	Family history of other specific disorders	genetic, familial or congenital disease	-0.14655	0.422	0.578	42
ENSG00000170004	CHD3	EFO_0003756	Autism, asperger's or autistic spectrum disorder | mental health problems ever diagnosed by a professional	nervous system disease	-0.0526544	0.475	0.525	2
ENSG00000235109	ZSCAN31	HP_0002619	Varicose veins of lower extremity, symptomtic	phenotype	0.268502	0.705	0.295	1
ENSG00000060762	MPC1	MONDO_0013877			-0.395514	0.315	0.685	6
ENSG00000107960	STN1	EFO_0000759	Lipoma of skin and subcutaneous tissue	cell proliferation disorder	-1.44603	0	1	1
ENSG00000153246	PLA2R1	EFO_0004527	Mean corpuscular haemoglobin	measurement	-0.0379031	0	1	1
ENSG00000167552	TUBA1A	EFO_1000632	Infantile cerebral palsy	nervous system disease	-0.189605	0.473	0.527	1
ENSG00000177628	GBA1	EFO_0004735	Alanine aminotransferase levels (UKB data field 30620) (Gene-based burden)	measurement	0.390332	1	0	1
ENSG00000113262	GRM6	MONDO_0016293			-0.81463	0.161	0.839	21
ENSG00000105866	SP4	EFO_0004305	Nucleated red blood cell count	measurement	-0.10951	0.462	0.538	2
ENSG00000072682	P4HA2	EFO_0007988	White blood cell count	measurement	-0.113768	0.412	0.588	6
ENSG00000161533	ACOX1	EFO_0000508	Family history of other specific disorders	genetic, familial or congenital disease	-0.103536	0.449	0.551	24
ENSG00000184110	EIF3C	EFO_0010130	Accelerometer study data quality, good wear time (UKB data field 90015)	phenotype	0.016825	1	0	1
ENSG00000096717	SIRT1	EFO_0004531	Urate levels (UKB data field 30880) (Gene-based burden)	measurement	0.167281	1	0	1
ENSG00000131067	GGT7	EFO_0000508	Family history of other specific disorders	genetic, familial or congenital disease	-0.496368	0.26	0.74	23
ENSG00000159753	CARMIL2	EFO_0004348	Hematocrit	measurement	-0.171364	0.423	0.577	2
ENSG00000188677	PARVB	EFO_0004736	Aspartate aminotransferase levels (UKB data field 30650) (Gene-based burden)	measurement	0.0413675	0.531	0.469	3
ENSG00000162711	NLRP3	EFO_0009388	Sum basophil neutrophil counts	measurement	0.376212	1	0	1
ENSG00000132749	TESMIN	EFO_0009270	Heel bone mineral density (bmd) t-score, automated	measurement	0.0227865	0.5	0.5	2
ENSG00000184698	OR51M1	EFO_0000508	Family history of other specific disorders	genetic, familial or congenital disease	-0.545403	0.267	0.733	18
ENSG00000116906	GNPAT	EFO_0000508	Family history of other specific disorders	genetic, familial or congenital disease	-0.370267	0.336	0.664	24
ENSG00000167671	UBXN6	EFO_0005091	Monocyte count	measurement	0.156361	1	0	1
ENSG00000122863	CHST3	Orphanet_503			-0.0407651	0.476	0.524	144
ENSG00000146205	ANO7	EFO_0004584	Mean platelet (thrombocyte) volume	measurement	0.00272036	0.488	0.512	2
ENSG00000155506	LARP1	EFO_0010700	High light scatter reticulocyte percentage (UKB data field 30290) (Gene-based burden)	measurement	0.196276	1	0	1
ENSG00000215853	RPTN	EFO_0000508	Family history of other specific disorders	genetic, familial or congenital disease	-0.144595	0.439	0.561	33
ENSG00000113600	C9	EFO_0005208	Estimated glomerular filtration rate	measurement	0.0845606	1	0	1
ENSG00000138777	PPA2	EFO_0004838	Calcium levels (UKB data field 30680) (Gene-based burden)	measurement	-0.354142	0	1	1
ENSG00000140829	DHX38	EFO_0004536	Serum levels of protein TBP	measurement	-0.21232	0	1	1
ENSG00000124562	SNRPC	EFO_0004530	Triglyceride levels	measurement	0.00703881	0.492	0.508	2
ENSG00000182179	UBA7	EFO_0004308	Decreased white blood cell count	measurement	-0.0801849	0	1	1
ENSG00000166741	NNMT	EFO_0000508	Family history of other specific disorders	genetic, familial or congenital disease	-0.592068	0.218	0.782	14
ENSG00000112033	PPARD	EFO_0004980	Appendicular lean mass	measurement	-0.17771	0.458	0.542	2
ENSG00000076864	RAP1GAP	EFO_0010700	High light scatter reticulocyte percentage (UKB data field 30290) (Gene-based burden)	measurement	0.0566312	0.57	0.43	6
ENSG00000177352	CCDC71	EFO_0008111	No | surgery/amputation of toe or leg	measurement	-0.020095	0.484	0.516	5
ENSG00000149294	NCAM1	EFO_0009552	Hemorrhoids	cardiovascular disease	0.37436	1	0	1
ENSG00000196260	SFTA2	EFO_0010700	High light scatter reticulocyte percentage (UKB data field 30290) (Gene-based burden)	measurement	0.0200276	0.52	0.48	5
ENSG00000183763	TRAIP	MONDO_0019342			-0.36577	0.339	0.661	8
ENSG00000124508	BTN2A2	MONDO_0005147	Probable type 1 diabetes (Gene-based burden)	pancreas disease	0.102784	0.512	0.488	2
ENSG00000068120	COASY	EFO_0000508	Family history of other specific disorders	genetic, familial or congenital disease	-0.278522	0.366	0.634	33
ENSG00000069206	ADAM7	EFO_0000508	Family history of other specific disorders	genetic, familial or congenital disease	-0.0526712	0.487	0.513	34
ENSG00000089006	SNX5	EFO_0004528	Mean corpuscular haemoglobin concentration	measurement	0.0975816	1	0	1
ENSG00000223953	C1QTNF5	EFO_0000508	Family history of other specific disorders	genetic, familial or congenital disease	-0.553522	0.283	0.717	3
ENSG00000253958	CLDN23	EFO_0009270	Heel bone mineral density (bmd) t-score, automated	measurement	-0.129584	0.423	0.577	2
ENSG00000111666	CHPT1	EFO_0011011	Sitting height	measurement	-0.678472	0	1	1
ENSG00000177108	ZDHHC22	EFO_0004305	Nucleated red blood cell count	measurement	0.752108	0.849	0.151	2
ENSG00000179761	PIPOX	HP_0008573			-0.0757351	0.484	0.516	1
ENSG00000137462	TLR2	EFO_0004627	IGF 1 (UKB data field 30770) (Gene-based burden)	measurement	0.0294712	0.526	0.474	3
ENSG00000204590	GNL1	MONDO_0005147	Probable type 1 diabetes (Gene-based burden)	pancreas disease	-3.87264	0	1	3
ENSG00000265681	RPL17	EFO_0011011	Sitting height	measurement	6.23203	1	0	1
ENSG00000146109	ABT1	EFO_0004696	Serum levels of protein SHBG	measurement	0.287478	1	0	1
ENSG00000168899	VAMP5	EFO_0005090	Basophill count	measurement	0.156193	1	0	1
ENSG00000133111	RFXAP	MONDO_0008855			-0.228053	0.389	0.611	154
ENSG00000138018	SELENOI	MONDO_0032905			-0.100257	0.484	0.516	1
ENSG00000124713	GNMT	EFO_0000508	Family history of other specific disorders	genetic, familial or congenital disease	-0.574507	0.242	0.758	6
ENSG00000167757	KLK11	EFO_0000508	Family history of other specific disorders	genetic, familial or congenital disease	-0.514926	0.255	0.745	13
ENSG00000196456	ZNF775	EFO_0004309	Platelet count	measurement	-0.0988516	0.474	0.526	2
ENSG00000120071	KANSL1	EFO_0009718	Peak expiratory flow (pef)	measurement	-0.0761012	0.48	0.52	2
ENSG00000172375	C2CD2L	EFO_0010701	Mean reticulocyte volume (UKB data field 30260) (Gene-based burden)	measurement	-0.140159	0	1	1
ENSG00000134222	PSRC1	EFO_0000508	Family history of other specific disorders	genetic, familial or congenital disease	-0.560785	0.237	0.763	15
ENSG00000159479	MED8	EFO_0004833	Neutrophill count	measurement	-0.0785856	0.448	0.552	2
ENSG00000162104	ADCY9	EFO_0004908	Testosterone to estradiol ratio	measurement	0.0783451	0.542	0.458	2
ENSG00000168610	STAT3	MONDO_0007818			-0.623334	0.216	0.784	464
ENSG00000157315	TMED6	EFO_0009818	Nap during day	Uncategorised	0.0282113	1	0	1
ENSG00000204576	PRR3	EFO_0000676	Psoriasis	integumentary system disease	-0.00882542	0.479	0.521	1
ENSG00000183763	TRAIP	EFO_0007800	Trunk fat percentage	measurement	0.77466	0.877	0.123	2
ENSG00000258388	PPT2-EGFL8	EFO_0004705	Acquired hypothyroidism	endocrine system disease	0.0256004	0.505	0.495	2
ENSG00000064547	LPAR2	EFO_0005090	Basophill count	measurement	-0.0376478	0.469	0.531	2
ENSG00000204599	TRIM39	EFO_0001060	Celiac disease	gastrointestinal disease	-0.00973604	0.504	0.496	3
ENSG00000183091	NEB	HP_0000464			-0.0750858	0.484	0.516	1
ENSG00000189045	ANKDD1B	EFO_0004696	Serum levels of protein SHBG	measurement	0.00702265	0.506	0.494	3
ENSG00000175161	CADM2	EFO_0004995	Trunk fat-free mass	measurement	0.108826	0.537	0.463	4
ENSG00000182809	CRIP2	EFO_0004526	Mean corpuscular volume	measurement	-0.16106	0.463	0.537	3
ENSG00000086061	DNAJA1	EFO_0004704	Age at menopause (last menstrual period)	measurement	1.53791	1	0	1
ENSG00000106025	TSPAN12	MONDO_0009097			-0.239836	0.468	0.532	1
ENSG00000123838	C4BPA	MONDO_0004892	For just reading/near work as you are getting older (called 'presbyopia') | reason for glasses/contact lenses	disease of visual system	1.64861	1	0	1
ENSG00000087460	GNAS	HP_0001249			-0.0851609	0.485	0.515	1
ENSG00000143753	DEGS1	EFO_0007986	Reticulocyte count	measurement	0.176284	1	0	1
ENSG00000105649	RAB3A	EFO_0007800	Trunk fat percentage	measurement	0.0243378	0.499	0.501	2
ENSG00000105856	HBP1	EFO_0004838	Calcium levels (UKB data field 30680) (Gene-based burden)	measurement	-0.00783907	0.496	0.504	1
ENSG00000173402	DAG1	EFO_0009470	ICD10 M79: Other and unspecified soft tissue disorders, not elsewhere classified (Gene-based burden)	Uncategorised	-0.0399681	0.467	0.533	1
ENSG00000135535	CD164	EFO_0009188	Red blood cell (erythrocyte) distribution width	measurement	-0.32191	0.415	0.585	5
ENSG00000183137	CEP57L1	EFO_0007988	White blood cell count	measurement	-0.00690586	0.486	0.514	9
ENSG00000204539	CDSN	EFO_0003778	Psoriatic arthropathy	musculoskeletal or connective tissue disease	-0.0927549	0.471	0.529	9
ENSG00000148572	NRBF2	EFO_0004799	Cholelithiasis with other cholecystitis	gastrointestinal disease	-0.197965	0.393	0.607	2
ENSG00000160145	KALRN	EFO_0007985	Platelet crit	measurement	0.177408	1	0	1
ENSG00000026950	BTN3A1	HP_0002315	Tension headache	phenotype	0.564024	1	0	1
ENSG00000130203	APOE	EFO_0004696	Serum levels of protein SHBG	measurement	-0.0661007	0.454	0.546	4
ENSG00000134825	TMEM258	EFO_0007984	Platelet distribution width	measurement	0.143343	0.556	0.444	2
ENSG00000255587	RAB44	EFO_0003914	Atherosclerosis of aorta	cardiovascular disease	-0.353423	0	1	1
ENSG00000103423	DNAJA3	EFO_0004627	IGF 1 (UKB data field 30770) (Gene-based burden)	measurement	0.102392	1	0	1
ENSG00000159214	CCDC24	EFO_0004318	Previously smoked cigarettes on most/all days	biological process	0.176632	1	0	1
ENSG00000114107	CEP70	EFO_0004530	Triglyceride levels	measurement	0.338935	1	0	1
ENSG00000231389	HLA-DPA1	EFO_0004283	Thyroid goitre | non-cancer illness code, self-reported	endocrine system disease	0.317522	0.597	0.403	6
ENSG00000204642	HLA-F	EFO_0009554	Intestinal malabsorption (non-celiac)	gastrointestinal disease	0.121216	0.541	0.459	6
ENSG00000079819	EPB41L2	EFO_0004527	Mean corpuscular haemoglobin	measurement	-0.0770751	0.456	0.544	3
ENSG00000079819	EPB41L2	EFO_0010701	Mean reticulocyte volume (UKB data field 30260) (Gene-based burden)	measurement	-0.0795174	0.447	0.553	2
ENSG00000137802	MAPKBP1	EFO_0004833	Neutrophill count	measurement	0.043531	0.538	0.462	3
ENSG00000196126	HLA-DRB1	EFO_0004584	Mean platelet (thrombocyte) volume	measurement	-0.0291376	0.481	0.519	10
ENSG00000119681	LTBP2	EFO_0004614	Apolipoprotein A levels	measurement	0.142756	1	0	1
ENSG00000110200	ANAPC15	EFO_0001063	Hearing difficulty/problems: I am completely deaf (UKB data field 2247_99)	nervous system disease	-0.0241079	0.489	0.511	45
ENSG00000185658	BRWD1	EFO_0004574	Total cholesterol levels	measurement	0.0529324	1	0	1
ENSG00000240344	PPIL3	EFO_0000508	Family history of other specific disorders	genetic, familial or congenital disease	0.0827756	0.535	0.465	3
ENSG00000256762	STH	EFO_0003761	Depression	nervous system disease	0.0176909	0.524	0.476	17
ENSG00000034971	MYOC	EFO_0003966	Eye/eyelid problem | non-cancer illness code, self-reported	disease of visual system	0.17315	0.569	0.431	1
ENSG00000171634	BPTF	HP_0001263			-0.0759067	0.484	0.516	1
ENSG00000104808	DHDH	EFO_0004527	Mean corpuscular haemoglobin	measurement	0.0768119	1	0	1
ENSG00000163519	TRAT1	EFO_0007985	Platelet crit	measurement	-0.488593	0	1	1
ENSG00000151552	QDPR	EFO_0008111	No | surgery/amputation of toe or leg	measurement	-0.139238	0	1	1
ENSG00000085224	ATRX	HP_0001344			-0.178027	0.474	0.526	1
ENSG00000133706	LARS1	EFO_0000508	Family history of other specific disorders	genetic, familial or congenital disease	-0.393414	0.323	0.677	14
ENSG00000103423	DNAJA3	EFO_0006335	Systolic blood pressure, manual reading	measurement	0.170383	1	0	1
ENSG00000204316	MRPL38	EFO_0004842	Eosinophill count	measurement	0.179119	0.564	0.436	2
ENSG00000009954	BAZ1B	EFO_0010355			-1.28916	0	1	1
ENSG00000160602	NEK8	EFO_0004526	Mean corpuscular volume	measurement	-0.0692638	0.454	0.546	2
ENSG00000100097	LGALS1	EFO_0007992	Basophill percentage	measurement	0.785645	1	0	1
ENSG00000118655	DCLRE1B	EFO_0000589	ICD10 E89: Postprocedural endocrine and metabolic complications and disorders, not elsewhere classified (Gene-based burden)	Uncategorised	-0.0102982	0.496	0.504	3
ENSG00000168806	LCMT2	EFO_0004535	Serum levels of protein ALB	measurement	0.0136255	0.5	0.5	2
ENSG00000161249	DMKN	EFO_0000508	Family history of other specific disorders	genetic, familial or congenital disease	-0.372201	0.331	0.669	5
ENSG00000170027	YWHAG	HP_0011344			-0.220807	0.469	0.531	1
ENSG00000175265	GOLGA8A	EFO_0007878	Average weekly intake of other alcoholic drinks	measurement	-0.0190473	0.04	0.96	1
ENSG00000141556	TBCD	EFO_0005584	Seborrheic keratosis	integumentary system disease	-0.00143937	0.489	0.511	1
ENSG00000204592	HLA-E	EFO_0004309	Platelet count	measurement	0.0121583	0.502	0.498	2
ENSG00000128487	SPECC1	EFO_0004305	Nucleated red blood cell count	measurement	-0.0521935	0.462	0.538	5
ENSG00000101391	CDK5RAP1	EFO_0004514	Heel quantitative ultrasound index (qui), direct entry (right)	measurement	-6.00084	0	1	1
ENSG00000115306	SPTBN1	HP_0011342			-0.158783	0.445	0.555	1
ENSG00000147548	NSD3	EFO_0006336	Diastolic blood pressure, manual reading	measurement	-0.0781435	0	1	1
ENSG00000187775	DNAH17	EFO_0004526	Mean corpuscular volume	measurement	-0.53283	0	1	1
ENSG00000241404	EGFL8	EFO_0000676	Psoriasis	integumentary system disease	-0.364204	0.271	0.729	3
ENSG00000255524	NPIPB8	EFO_0007800	Trunk fat percentage	measurement	0.490149	0.583	0.417	4
ENSG00000134825	TMEM258	EFO_0007986	Reticulocyte count	measurement	0.104337	0.556	0.444	4
ENSG00000198715	GLMP	EFO_0005091	Monocyte count	measurement	-0.0261628	0	1	1
ENSG00000070190	DAPP1	EFO_0004704	Age at menopause (last menstrual period)	measurement	1.57963	1	0	1
ENSG00000213347	MXD3	EFO_0004612	High-density lipoprotein 3 cholesterol levels	measurement	0.0872632	1	0	1
ENSG00000156466	GDF6	MONDO_0000170			-0.29186	0.354	0.646	266
ENSG00000163832	ELP6	EFO_0004617	Cystatin C levels (UKB data field 30720) (Gene-based burden)	measurement	-0.305013	0	1	1
ENSG00000177455	CD19	EFO_0004908	Testosterone to estradiol ratio	measurement	0.0147014	0.495	0.505	2
ENSG00000165458	INPPL1	EFO_0000508	Family history of other specific disorders	genetic, familial or congenital disease	-0.158985	0.424	0.576	50
ENSG00000072501	SMC1A	EFO_0009562	Polyneuropathy due to drugs	nervous system disease	-0.0801587	0.484	0.516	1
ENSG00000198198	SZT2	Orphanet_369894			-0.54521	0.254	0.746	557
ENSG00000242485	MRPL20	EFO_0004535	Serum levels of protein ALB	measurement	0.580112	1	0	1
ENSG00000009790	TRAF3IP3	EFO_0009715	Wheezing	phenotype	0.2338	1	0	1
ENSG00000114439	BBX	EFO_0004627	IGF 1 (UKB data field 30770) (Gene-based burden)	measurement	-0.592603	0.358	0.642	1
ENSG00000178952	TUFM	EFO_0004536	Serum levels of protein TBP	measurement	0.0197426	1	0	1
ENSG00000175505	CLCF1	EFO_0000508	Family history of other specific disorders	genetic, familial or congenital disease	-0.479172	0.282	0.718	6
ENSG00000125952	MAX	EFO_0010701	Mean reticulocyte volume (UKB data field 30260) (Gene-based burden)	measurement	-0.155072	0	1	1
ENSG00000152495	CAMK4	EFO_0007993	Lymphocyte percentage	measurement	0.0713914	1	0	1
ENSG00000168477	TNXB	HP_0001094	ICD10 H20: Iridocyclitis (Gene-based burden)	phenotype	-0.533023	0.338	0.662	5
ENSG00000007047	MARK4	EFO_0000508	Family history of other specific disorders	genetic, familial or congenital disease	-0.125579	0.445	0.555	173
ENSG00000166275	BORCS7	EFO_0004527	Mean corpuscular haemoglobin	measurement	0.140625	0.561	0.439	2
ENSG00000171714	ANO5	MONDO_0016103			0.697554	0.726	0.274	3
ENSG00000106080	FKBP14	EFO_0000537	Hypertension	cardiovascular disease	0.0512336	1	0	1
ENSG00000131748	STARD3	EFO_0003911	Atrial fibrillation and flutter	cardiovascular disease	1.21903	1	0	1
ENSG00000204478	PRAMEF20	EFO_0000508	Family history of other specific disorders	genetic, familial or congenital disease	-0.0858524	0.462	0.538	8
ENSG00000109606	DHX15	HP_0001999			-0.191922	0.473	0.527	1
ENSG00000126777	KTN1	EFO_0004584	Mean platelet (thrombocyte) volume	measurement	0.0887891	0.596	0.404	4
ENSG00000133488	SEC14L4	EFO_0004526	Mean corpuscular volume	measurement	0.117502	0.591	0.409	8
ENSG00000155906	RMND1	MONDO_0016387			-0.141444	0.482	0.518	1
ENSG00000262814	MRPL12	EFO_0000508	Family history of other specific disorders	genetic, familial or congenital disease	-0.156088	0.433	0.567	9
ENSG00000039139	DNAH5	MONDO_0016575			-0.557985	0.246	0.754	3982
ENSG00000185730	ZNF696	EFO_0004527	Mean corpuscular haemoglobin	measurement	0.0667827	1	0	1
ENSG00000100292	HMOX1	EFO_0004584	Mean platelet (thrombocyte) volume	measurement	0.377891	1	0	1
ENSG00000165731	RET	HP_0001636	Tetralogy of Fallot	phenotype	-0.188086	0.473	0.527	1
ENSG00000148572	NRBF2	EFO_0010620	Serum levels of protein DKK1	measurement	-2.16862	0	1	1
ENSG00000007168	PAFAH1B1	EFO_0009817	Getting up in morning	Uncategorised	0.360183	1	0	1
ENSG00000178802	MPI	EFO_0007878	Average weekly intake of other alcoholic drinks	measurement	0.161783	1	0	1
ENSG00000187240	DYNC2H1	EFO_0001645	Heart disease | illnesses of adopted siblings	cardiovascular disease	0.190294	0.519	0.481	2
ENSG00000135525	MAP7	EFO_0004617	Cystatin C levels (UKB data field 30720) (Gene-based burden)	measurement	0.0352634	1	0	1
ENSG00000148297	MED22	EFO_0004615	Serum levels of protein APOB	measurement	-0.573805	0	1	1
ENSG00000173960	UBXN2A	EFO_0007803	Longest period of unenthusiasm / disinterest	measurement	0.0744852	1	0	1
ENSG00000240505	TNFRSF13B	HP_0002943			-0.073135	0.484	0.516	1
ENSG00000164690	SHH	MONDO_0008708			-0.0912866	0.485	0.515	1
ENSG00000179915	NRXN1	HP_0001249			0.213744	0.577	0.423	2
ENSG00000135636	DYSF	MONDO_0009676			-0.514813	0.257	0.743	398
ENSG00000125910	S1PR4	EFO_0005091	Monocyte count	measurement	0.175214	0.637	0.363	1
ENSG00000173744	AGFG1	EFO_0008111	No | surgery/amputation of toe or leg	measurement	-3.11021	0	1	1
ENSG00000088926	F11	MONDO_0012897			-0.532955	0.242	0.758	233
ENSG00000196975	ANXA4	EFO_0000508	Family history of other specific disorders	genetic, familial or congenital disease	-0.0679465	0.456	0.544	11
ENSG00000229453	SPINK8	EFO_0000508	Family history of other specific disorders	genetic, familial or congenital disease	-0.34909	0.347	0.653	2
ENSG00000126778	SIX1	EFO_0004238	Hearing loss	nervous system disease	-0.0215919	0.495	0.505	3
ENSG00000182481	KPNA2	EFO_0004528	Mean corpuscular haemoglobin concentration	measurement	0.254553	0.53	0.47	3
ENSG00000001631	KRIT1	MONDO_0010885			-0.0355796	0.489	0.511	90
ENSG00000111247	RAD51AP1	EFO_0010972	Serum phosphate levels	measurement	0.249817	1	0	1
ENSG00000143382	ADAMTSL4	EFO_0007986	Reticulocyte count	measurement	0.203265	0.565	0.435	2
ENSG00000274180	NATD1	EFO_0007992	Basophill percentage	measurement	0.0643212	0.599	0.401	1
ENSG00000130294	KIF1A	MONDO_0019064			-0.556367	0.245	0.755	94
ENSG00000148737	TCF7L2	EFO_0004995	Trunk fat-free mass	measurement	0.13045	0.562	0.438	3
ENSG00000167202	TBC1D2B	EFO_0004536	Serum levels of protein TBP	measurement	0.217494	0.656	0.344	3
ENSG00000169062	UPF3A	EFO_0004995	Trunk fat-free mass	measurement	-0.0658127	0.414	0.586	1
ENSG00000119778	ATAD2B	EFO_0010700	High light scatter reticulocyte percentage (UKB data field 30290) (Gene-based burden)	measurement	-0.0596304	0.48	0.52	5
ENSG00000140368	PSTPIP1	EFO_0000508	Family history of other specific disorders	genetic, familial or congenital disease	-0.0911829	0.456	0.544	24
ENSG00000214944	ARHGEF28	EFO_0009720	Hearing aid user	measurement	-0.0491085	0.485	0.515	4
ENSG00000072682	P4HA2	EFO_0004696	Serum levels of protein SHBG	measurement	-1.90748	0	1	1
ENSG00000127527	EPS15L1	EFO_0005090	Basophill count	measurement	0.036947	0.527	0.473	5
ENSG00000143412	ANXA9	EFO_0004696	Serum levels of protein SHBG	measurement	0.0184212	0.497	0.503	2
ENSG00000163554	SPTA1	HP_0004804			-0.213745	0.407	0.593	4
ENSG00000204248	COL11A2	EFO_0004309	Platelet count	measurement	-0.0815919	0.47	0.53	2
ENSG00000128040	SPINK2	EFO_0003923	Heel bone mineral density (bmd) t-score, automated (right)	measurement	0.189005	1	0	1
ENSG00000118513	MYB	EFO_0004348	Hematocrit	measurement	-0.0454086	0.492	0.508	5
ENSG00000117834	SLC5A9	EFO_0004339	Standing height	measurement	0.0804301	1	0	1
ENSG00000186417	GLDN	MONDO_0008824			0.202958	0.57	0.43	2
ENSG00000079313	REXO1	EFO_0004325	High blood pressure | vascular/heart problems diagnosed by doctor	measurement	0.540229	1	0	1
ENSG00000133065	SLC41A1	EFO_0004312	Forced vital capacity (fvc)	measurement	0.172597	0.535	0.465	2
ENSG00000141510	TP53	HP_0000465			-0.207373	0.473	0.527	1
ENSG00000052126	PLEKHA5	EFO_0003959	Nonsyndromic cleft lip with or without cleft palate	phenotype	-0.0957832	0.486	0.514	1
ENSG00000101363	MANBAL	EFO_0000508	Family history of other specific disorders	genetic, familial or congenital disease	0.0360332	0.539	0.461	6
ENSG00000151575	TEX9	EFO_0000508	Family history of other specific disorders	genetic, familial or congenital disease	-0.0717211	0.443	0.557	30
ENSG00000163888	CAMK2N2	EFO_0007985	Platelet crit	measurement	0.202929	0.601	0.399	2
ENSG00000277075	H2AC8	EFO_0004574	Total cholesterol levels	measurement	0.0645048	1	0	1
ENSG00000225614	ZNF469	EFO_0004995	Trunk fat-free mass	measurement	0.314193	1	0	1
ENSG00000172671	ZFAND4	EFO_0004526	Mean corpuscular volume	measurement	-0.0120502	0.497	0.503	3
ENSG00000078814	MYH7B	EFO_0004314	Forced expiratory volume in 1-second (fev1)	measurement	-0.493763	0.215	0.785	1
ENSG00000197712	FAM114A1	EFO_0008051	C-C motif chemokine 3 levels	measurement	0.29891	1	0	1
ENSG00000136425	CIB2	Orphanet_96210			-0.123931	0.488	0.512	1
ENSG00000177479	ARIH2	EFO_0007788	Waist-to-hip ratio adjusted for body mass index	measurement	0.160749	1	0	1
ENSG00000168461	RAB31	EFO_0004309	Platelet count	measurement	-0.279395	0	1	1
ENSG00000197208	SLC22A4	EFO_0005110	Fatty acid(24:0)_[M-H]1- levels	measurement	-0.699572	0	1	1
ENSG00000091831	ESR1	EFO_0009749	Age first had sexual intercourse	measurement	-0.0124137	0.484	0.516	2
ENSG00000140285	FGF7	HP_0011785	Thyrotoxicosis with toxic multinodular goitre	Uncategorised	0.10092	0.515	0.485	2
ENSG00000168175	MAPK1IP1L	EFO_0004305	Nucleated red blood cell count	measurement	-0.238175	0	1	1
ENSG00000204392	LSM2	EFO_0004611	Low density lipoprotein cholesterol levels	measurement	-0.0338688	0.468	0.532	2
ENSG00000134755	DSC2	MONDO_0016333			-0.0559277	0.493	0.507	1
ENSG00000159556	ISL2	EFO_0004339	Standing height	measurement	-0.216358	0.345	0.655	2
ENSG00000261150	EPPK1	EFO_0005409	Trunk predicted mass	measurement	0.0955363	0.58	0.42	16
ENSG00000119487	MAPKAP1	EFO_0006335	Systolic blood pressure, manual reading	measurement	-0.146098	0	1	1
ENSG00000072736	NFATC3	EFO_0009805	Whole body water mass	measurement	-3.22318	0	1	1
ENSG00000186567	CEACAM19	EFO_0004530	Triglyceride levels	measurement	1.84058	1	0	1
ENSG00000113249	HAVCR1	EFO_0004570	Total bilirubin levels (UKB data field 30840) (Gene-based burden)	measurement	0.0120489	0.493	0.507	2
ENSG00000198947	DMD	HP_0003458			-0.253753	0.403	0.597	3
ENSG00000085760	MTIF2	EFO_0000508	Family history of other specific disorders	genetic, familial or congenital disease	-0.0605565	0.479	0.521	33
ENSG00000186792	HYAL3	EFO_0009253	Immature reticulocyte fraction	measurement	0.197978	1	0	1
ENSG00000127914	AKAP9	EFO_0000508	Family history of other specific disorders	genetic, familial or congenital disease	-0.0522816	0.473	0.527	50
ENSG00000206341	HLA-H	EFO_0004208	Vitiligo	integumentary system disease	-0.043534	0.501	0.499	1
ENSG00000254901	BORCS8	Orphanet_572			-0.168743	0.434	0.566	6
ENSG00000048028	USP28	EFO_0007796	Maternal age at death (UKB data field 3526) (Gene-based burden)	measurement	-0.201235	0	1	1
ENSG00000160799	CCDC12	EFO_0008219	Blood protein levels [Macrophage inflammatory protein-1b]	measurement	0.44043	0.712	0.288	3
ENSG00000105607	GCDH	MONDO_0009281			-0.725902	0.184	0.816	574
ENSG00000159640	ACE	EFO_0006336	Diastolic blood pressure, manual reading	measurement	0.204366	1	0	1
ENSG00000244405	ETV5	EFO_0009805	Whole body water mass	measurement	-1.00153	0	1	1
ENSG00000213339	QTRT1	EFO_0009253	Immature reticulocyte fraction	measurement	0.0873294	0.517	0.483	4
ENSG00000115484	CCT4	EFO_0004527	Mean corpuscular haemoglobin	measurement	-0.450131	0	1	1
ENSG00000140009	ESR2	EFO_0000508	Family history of other specific disorders	genetic, familial or congenital disease	-0.207324	0.409	0.591	166
ENSG00000126860	EVI2A	EFO_0004532	Gamma glutamyltransferase levels (UKB data field 30730) (Gene-based burden)	measurement	-0.186506	0	1	1
ENSG00000084764	MAPRE3	EFO_0007988	White blood cell count	measurement	0.0766034	1	0	1
ENSG00000113889	KNG1	EFO_0007937	Serum levels of protein IRF6	measurement	-0.15187	0.441	0.559	4
ENSG00000140511	HAPLN3	EFO_0009805	Whole body water mass	measurement	0.0485127	0.507	0.493	2
ENSG00000144857	BOC	MONDO_0016296			-0.0986221	0.485	0.515	1
ENSG00000110066	KMT5B	EFO_0003756	Autism, asperger's or autistic spectrum disorder | mental health problems ever diagnosed by a professional	nervous system disease	-0.158783	0.445	0.555	1
ENSG00000196735	HLA-DQA1	EFO_0004705	Acquired hypothyroidism	endocrine system disease	0.0909733	0.603	0.397	70
ENSG00000102393	GLA	EFO_0000712	Stroke | vascular/heart problems diagnosed by doctor	cardiovascular disease	-0.622805	0.304	0.696	1
ENSG00000122958	VPS26A	EFO_0004344	Birth weight of first child	measurement	-0.105829	0.478	0.522	2
ENSG00000211893	IGHG2	EFO_1000627	Other disorders of thyroid	endocrine system disease	-0.0111524	0	1	1
ENSG00000165916	PSMC3	EFO_0004838	Calcium levels (UKB data field 30680) (Gene-based burden)	measurement	-0.381338	0	1	1
ENSG00000204305	AGER	EFO_0003770	Diabetic retinopathy	disease of visual system	0.329812	0.551	0.449	2
ENSG00000105926	PALS2	EFO_0000508	Family history of other specific disorders	genetic, familial or congenital disease	0.0234475	0.525	0.475	4
ENSG00000138623	SEMA7A	EFO_0009270	Heel bone mineral density (bmd) t-score, automated	measurement	0.176681	0.555	0.445	2
ENSG00000090382	LYZ	MONDO_0007099			0.0972473	0.542	0.458	48
ENSG00000110107	PRPF19	EFO_0004531	Urate levels (UKB data field 30880) (Gene-based burden)	measurement	0.37044	1	0	1
ENSG00000155366	RHOC	EFO_0004736	Aspartate aminotransferase levels (UKB data field 30650) (Gene-based burden)	measurement	-0.0271686	0.469	0.531	5
ENSG00000196557	CACNA1H	EFO_0004339	Standing height	measurement	-0.189072	0	1	1
ENSG00000206418	RAB12	EFO_0000508	Family history of other specific disorders	genetic, familial or congenital disease	0.0642746	0.554	0.446	6
ENSG00000187288	CIDEC	EFO_0000408	ICD10 Z87.8: Personal history of other specified conditions (Gene-based burden)	Uncategorised	-0.0627913	0.486	0.514	1
ENSG00000114942	EEF1B2	EFO_0000508	Family history of other specific disorders	genetic, familial or congenital disease	-0.637933	0.213	0.787	7
ENSG00000124733	MEA1	EFO_0004348	Hematocrit	measurement	0.342171	1	0	1
ENSG00000198198	SZT2	EFO_0005091	Monocyte count	measurement	0.29289	1	0	1
ENSG00000204542	C6orf15	HP_0000790	Hematuria	phenotype	-0.208155	0.408	0.592	2
ENSG00000066777	ARFGEF1	HP_0001263			-0.0169989	0.487	0.513	11
ENSG00000183337	BCOR	MONDO_0008939			-0.134376	0.484	0.516	1
ENSG00000175166	PSMD2	EFO_0004509	Hemoglobin [conditional]	measurement	0.0386566	0.527	0.473	2
ENSG00000141504	SAT2	EFO_0009805	Whole body water mass	measurement	0.657818	0.657	0.343	2
ENSG00000143801	PSEN2	EFO_0004532	Gamma glutamyltransferase levels (UKB data field 30730) (Gene-based burden)	measurement	0.104675	1	0	1
ENSG00000204655	MOG	EFO_0009253	Immature reticulocyte fraction	measurement	0.121975	0.524	0.476	2
ENSG00000007376	RPUSD1	EFO_0010701	Mean reticulocyte volume (UKB data field 30260) (Gene-based burden)	measurement	-0.0374525	0.481	0.519	4
ENSG00000054179	ENTPD2	EFO_0004308	Decreased white blood cell count	measurement	-0.0791138	0	1	1
ENSG00000197111	PCBP2	EFO_0010700	High light scatter reticulocyte percentage (UKB data field 30290) (Gene-based burden)	measurement	-0.252357	0	1	1
ENSG00000149311	ATM	EFO_0004305	Nucleated red blood cell count	measurement	0.189114	1	0	1
ENSG00000224659	GAGE12J	EFO_0003956	Hayfever, allergic rhinitis or eczema | blood clot, dvt, bronchitis, emphysema, asthma, rhinitis, eczema, allergy diagnosed by doctor	respiratory or thoracic disease	0.00782084	0.494	0.506	2
ENSG00000101182	PSMA7	EFO_0010701	Mean reticulocyte volume (UKB data field 30260) (Gene-based burden)	measurement	-0.0754897	0.453	0.547	4
ENSG00000104938	CLEC4M	EFO_0004736	Aspartate aminotransferase levels (UKB data field 30650) (Gene-based burden)	measurement	0.0471268	0.534	0.466	2
ENSG00000166046	TCP11L2	EFO_0004735	Alanine aminotransferase levels (UKB data field 30620) (Gene-based burden)	measurement	0.130968	1	0	1
ENSG00000083828	ZNF586	EFO_0004528	Mean corpuscular haemoglobin concentration	measurement	-0.812141	0	1	1
ENSG00000112425	EPM2A	HP_0000252			0.0993281	0.543	0.457	2
ENSG00000174839	DENND6A	EFO_0004713	FEV1 FVC ratio Z score (UKB data field 20258) (Gene-based burden)	measurement	-0.180365	0.457	0.543	2
ENSG00000150977	RILPL2	HP_0032190	Meniscus derangement	phenotype	-2.95161	0	1	1
ENSG00000152219	ARL14EP	HP_0000131	ICD10 D25: Leiomyoma of uterus (Gene-based burden)	phenotype	-0.16293	0	1	1
ENSG00000104133	SPG11	HP_0012443			-0.0757923	0.484	0.516	1
ENSG00000196411	EPHB4	EFO_0004305	Nucleated red blood cell count	measurement	0.0522574	0.54	0.46	2
ENSG00000064012	CASP8	EFO_0000616	Neoplasm of uncertain behavior	cell proliferation disorder	0.0149471	0.576	0.424	1
ENSG00000134574	DDB2	EFO_0004627	IGF 1 (UKB data field 30770) (Gene-based burden)	measurement	-0.166749	0.001	0.999	1
ENSG00000244462	RBM12	EFO_0005409	Trunk predicted mass	measurement	2.92084	1	0	1
ENSG00000259207	ITGB3	EFO_1000627	Other disorders of thyroid	endocrine system disease	-0.0447195	0.466	0.534	1
ENSG00000102103	PQBP1	EFO_0000508	Family history of other specific disorders	genetic, familial or congenital disease	-0.594589	0.225	0.775	32
ENSG00000161395	PGAP3	EFO_0000676	Psoriasis	integumentary system disease	-4.21544	0	1	1
ENSG00000170091	NSG2	EFO_0007788	Waist-to-hip ratio adjusted for body mass index	measurement	0.493342	1	0	1
ENSG00000105677	TMEM147	EFO_0004309	Platelet count	measurement	-0.00723343	0.498	0.502	3
ENSG00000244754	N4BP2L2	EFO_0004526	Mean corpuscular volume	measurement	-0.0252836	0.482	0.518	3
ENSG00000134955	SLC37A2	EFO_0009270	Heel bone mineral density (bmd) t-score, automated	measurement	0.103272	0.55	0.45	2
ENSG00000196260	SFTA2	EFO_0010762	Receptor for advanced glycosylation end products levels	measurement	0.019208	0.497	0.503	2
ENSG00000204540	PSORS1C1	EFO_1001494	Psoriasis vulgaris	integumentary system disease	0.314355	0.62	0.38	14
ENSG00000112763	BTN2A1	EFO_0010701	Mean reticulocyte volume (UKB data field 30260) (Gene-based burden)	measurement	-0.0218528	0.488	0.512	6
ENSG00000117984	CTSD	EFO_0020039			-0.0650314	0.487	0.513	1
ENSG00000232629	HLA-DQB2	HP_0001891	Iron deficiency anemia secondary to blood loss (chronic)	phenotype	-0.321985	0.271	0.729	4
ENSG00000068137	PLEKHH3	EFO_0004535	Serum levels of protein ALB	measurement	0.468459	1	0	1
ENSG00000175619	OR4B1	EFO_0005763	Pulse pressure	measurement	0.0228748	0.521	0.479	3
ENSG00000112599	GUCA1B	EFO_0000508	Family history of other specific disorders	genetic, familial or congenital disease	-0.612541	0.217	0.783	9
ENSG00000126215	XRCC3	EFO_0004696	Serum levels of protein SHBG	measurement	0.0836354	0.556	0.444	3
ENSG00000149923	PPP4C	EFO_0007978	Red blood cell count	measurement	1.01161	1	0	1
ENSG00000165916	PSMC3	EFO_0007985	Platelet crit	measurement	-0.0245715	0.48	0.52	2
ENSG00000146350	TBC1D32	EFO_0004326	Pulse rate	measurement	0.0149652	0.486	0.514	8
ENSG00000124508	BTN2A2	EFO_0001060	Celiac disease	gastrointestinal disease	0.0132955	0.501	0.499	2
ENSG00000089094	KDM2B	MONDO_0015974			-0.192682	0.473	0.527	1
ENSG00000042781	USH2A	MONDO_0004580			0.43025	0.634	0.366	2
ENSG00000087191	PSMC5	EFO_0004528	Mean corpuscular haemoglobin concentration	measurement	0.124569	0.597	0.403	3
ENSG00000125266	EFNB2	EFO_0000508	Family history of other specific disorders	genetic, familial or congenital disease	0.282977	0.631	0.369	10
ENSG00000159166	LAD1	EFO_0000729	Ulcerative colitis	gastrointestinal disease	0.372967	0.532	0.468	3
ENSG00000204525	HLA-C	EFO_1000636	Inflammatory skin disease	integumentary system disease	0.782435	0.751	0.249	4
ENSG00000112624	BICRAL	EFO_0000508	Family history of other specific disorders	genetic, familial or congenital disease	-0.0469355	0.477	0.523	16
ENSG00000135549	PKIB	EFO_0004309	Platelet count	measurement	-0.203969	0	1	1
ENSG00000073969	NSF	EFO_0009818	Nap during day	Uncategorised	-0.231598	0.07	0.93	1
ENSG00000141519	CCDC40	EFO_0000508	Family history of other specific disorders	genetic, familial or congenital disease	-0.462783	0.27	0.73	47
ENSG00000275126	H4C13	MONDO_0004979	Asthma	respiratory or thoracic disease	0.0116427	0.508	0.492	3
ENSG00000166963	MAP1A	EFO_0007991	Eosinophill percentage	measurement	-0.00960522	0.507	0.493	5
ENSG00000100403	ZC3H7B	EFO_0008475	Mood swings (UKB data field 1920) (Gene-based burden)	measurement	-0.233783	0	1	1
ENSG00000204764	RANBP17	EFO_0004995	Trunk fat-free mass	measurement	0.185691	0.549	0.451	2
ENSG00000110921	MVK	Orphanet_79311			-0.682495	0.179	0.821	55
ENSG00000160193	WDR4	HP_0025031	Other abdominal problem	gastrointestinal disease	-0.247914	0	1	1
ENSG00000182747	SLC35D3	EFO_0000508	Family history of other specific disorders	genetic, familial or congenital disease	0.0308559	0.501	0.499	15
ENSG00000264522	OTUD7B	EFO_0000508	Family history of other specific disorders	genetic, familial or congenital disease	-0.0119363	0.487	0.513	27
ENSG00000185787	MORF4L1	MONDO_0021661	Coronary atherosclerosis	cardiovascular disease	-0.179381	0.386	0.614	7
ENSG00000196843	ARID5A	EFO_0007996	Eosinophil percentage of granulocytes	measurement	0.448992	1	0	1
ENSG00000136143	SUCLA2	EFO_0004348	Hematocrit	measurement	-0.133872	0	1	1
ENSG00000160007	ARHGAP35	HP_0000528			-0.285996	0.441	0.559	1
ENSG00000141098	GFOD2	EFO_0004526	Mean corpuscular volume	measurement	-0.129057	0.408	0.592	4
ENSG00000156976	EIF4A2	EFO_0004536	Serum levels of protein TBP	measurement	-0.399791	0	1	1
ENSG00000125445	MRPS7	EFO_0004509	Hemoglobin [conditional]	measurement	0.0678522	0.542	0.458	2
ENSG00000174718	RESF1	EFO_0000508	Family history of other specific disorders	genetic, familial or congenital disease	-0.135558	0.427	0.573	42
ENSG00000115738	ID2	EFO_0007992	Basophill percentage	measurement	0.208892	1	0	1
ENSG00000168484	SFTPC	EFO_0004145	Myopathy	musculoskeletal or connective tissue disease	-0.106418	0.485	0.515	1
ENSG00000213190	MLLT11	EFO_0007994	Neutrophil percentage of granulocytes	measurement	-1.78887	0	1	1
ENSG00000170465	KRT6C	EFO_0009259	Other non-epithelial cancer of skin	cell proliferation disorder	-0.00551631	0.498	0.502	3
ENSG00000172273	HINFP	EFO_0010700	High light scatter reticulocyte percentage (UKB data field 30290) (Gene-based burden)	measurement	0.0660248	1	0	1
ENSG00000228727	SAPCD1	MONDO_0021681	Sexually transmitted infections (not hiv or hepatitis)	infectious disease	-0.026503	0.496	0.504	3
ENSG00000170293	CMTM8	EFO_0000508	Family history of other specific disorders	genetic, familial or congenital disease	-0.7516	0.181	0.819	9
ENSG00000106635	BCL7B	EFO_0004995	Trunk fat-free mass	measurement	-0.0830824	0.46	0.54	3
ENSG00000151748	SAV1	MONDO_0003582			-0.17353	0.475	0.525	1
ENSG00000143379	SETDB1	EFO_0004530	Triglyceride levels	measurement	-0.129241	0	1	1
ENSG00000110799	VWF	HP_0003010			-0.150717	0.479	0.521	1
ENSG00000116688	MFN2	MONDO_0045048	"Oedema, proteinuria and hypertensive disorders in pregnancy, childbirth and the puerperium"	pregnancy or perinatal disease	36.0199	1	0	1
ENSG00000184574	LPAR5	EFO_0004584	Mean platelet (thrombocyte) volume	measurement	-0.719282	0	1	1
ENSG00000115806	GORASP2	EFO_0007984	Platelet distribution width	measurement	-0.14912	0.387	0.613	2
ENSG00000167985	SDHAF2	MONDO_0017366			-0.351536	0.324	0.676	366
ENSG00000173457	PPP1R14B	EFO_0008111	No | surgery/amputation of toe or leg	measurement	-1.89957	0	1	1
ENSG00000115904	SOS1	MONDO_0015263			-0.0721669	0.484	0.516	1
ENSG00000124181	PLCG1	MONDO_0003582			-0.116767	0.485	0.515	1
ENSG00000134824	FADS2	EFO_0000508	Family history of other specific disorders	genetic, familial or congenital disease	0.022339	0.528	0.472	4
ENSG00000104915	STX10	EFO_0004526	Mean corpuscular volume	measurement	0.489925	1	0	1
ENSG00000163820	FYCO1	EFO_0008219	Blood protein levels [Macrophage inflammatory protein-1b]	measurement	0.01979	0.495	0.505	2
ENSG00000165813	CCDC186	HP_0004482			-0.158783	0.445	0.555	1
ENSG00000138613	APH1B	EFO_0010700	High light scatter reticulocyte percentage (UKB data field 30290) (Gene-based burden)	measurement	-0.130873	0.473	0.527	2
ENSG00000147533	GOLGA7	EFO_0004526	Mean corpuscular volume	measurement	-0.493059	0	1	1
ENSG00000224383	PRR29	EFO_0000508	Family history of other specific disorders	genetic, familial or congenital disease	-0.0514792	0.477	0.523	26
ENSG00000198720	ANKRD13B	EFO_0009270	Heel bone mineral density (bmd) t-score, automated	measurement	-0.0325315	0.486	0.514	2
ENSG00000198670	LPA	EFO_0007788	Waist-to-hip ratio adjusted for body mass index	measurement	0.00211318	0.491	0.509	2
ENSG00000076242	MLH1	EFO_1001950	Colon cancer/sigmoid cancer | cancer code, self-reported	cell proliferation disorder	-0.247126	0.469	0.531	1
ENSG00000175745	NR2F1	HP_0002500			-0.253964	0.469	0.531	1
ENSG00000030582	GRN	EFO_0004842	Eosinophill count	measurement	0.128089	0.558	0.442	2
ENSG00000116171	SCP2	MONDO_0019046			-0.172612	0.475	0.525	1
ENSG00000160654	CD3G	EFO_0004908	Testosterone to estradiol ratio	measurement	-0.0950848	0	1	1
ENSG00000197822	OCLN	EFO_0000508	Family history of other specific disorders	genetic, familial or congenital disease	-0.577219	0.259	0.741	26
ENSG00000161664	ASB16	EFO_0004526	Mean corpuscular volume	measurement	0.00339558	0.499	0.501	4
ENSG00000117632	STMN1	EFO_0004348	Hematocrit	measurement	0.140423	1	0	1
ENSG00000173171	MTX1	EFO_0010972	Serum phosphate levels	measurement	0.240975	1	0	1
ENSG00000117713	ARID1A	EFO_0003756	Autism, asperger's or autistic spectrum disorder | mental health problems ever diagnosed by a professional	nervous system disease	-0.0919432	0.484	0.516	1
ENSG00000143921	ABCG8	HP_0004804			-0.0558048	0.493	0.507	1
ENSG00000166762	CATSPER2	EFO_0004842	Eosinophill count	measurement	0.12616	1	0	1
ENSG00000213654	GPSM3	HP_0000836	Hypothyroidism/myxoedema | non-cancer illness code, self-reported	Uncategorised	-0.283611	0.425	0.575	6
ENSG00000122376	SHLD2	EFO_0000508	Family history of other specific disorders	genetic, familial or congenital disease	-0.0388642	0.478	0.522	28
ENSG00000197256	KANK2	EFO_0004612	High-density lipoprotein 3 cholesterol levels	measurement	-0.0679337	0.433	0.567	4
ENSG00000204305	AGER	HP_0003040	Other arthropathies	phenotype	-1.5981	0.035	0.965	2
ENSG00000133466	C1QTNF6	EFO_0001379	Other endocrine disorders	endocrine system disease	-0.281623	0.272	0.728	3
ENSG00000148734	NPFFR1	EFO_0000508	Family history of other specific disorders	genetic, familial or congenital disease	0.0115609	0.508	0.492	21
ENSG00000179915	NRXN1	MONDO_0016377			-0.448877	0.287	0.713	1332
ENSG00000136535	TBR1	EFO_0000508	Family history of other specific disorders	genetic, familial or congenital disease	-0.69215	0.194	0.806	60
ENSG00000118689	FOXO3	EFO_0004995	Trunk fat-free mass	measurement	0.142839	1	0	1
ENSG00000047936	ROS1	HP_0012443			-0.621241	0.308	0.692	1
ENSG00000166689	PLEKHA7	EFO_0004518	Creatinine levels (UKB data field 30700) (Gene-based burden)	measurement	-0.0619681	0	1	1
ENSG00000163564	PYHIN1	EFO_0010701	Mean reticulocyte volume (UKB data field 30260) (Gene-based burden)	measurement	1.20973	1	0	1
ENSG00000174123	TLR10	EFO_0007010	Interpolated age of participant when cancer first diagnosed	measurement	0.689761	1	0	1
ENSG00000077549	CAPZB	EFO_0004587	Lymphocyte count	measurement	-0.177814	0	1	1
ENSG00000132305	IMMT	EFO_0000508	Family history of other specific disorders	genetic, familial or congenital disease	-0.295316	0.356	0.644	19
ENSG00000056291	NPFFR2	EFO_0000508	Family history of other specific disorders	genetic, familial or congenital disease	-0.494795	0.27	0.73	15
ENSG00000021488	SLC7A9	EFO_0004348	Hematocrit	measurement	-0.0032898	0.511	0.489	6
ENSG00000154027	AK5	EFO_0004312	Forced vital capacity (fvc)	measurement	-0.0154458	0.006	0.994	1
ENSG00000218336	TENM3	MONDO_0000170			-0.717865	0.164	0.836	16
ENSG00000165661	QSOX2	EFO_0004696	Serum levels of protein SHBG	measurement	-0.0231917	0	1	1
ENSG00000181215	C4orf50	MONDO_0008434			-0.142619	0.481	0.519	1
ENSG00000166822	TMEM170A	EFO_0010701	Mean reticulocyte volume (UKB data field 30260) (Gene-based burden)	measurement	0.0576679	1	0	1
ENSG00000039123	MTREX	EFO_0009270	Heel bone mineral density (bmd) t-score, automated	measurement	0.015268	0.513	0.487	3
ENSG00000099937	SERPIND1	EFO_0005091	Monocyte count	measurement	-6.98e-06	0.489	0.511	2
ENSG00000158517	NCF1	EFO_0009270	Heel bone mineral density (bmd) t-score, automated	measurement	-0.0562745	0	1	1
ENSG00000151748	SAV1	EFO_0011011	Sitting height	measurement	-0.0241111	0.492	0.508	3
ENSG00000130921	MTRFR	EFO_0007800	Trunk fat percentage	measurement	-0.716457	0	1	1
ENSG00000165323	FAT3	EFO_0003839	Retinal problem | non-cancer illness code, self-reported	disease of visual system	-0.120839	0.396	0.604	1
ENSG00000143437	ARNT	EFO_0007994	Neutrophil percentage of granulocytes	measurement	-0.572329	0	1	1
ENSG00000072958	AP1M1	EFO_0004587	Lymphocyte count	measurement	0.0127046	0.521	0.479	4
ENSG00000111252	SH2B3	EFO_0000612	Myocardial infarction	cardiovascular disease	0.357141	0.723	0.277	5
ENSG00000114395	CYB561D2	EFO_0007788	Waist-to-hip ratio adjusted for body mass index	measurement	-0.198516	0	1	1
ENSG00000141458	NPC1	EFO_0000508	Family history of other specific disorders	genetic, familial or congenital disease	-0.615707	0.208	0.792	92
ENSG00000177058	SLC38A9	EFO_0000508	Family history of other specific disorders	genetic, familial or congenital disease	-0.052746	0.464	0.536	11
ENSG00000128591	FLNC	EFO_0002630			-0.247302	0.399	0.601	4
ENSG00000180902	D2HGDH	EFO_0007996	Eosinophil percentage of granulocytes	measurement	0.0222388	0.516	0.484	3
ENSG00000141556	TBCD	MONDO_0011185			0.0960188	0.54	0.46	2
ENSG00000188603	CLN3	EFO_0007828	Daytime nap	measurement	-0.105117	0	1	1
ENSG00000131100	ATP6V1E1	EFO_0000508	Family history of other specific disorders	genetic, familial or congenital disease	0.0978516	0.539	0.461	3
ENSG00000103260	METRN	EFO_0000508	Family history of other specific disorders	genetic, familial or congenital disease	-0.565515	0.229	0.771	23
ENSG00000169683	LRRC45	EFO_0005110	Fatty acid(24:0)_[M-H]1- levels	measurement	-4.97986	0	1	1
ENSG00000213316	LTC4S	EFO_0007989	Monocyte percentage	measurement	-0.0209815	0.493	0.507	3
ENSG00000099917	MED15	EFO_0000508	Family history of other specific disorders	genetic, familial or congenital disease	-0.604697	0.214	0.786	20
ENSG00000161642	ZNF385A	EFO_0007937	Serum levels of protein IRF6	measurement	3.34848	1	0	1
ENSG00000168412	MTNR1A	EFO_0010700	High light scatter reticulocyte percentage (UKB data field 30290) (Gene-based burden)	measurement	0.0437156	0.538	0.462	3
ENSG00000166272	WBP1L	EFO_0004348	Hematocrit	measurement	-1.17006	0	1	1
ENSG00000204178	MACO1	EFO_0004536	Serum levels of protein TBP	measurement	-0.349582	0	1	1
ENSG00000139624	CERS5	EFO_0011011	Sitting height	measurement	0.264627	1	0	1
ENSG00000162512	SDC3	EFO_0004980	Appendicular lean mass	measurement	0.289696	1	0	1
ENSG00000137764	MAP2K5	EFO_0007788	Waist-to-hip ratio adjusted for body mass index	measurement	0.15107	1	0	1
ENSG00000127418	FGFRL1	EFO_0009270	Heel bone mineral density (bmd) t-score, automated	measurement	-0.206728	0.291	0.709	13
ENSG00000106991	ENG	MONDO_0007154			-0.0763548	0.484	0.516	1
ENSG00000108599	AKAP10	EFO_0004309	Platelet count	measurement	0.0961948	0.577	0.423	5
ENSG00000180263	FGD6	EFO_0004713	FEV1 FVC ratio Z score (UKB data field 20258) (Gene-based burden)	measurement	0.24274	0.536	0.464	2
ENSG00000075711	DLG1	EFO_0004312	Forced vital capacity (fvc)	measurement	-0.216793	0.443	0.557	4
ENSG00000126461	SCAF1	EFO_0004535	Serum levels of protein ALB	measurement	0.11184	0.555	0.445	3
ENSG00000137070	IL11RA	MONDO_0013615			-0.268164	0.378	0.622	6
ENSG00000179091	CYC1	EFO_0007984	Platelet distribution width	measurement	-0.0957905	0.428	0.572	2
ENSG00000124177	CHD6	EFO_0004309	Platelet count	measurement	-0.110457	0.474	0.526	2
ENSG00000105379	ETFB	EFO_0005090	Basophill count	measurement	-0.514985	0	1	1
ENSG00000172818	OVOL1	EFO_0004611	Low density lipoprotein cholesterol levels	measurement	0.0283814	1	0	1
ENSG00000181652	ATG9B	EFO_0004518	Creatinine levels (UKB data field 30700) (Gene-based burden)	measurement	-0.0613927	0	1	1
ENSG00000078177	N4BP2	EFO_0004339	Standing height	measurement	0.0813459	0.594	0.406	4
ENSG00000164076	CAMKV	EFO_0000589	ICD10 E89: Postprocedural endocrine and metabolic complications and disorders, not elsewhere classified (Gene-based burden)	Uncategorised	-0.339443	0.262	0.738	2
ENSG00000140948	ZCCHC14	HP_0000720	Mood swings	phenotype	-0.169009	0	1	1
ENSG00000100983	GSS	EFO_0005409	Trunk predicted mass	measurement	0.045916	0.536	0.464	9
ENSG00000068323	TFE3	HP_0001249			-0.147658	0.481	0.519	1
ENSG00000139572	GPR84	EFO_0004526	Mean corpuscular volume	measurement	0.246729	0.685	0.315	2
ENSG00000165819	METTL3	EFO_0004339	Standing height	measurement	-0.150888	0.447	0.553	2
ENSG00000177084	POLE	MONDO_0009062			-0.14646	0.481	0.519	1
ENSG00000188603	CLN3	EFO_0004908	Testosterone to estradiol ratio	measurement	0.143624	0.617	0.383	5
ENSG00000198934	MAGEE1	EFO_0011011	Sitting height	measurement	0.0256204	0.505	0.495	2
ENSG00000145113	MUC4	EFO_0009531	Nonrheumatic aortic valve disorders	cardiovascular disease	-0.0183249	0.46	0.54	1
ENSG00000187775	DNAH17	EFO_0007985	Platelet crit	measurement	0.0735334	0.508	0.492	2
ENSG00000286237	ARMCX5-GPRASP2	EFO_0000508	Family history of other specific disorders	genetic, familial or congenital disease	-0.0253109	0.482	0.518	32
ENSG00000123360	PDE1B	MONDO_0000437			0.0660992	0.517	0.483	2
ENSG00000134046	MBD2	EFO_0009188	Red blood cell (erythrocyte) distribution width	measurement	0.11025	0.546	0.454	1
ENSG00000144821	MYH15	EFO_0000508	Family history of other specific disorders	genetic, familial or congenital disease	-0.229305	0.393	0.607	102
ENSG00000090339	ICAM1	EFO_0004713	FEV1 FVC ratio Z score (UKB data field 20258) (Gene-based burden)	measurement	0.49043	1	0	1
ENSG00000119965	C10orf88	EFO_0009188	Red blood cell (erythrocyte) distribution width	measurement	0.0690151	0.555	0.445	5
ENSG00000204536	CCHCR1	MONDO_0019296	Symptoms and signs involving the skin and subcutaneous tissue	integumentary system disease	0.0405984	0.518	0.482	4
ENSG00000126464	PRR12	EFO_0004348	Hematocrit	measurement	-0.0401981	0.491	0.509	5
ENSG00000231389	HLA-DPA1	EFO_0007985	Platelet crit	measurement	-0.0762235	0.446	0.554	10
ENSG00000204516	MICB	EFO_0005676	Autoimmune hepatitis	gastrointestinal disease	0.00655303	0.482	0.518	3
ENSG00000139697	SBNO1	EFO_0006336	Diastolic blood pressure, manual reading	measurement	-0.0361027	0.48	0.52	4
ENSG00000174010	KLHL15	Orphanet_777			0.0851674	0.531	0.469	7
ENSG00000187475	H1-6	EFO_0009188	Red blood cell (erythrocyte) distribution width	measurement	-0.00459581	0.504	0.496	3
ENSG00000213593	TMX2	EFO_0008111	No | surgery/amputation of toe or leg	measurement	0.508794	1	0	1
ENSG00000182957	SPATA13	EFO_0004309	Platelet count	measurement	0.103967	1	0	1
ENSG00000124159	MATN4	MONDO_0016296			-0.0819128	0.484	0.516	1
ENSG00000143365	RORC	MONDO_0004979	Asthma	respiratory or thoracic disease	-0.0553071	0	1	1
ENSG00000084674	APOB	EFO_0007985	Platelet crit	measurement	0.194117	0.653	0.347	2
ENSG00000214046	SMIM7	EFO_0000508	Family history of other specific disorders	genetic, familial or congenital disease	0.0714272	0.531	0.469	3
ENSG00000177000	MTHFR	EFO_1001375	Ischemic heart disease	cardiovascular disease	-0.148087	0	1	1
ENSG00000187122	SLIT1	EFO_0009388	Sum basophil neutrophil counts	measurement	-0.103788	0	1	1
ENSG00000173898	SPTBN2	MONDO_0014159			-0.597015	0.207	0.793	54
ENSG00000117984	CTSD	EFO_1000848	ICD10 N63: Unspecified lump in breast (Gene-based burden)	cell proliferation disorder	4.32874	1	0	1
ENSG00000100151	PICK1	EFO_0008111	No | surgery/amputation of toe or leg	measurement	0.993209	1	0	1
ENSG00000140632	GLYR1	EFO_0004980	Appendicular lean mass	measurement	-0.241474	0	1	1
ENSG00000133789	SWAP70	EFO_0004509	Hemoglobin [conditional]	measurement	-0.140658	0	1	1
ENSG00000183251	OR51B4	EFO_0010701	Mean reticulocyte volume (UKB data field 30260) (Gene-based burden)	measurement	-0.0466571	0.465	0.535	2
ENSG00000099326	MZF1	EFO_0004584	Mean platelet (thrombocyte) volume	measurement	0.0833674	0.53	0.47	4
ENSG00000120211	INSL4	EFO_0002429	Polycythemia vera	cell proliferation disorder	-0.0509403	0.487	0.513	1
ENSG00000166263	STXBP4	EFO_0007874	Femur total bone mineral density x gut microbiota (﻿genus Escherichia Shigella) interaction	measurement	-1.14692	0	1	1
ENSG00000178718	RPP25	EFO_0008111	No | surgery/amputation of toe or leg	measurement	-16.1723	0	1	1
ENSG00000139620	KANSL2	EFO_0004339	Standing height	measurement	0.106371	1	0	1
ENSG00000165802	NSMF	EFO_0007984	Platelet distribution width	measurement	0.0721942	1	0	1
ENSG00000092067	CEBPE	EFO_0000508	Family history of other specific disorders	genetic, familial or congenital disease	0.119245	0.554	0.446	11
ENSG00000124562	SNRPC	EFO_0000537	Hypertension	cardiovascular disease	-0.172735	0	1	1
ENSG00000077782	FGFR1	EFO_0006335	Systolic blood pressure, manual reading	measurement	4.42651	1	0	1
ENSG00000103126	AXIN1	EFO_0004533	Alkaline phosphatase levels (UKB data field 30610) (Gene-based burden)	measurement	-0.292952	0	1	1
ENSG00000085274	MYNN	HP_0000131	ICD10 D25: Leiomyoma of uterus (Gene-based burden)	phenotype	0.00863888	0.5	0.5	2
ENSG00000138613	APH1B	MONDO_0005148	Type 2 diabetes	pancreas disease	-0.576705	0	1	1
ENSG00000214300	SPDYE3	MONDO_0004975	Alzheimer's disease in APOE e4+ carriers	nervous system disease	-0.344852	0	1	1
ENSG00000157764	BRAF	EFO_1001502			-0.752505	0.175	0.825	519
ENSG00000128298	BAIAP2L2	EFO_0004530	Triglyceride levels	measurement	-0.153535	0.436	0.564	2
ENSG00000042832	TG	EFO_0004784	Age completed full time education	measurement	-0.075995	0	1	1
ENSG00000142686	C1orf216	EFO_0000508	Family history of other specific disorders	genetic, familial or congenital disease	-0.45328	0.31	0.69	2
ENSG00000159199	ATP5MC1	EFO_0003940	Frequency of strenuous sports in last 4 weeks	biological process	0.13022	1	0	1
ENSG00000118094	TREH	EFO_0000508	Family history of other specific disorders	genetic, familial or congenital disease	-0.448931	0.282	0.718	30
ENSG00000175470	PPP2R2D	EFO_0004980	Appendicular lean mass	measurement	0.107681	1	0	1
ENSG00000106993	CDC37L1	EFO_0000589	ICD10 E89: Postprocedural endocrine and metabolic complications and disorders, not elsewhere classified (Gene-based burden)	Uncategorised	-0.303878	0	1	1
ENSG00000143409	MINDY1	EFO_0009805	Whole body water mass	measurement	1.68998	1	0	1
ENSG00000160318	CLDND2	EFO_0000508	Family history of other specific disorders	genetic, familial or congenital disease	-0.676277	0.226	0.774	5
ENSG00000103269	RHBDL1	EFO_0004309	Platelet count	measurement	-0.0793339	0.484	0.516	3
ENSG00000112282	MED23	EFO_0004338	Weight, manual entry	measurement	-1.37233	0	1	1
ENSG00000197713	RPE	EFO_0000508	Family history of other specific disorders	genetic, familial or congenital disease	-0.0824366	0.484	0.516	1
ENSG00000108821	COL1A1	HP_0004348	ICD10 M85: Other disorders of bone density and structure (Gene-based burden)	phenotype	-0.185742	0.473	0.527	1
ENSG00000167468	GPX4	EFO_0007978	Red blood cell count	measurement	0.945312	1	0	1
ENSG00000172508	CARNS1	EFO_0007978	Red blood cell count	measurement	0.253134	1	0	1
ENSG00000132507	EIF5A	EFO_0009390	Sum neutrophil eosinophil counts	measurement	0.274475	1	0	1
ENSG00000088256	GNA11	EFO_0004526	Mean corpuscular volume	measurement	-0.134433	0	1	1
ENSG00000086062	B4GALT1	MONDO_0011772			-0.347871	0.353	0.647	9
ENSG00000103066	PLA2G15	EFO_0009389	Sum eosinophil basophil counts	measurement	-0.24787	0	1	1
ENSG00000133104	SPART	MONDO_0010156			-0.266406	0.37	0.63	96
ENSG00000243729	OR5V1	EFO_0000676	Psoriasis	integumentary system disease	-0.369637	0.432	0.568	3
ENSG00000158553	POM121L2	EFO_0003778	Psoriatic arthropathy	musculoskeletal or connective tissue disease	0.0796634	0.506	0.494	2
ENSG00000047579	DTNBP1	EFO_0004533	Alkaline phosphatase levels (UKB data field 30610) (Gene-based burden)	measurement	0.111299	0.564	0.436	3
ENSG00000144713	RPL32	EFO_0004342	Waist circumference	measurement	1.80412	1	0	1
ENSG00000104388	RAB2A	EFO_0004528	Mean corpuscular haemoglobin concentration	measurement	-0.039906	0.306	0.694	1
ENSG00000136238	RAC1	EFO_0009156			-0.67667	0.189	0.811	16
ENSG00000175305	CCNE2	EFO_0007984	Platelet distribution width	measurement	-0.0991606	0.453	0.547	2
ENSG00000148337	CIZ1	MONDO_0002265			-0.0248417	0.494	0.506	1
ENSG00000154642	C21orf91	EFO_0004305	Nucleated red blood cell count	measurement	0.0370498	0.518	0.482	2
ENSG00000177272	KCNA3	EFO_0000508	Family history of other specific disorders	genetic, familial or congenital disease	-0.568735	0.223	0.777	16
ENSG00000131771	PPP1R1B	EFO_0010701	Mean reticulocyte volume (UKB data field 30260) (Gene-based burden)	measurement	-0.823209	0	1	1
ENSG00000239697	TNFSF12	EFO_0004697	Testosterone to estradiol ratio	measurement	0.0281201	0.51	0.49	2
ENSG00000073605	GSDMB	MONDO_0005405	Childhood asthma	respiratory or thoracic disease	0.0303127	0.508	0.492	4
ENSG00000204642	HLA-F	MONDO_0002279	Disorders of iron metabolism	Uncategorised	0.124383	0.515	0.485	2
ENSG00000128342	LIF	EFO_0009805	Whole body water mass	measurement	0.233766	1	0	1
ENSG00000135926	TMBIM1	EFO_0005090	Basophill count	measurement	0.123334	0.569	0.431	3
ENSG00000182054	IDH2	EFO_0004541	Glycated haemoglobin HbA1c levels adjusted for BMI	measurement	0.133637	0.779	0.221	1
ENSG00000196260	SFTA2	EFO_0007978	Red blood cell count	measurement	0.0269379	0.526	0.474	3
ENSG00000135596	MICAL1	GO_0007568	Physiological aging rate	biological process	-2.6671	0	1	1
ENSG00000162613	FUBP1	EFO_0004696	Serum levels of protein SHBG	measurement	-0.0502514	0	1	1
ENSG00000096968	JAK2	EFO_0003106	Pneumonia due to fungus (mycoses)	infectious disease	-0.21677	0.471	0.529	1
ENSG00000109332	UBE2D3	EFO_0004526	Mean corpuscular volume	measurement	1.49017	1	0	1
ENSG00000110628	SLC22A18	EFO_0004611	Low density lipoprotein cholesterol levels	measurement	0.398946	1	0	1
ENSG00000138160	KIF11	HP_0000252			-0.0834543	0.486	0.514	1
ENSG00000131238	PPT1	HP_0001263			-0.627691	0.303	0.697	1
ENSG00000165916	PSMC3	HP_0000252			-0.236536	0.468	0.532	1
ENSG00000167695	TLCD3A	EFO_0004339	Standing height	measurement	0.0657901	1	0	1
ENSG00000206503	HLA-A	EFO_0004314	Forced expiratory volume in 1-second (fev1)	measurement	-0.00014301	0.489	0.511	7
ENSG00000134575	ACP2	MONDO_0015898			12.8324	1	0	1
ENSG00000125965	GDF5	MONDO_0005178	Osteoarthritis	musculoskeletal or connective tissue disease	0.0147767	0.49	0.51	2
ENSG00000132005	RFX1	EFO_0000508	Family history of other specific disorders	genetic, familial or congenital disease	-0.203455	0.411	0.589	47
ENSG00000163798	SLC4A1AP	EFO_0004736	Aspartate aminotransferase levels (UKB data field 30650) (Gene-based burden)	measurement	0.284777	1	0	1
ENSG00000126226	PCID2	EFO_0007986	Reticulocyte count	measurement	-0.0242832	0	1	1
ENSG00000130518	IQCN	EFO_0004908	Testosterone to estradiol ratio	measurement	0.0566737	0.556	0.444	9
ENSG00000116521	SCAMP3	EFO_0009253	Immature reticulocyte fraction	measurement	-0.462926	0	1	1
ENSG00000148288	GBGT1	EFO_1001395	Phlebitis and thrombophlebitis	cardiovascular disease	-3.82989	0	1	1
ENSG00000176681	LRRC37A	EFO_0007800	Trunk fat percentage	measurement	0.138716	1	0	1
ENSG00000158887	MPZ	MONDO_0015356			-0.628475	0.303	0.697	1
ENSG00000168556	ING2	EFO_0000508	Family history of other specific disorders	genetic, familial or congenital disease	0.0563577	0.532	0.468	5
ENSG00000092847	AGO1	HP_0010864			-0.621039	0.307	0.693	1
ENSG00000106049	HIBADH	EFO_0005090	Basophill count	measurement	0.291613	1	0	1
ENSG00000116133	DHCR24	EFO_0009051			0.263885	0.567	0.433	2
ENSG00000159261	CLDN14	MONDO_0019588			-0.112275	0.447	0.553	60
ENSG00000112343	TRIM38	EFO_0004995	Trunk fat-free mass	measurement	0.0793268	0.561	0.439	2
ENSG00000161904	LEMD2	EFO_0005854	Allergic rhinitis	respiratory or thoracic disease	1.23114	1	0	1
ENSG00000187783	TMEM72	EFO_0000508	Family history of other specific disorders	genetic, familial or congenital disease	-0.562944	0.265	0.735	3
ENSG00000196459	TRAPPC2	EFO_1001986	Other acquired musculoskeletal deformity	musculoskeletal or connective tissue disease	-0.551227	0.303	0.697	2
ENSG00000244067	GSTA2	EFO_0004531	Urate levels (UKB data field 30880) (Gene-based burden)	measurement	-0.0571309	0	1	1
ENSG00000148795	CYP17A1	EFO_0004509	Hemoglobin [conditional]	measurement	-0.0168614	0.496	0.504	5
ENSG00000167772	ANGPTL4	EFO_0009783	Icd10: i25.1 atherosclerotic heart disease | underlying (primary) cause of death	cardiovascular disease	-0.102106	0.475	0.525	1
ENSG00000174943	KCTD13	EFO_0005409	Trunk predicted mass	measurement	1.35642	1	0	1
ENSG00000005243	COPZ2	EFO_0004611	Low density lipoprotein cholesterol levels	measurement	-0.0693779	0	1	1
ENSG00000177885	GRB2	EFO_0004458	C reactive protein levels (UKB data field 30710) (Gene-based burden)	measurement	0.270696	1	0	1
ENSG00000188452	CERKL	EFO_0005090	Basophill count	measurement	-0.0755808	0.465	0.535	3
ENSG00000105550	FGF21	EFO_1001460	Diverticulosis and diverticulitis	gastrointestinal disease	-0.0721867	0.462	0.538	1
ENSG00000204511	MCCD1	EFO_0000701	Degenerative skin conditions and other dermatoses	integumentary system disease	-3.39324	0	1	3
ENSG00000110107	PRPF19	EFO_0007997	Granulocyte percentage of myeloid white cells	measurement	-0.681002	0	1	1
ENSG00000124557	BTN1A1	EFO_0004339	Standing height	measurement	-0.0403158	0.478	0.522	4
ENSG00000232040	SCAND3	EFO_0010056	Liver iron content [conditional]	measurement	0.00901015	0.483	0.517	2
ENSG00000121634	GJA8	MONDO_0011060			-0.0543621	0.475	0.525	18
ENSG00000124613	ZNF391	EFO_0000508	Family history of other specific disorders	genetic, familial or congenital disease	-0.444476	0.283	0.717	11
ENSG00000166813	KIF7	HP_0001257			-0.186406	0.473	0.527	1
ENSG00000198909	MAP3K3	EFO_0004541	Glycated haemoglobin HbA1c levels adjusted for BMI	measurement	0.348844	1	0	1
ENSG00000215454	KRTAP10-4	EFO_0000508	Family history of other specific disorders	genetic, familial or congenital disease	-0.0260915	0.48	0.52	20
ENSG00000055917	PUM2	EFO_0004908	Testosterone to estradiol ratio	measurement	-0.233377	0	1	1
ENSG00000173991	TCAP	EFO_0004574	Total cholesterol levels	measurement	-0.60662	0	1	1
ENSG00000139641	ESYT1	MONDO_0005147	Probable type 1 diabetes (Gene-based burden)	pancreas disease	-0.38888	0.454	0.546	9
ENSG00000213654	GPSM3	EFO_0007987	DNA methylation-estimated granulocyte proportions	measurement	-0.119172	0.456	0.544	3
ENSG00000142459	EVI5L	EFO_0007777	Basal metabolic rate	measurement	-0.687957	0.436	0.564	1
ENSG00000128923	MINDY2	EFO_0004587	Lymphocyte count	measurement	0.0905918	1	0	1
ENSG00000174992	ZG16	EFO_0008111	No | surgery/amputation of toe or leg	measurement	-0.246326	0	1	1
ENSG00000078237	TIGAR	EFO_0010972	Serum phosphate levels	measurement	0.516591	1	0	1
ENSG00000130208	APOC1	EFO_0004614	Apolipoprotein A levels	measurement	0.322338	0.754	0.246	1
ENSG00000248333	CDK11B	EFO_0005093	Hip circumference	measurement	1.03461	1	0	1
ENSG00000085733	CTTN	EFO_0004713	FEV1 FVC ratio Z score (UKB data field 20258) (Gene-based burden)	measurement	-0.265338	0.403	0.597	1
ENSG00000162614	NEXN	EFO_0009142			-0.0204314	0.506	0.494	5
ENSG00000111252	SH2B3	EFO_0004344	Birth weight of first child	measurement	-0.0553564	0.485	0.515	2
ENSG00000179750	APOBEC3B	EFO_0007989	Monocyte percentage	measurement	0.581928	0.574	0.426	2
ENSG00000157851	DPYSL5	MONDO_0030331			0.0768824	0.53	0.47	3
ENSG00000283874	MIR3911	MONDO_0000509			-0.236701	0.468	0.532	1
ENSG00000289051	MLDHR	Orphanet_140162			0.139838	0.569	0.431	34
ENSG00000085117	CD82	EFO_0007986	Reticulocyte count	measurement	-0.107559	0.451	0.549	2
ENSG00000089486	CDIP1	EFO_0006335	Systolic blood pressure, manual reading	measurement	0.154198	0.529	0.471	2
ENSG00000253626	EIF5AL1	EFO_0000508	Family history of other specific disorders	genetic, familial or congenital disease	0.0903725	0.538	0.462	7
ENSG00000134755	DSC2	EFO_0000538	Other hypertrophic cardiomyopathy	cardiovascular disease	-0.313921	0.383	0.617	5
ENSG00000181523	SGSH	EFO_0000508	Family history of other specific disorders	genetic, familial or congenital disease	-0.593515	0.24	0.76	39
ENSG00000115677	HDLBP	EFO_0007824	Pattern 4 | hair/balding pattern	measurement	0.70505	1	0	1
ENSG00000163071	SPATA18	EFO_0004995	Trunk fat-free mass	measurement	-0.0512432	0	1	1
ENSG00000256762	STH	EFO_0009818	Nap during day	Uncategorised	-0.0210906	0.487	0.513	18
ENSG00000128829	EIF2AK4	EFO_0004838	Calcium levels (UKB data field 30680) (Gene-based burden)	measurement	-0.169918	0	1	1
ENSG00000189143	CLDN4	EFO_0000508	Family history of other specific disorders	genetic, familial or congenital disease	-0.00195569	0.49	0.51	8
ENSG00000173621	LRFN4	EFO_0007788	Waist-to-hip ratio adjusted for body mass index	measurement	0.145721	1	0	1
ENSG00000241106	HLA-DOB	EFO_0007984	Platelet distribution width	measurement	-0.041734	0.472	0.528	7
ENSG00000170425	ADORA2B	EFO_0007993	Lymphocyte percentage	measurement	-0.322711	0	1	1
ENSG00000197323	TRIM33	EFO_0007984	Platelet distribution width	measurement	0.367047	1	0	1
ENSG00000119778	ATAD2B	EFO_0000508	Family history of other specific disorders	genetic, familial or congenital disease	-0.122024	0.441	0.559	31
ENSG00000143198	MGST3	EFO_0000508	Family history of other specific disorders	genetic, familial or congenital disease	-0.637821	0.212	0.788	8
ENSG00000125510	OPRL1	EFO_0001663	Prostate cancer | illnesses of adopted father	cell proliferation disorder	0.0741752	0.5	0.5	2
ENSG00000118900	UBN1	EFO_0004995	Trunk fat-free mass	measurement	-0.157904	0.47	0.53	5
ENSG00000108523	RNF167	EFO_0000508	Family history of other specific disorders	genetic, familial or congenital disease	0.0805689	0.538	0.462	20
ENSG00000100360	IFT27	EFO_0000508	Family history of other specific disorders	genetic, familial or congenital disease	-0.695143	0.187	0.813	10
ENSG00000164304	CAGE1	EFO_0000508	Family history of other specific disorders	genetic, familial or congenital disease	0.0212867	0.512	0.488	29
ENSG00000205356	TECPR1	EFO_0004574	Total cholesterol levels	measurement	-0.180261	0	1	1
ENSG00000181885	CLDN7	EFO_0004696	Serum levels of protein SHBG	measurement	0.0212512	0.495	0.505	2
ENSG00000075624	ACTB	EFO_0007984	Platelet distribution width	measurement	0.243681	1	0	1
ENSG00000066279	ASPM	EFO_0000508	Family history of other specific disorders	genetic, familial or congenital disease	-0.224711	0.396	0.604	207
ENSG00000115850	LCT	EFO_1000760	Rosacea	integumentary system disease	-0.00733787	0.496	0.504	3
ENSG00000112414	ADGRG6	EFO_0600046	Lung volume	measurement	0.149594	1	0	1
ENSG00000154803	FLCN	Orphanet_122			-0.533811	0.236	0.764	1462
ENSG00000171824	EXOSC10	EFO_0004736	Aspartate aminotransferase levels (UKB data field 30650) (Gene-based burden)	measurement	-0.212742	0	1	1
ENSG00000184650	ODF4	EFO_0004541	Glycated haemoglobin HbA1c levels adjusted for BMI	measurement	0.00568747	0.489	0.511	2
ENSG00000204385	SLC44A4	EFO_0007987	DNA methylation-estimated granulocyte proportions	measurement	0.0155106	0.49	0.51	2
ENSG00000159593	NAE1	EFO_0008111	No | surgery/amputation of toe or leg	measurement	2.37765	1	0	1
ENSG00000174992	ZG16	EFO_0000508	Family history of other specific disorders	genetic, familial or congenital disease	-0.667924	0.206	0.794	7
ENSG00000116062	MSH6	MONDO_0011962	ICD10 C54.1: Malignant neoplasm of endometrium (Gene-based burden)	cell proliferation disorder	-0.248924	0.381	0.619	644
ENSG00000182108	DEXI	EFO_0004536	Serum levels of protein TBP	measurement	0.238325	1	0	1
ENSG00000110367	DDX6	EFO_1001486	Primary biliary cirrhosis	cell proliferation disorder	-0.219016	0.485	0.515	2
ENSG00000126432	PRDX5	EFO_0004509	Hemoglobin [conditional]	measurement	0.114341	0.547	0.453	2
ENSG00000196230	TUBB	HP_0012443			-0.106554	0.453	0.547	1
ENSG00000169925	BRD3	EFO_0004736	Aspartate aminotransferase levels (UKB data field 30650) (Gene-based burden)	measurement	-0.106734	0	1	1
ENSG00000141504	SAT2	EFO_0005409	Trunk predicted mass	measurement	0.531868	0.659	0.341	2
ENSG00000164190	NIPBL	HP_0001250	Epilepsy, recurrent seizures, convulsions	nervous system disease	-0.150967	0.479	0.521	1
ENSG00000111245	MYL2	HP_0001626	Symptoms and signs involving the circulatory and respiratory systems	respiratory or thoracic disease	-0.436081	0.3	0.7	112
ENSG00000061676	NCKAP1	HP_0012759			-0.158783	0.445	0.555	1
ENSG00000175215	CTDSP2	EFO_0000508	Family history of other specific disorders	genetic, familial or congenital disease	0.112175	0.544	0.456	2
ENSG00000188486	H2AX	EFO_0005409	Trunk predicted mass	measurement	-0.464122	0	1	1
ENSG00000020633	RUNX3	EFO_0006335	Systolic blood pressure, manual reading	measurement	-0.192488	0	1	1
ENSG00000103056	SMPD3	EFO_0004541	Glycated haemoglobin HbA1c levels adjusted for BMI	measurement	-0.451589	0	1	1
ENSG00000160801	PTH1R	MONDO_0007982			-0.381775	0.308	0.692	74
ENSG00000171988	JMJD1C	EFO_0004305	Nucleated red blood cell count	measurement	-0.138051	0.127	0.873	1
ENSG00000186470	BTN3A2	EFO_0001060	Celiac disease	gastrointestinal disease	-0.351533	0.407	0.593	11
ENSG00000142606	MMEL1	EFO_0007800	Trunk fat percentage	measurement	-0.183102	0	1	1
ENSG00000106823	ECM2	EFO_0004312	Forced vital capacity (fvc)	measurement	0.125527	0.593	0.407	3
ENSG00000158406	H4C8	MONDO_0002280	Anemia of chronic disease	hematologic disease	2.28233	1	0	1
ENSG00000258289	CHURC1	EFO_0010701	Mean reticulocyte volume (UKB data field 30260) (Gene-based burden)	measurement	0.194904	1	0	1
ENSG00000119866	BCL11A	HP_0012758			0.0551416	0.519	0.481	3
ENSG00000136933	RABEPK	EFO_0007777	Basal metabolic rate	measurement	-0.93604	0.418	0.582	1
ENSG00000238083	LRRC37A2	EFO_0004309	Platelet count	measurement	2.00883	1	0	1
ENSG00000117118	SDHB	EFO_0007824	Pattern 4 | hair/balding pattern	measurement	1.28445	1	0	1
ENSG00000241106	HLA-DOB	EFO_0005140	Autoimmune traits	immune system disease	0.027308	0.516	0.484	7
ENSG00000287080	H3C3	EFO_0000508	Family history of other specific disorders	genetic, familial or congenital disease	0.101293	0.538	0.462	3
ENSG00000165879	FRAT1	EFO_0007990	Neutrophill percentage	measurement	-0.219417	0.409	0.591	2
ENSG00000183765	CHEK2	EFO_0007993	Lymphocyte percentage	measurement	-0.124206	0.473	0.527	2
ENSG00000105607	GCDH	MONDO_0012125			-0.158783	0.445	0.555	1
ENSG00000177706	FAM20C	EFO_0000508	Family history of other specific disorders	genetic, familial or congenital disease	-0.113689	0.444	0.556	45
ENSG00000158987	RAPGEF6	EFO_0004308	Decreased white blood cell count	measurement	0.0517632	0.531	0.469	3
ENSG00000180549	FUT7	EFO_0004305	Nucleated red blood cell count	measurement	0.149348	0.931	0.069	1
ENSG00000130173	ANGPTL8	EFO_0009253	Immature reticulocyte fraction	measurement	0.0246976	0.52	0.48	3
ENSG00000186635	ARAP1	EFO_0004584	Mean platelet (thrombocyte) volume	measurement	0.725612	1	0	1
ENSG00000137310	TCF19	GO_0035456	Neutralising antibody response to interferon beta therapy in multiple sclerosis (presence of antibodies; IFNβ-1a subcutaneous)	measurement	0.113963	0.529	0.471	4
ENSG00000204469	PRRC2A	EFO_0000706	Spondylosis without myelopathy	musculoskeletal or connective tissue disease	-0.806622	0.187	0.813	8
ENSG00000103245	CIAO3	EFO_0004309	Platelet count	measurement	-2.78376	0	1	1
ENSG00000165502	RPL36AL	EFO_0000508	Family history of other specific disorders	genetic, familial or congenital disease	-0.140202	0.482	0.518	1
ENSG00000196449	YRDC	EFO_0004980	Appendicular lean mass	measurement	-0.154408	0.459	0.541	2
ENSG00000173914	RBM4B	EFO_0004584	Mean platelet (thrombocyte) volume	measurement	-0.162404	0	1	1
ENSG00000179921	GPBAR1	EFO_0004308	Decreased white blood cell count	measurement	-0.151401	0.462	0.538	2
ENSG00000148337	CIZ1	HP_0200134			-0.0248417	0.494	0.506	1
ENSG00000180346	TIGD2	EFO_0004531	Urate levels (UKB data field 30880) (Gene-based burden)	measurement	0.531026	1	0	1
ENSG00000083857	FAT1	HP_0000750			0.128912	0.547	0.453	2
ENSG00000141543	EIF4A3	EFO_0007986	Reticulocyte count	measurement	-0.00237261	0.49	0.51	2
ENSG00000170819	BFSP2	EFO_0000508	Family history of other specific disorders	genetic, familial or congenital disease	-0.0331988	0.491	0.509	23
ENSG00000235109	ZSCAN31	EFO_0001379	Other endocrine disorders	endocrine system disease	0.0873976	0.75	0.25	1
ENSG00000134755	DSC2	MONDO_0015999			-0.158783	0.445	0.555	1
ENSG00000197603	CPLANE1	HP_0000175	Cleft lip or cleft lip with cleft palate (pleiotropy)	phenotype	-0.0746061	0.484	0.516	1
ENSG00000115944	COX7A2L	EFO_0004995	Trunk fat-free mass	measurement	1.57385	1	0	1
ENSG00000206503	HLA-A	EFO_0007937	Serum levels of protein IRF6	measurement	-0.00792264	0.481	0.519	34
ENSG00000160111	CPAMD8	MONDO_0020366			-0.0683876	0.486	0.514	1
ENSG00000165474	GJB2	MONDO_0007422			-0.513776	0.265	0.735	66
ENSG00000169220	RGS14	EFO_0007986	Reticulocyte count	measurement	0.165883	0.518	0.482	2
ENSG00000162852	CNST	EFO_0000508	Family history of other specific disorders	genetic, familial or congenital disease	-0.379298	0.316	0.684	32
ENSG00000129244	ATP1B2	EFO_0004305	Nucleated red blood cell count	measurement	0.161013	0.571	0.429	2
ENSG00000112578	BYSL	EFO_0007984	Platelet distribution width	measurement	-0.0422588	0.476	0.524	4
ENSG00000198156	NPIPB6	EFO_0004518	Creatinine levels (UKB data field 30700) (Gene-based burden)	measurement	-0.0679701	0	1	1
ENSG00000153993	SEMA3D	EFO_0004339	Standing height	measurement	-0.144828	0.391	0.609	2
ENSG00000140983	RHOT2	EFO_0009805	Whole body water mass	measurement	0.051436	0.547	0.453	5
ENSG00000092054	MYH7	MONDO_0024573			-0.353279	0.3	0.7	64
ENSG00000169991	IFFO2	EFO_0000508	Family history of other specific disorders	genetic, familial or congenital disease	0.0696465	0.51	0.49	30
ENSG00000204542	C6orf15	EFO_0007777	Basal metabolic rate	measurement	-0.11871	0.49	0.51	6
ENSG00000103978	TMEM87A	EFO_0000508	Family history of other specific disorders	genetic, familial or congenital disease	-0.0334374	0.485	0.515	9
ENSG00000116745	RPE65	MONDO_0018772			-0.0634568	0.488	0.512	1
ENSG00000102780	DGKH	EFO_0009253	Immature reticulocyte fraction	measurement	0.0226133	0.978	0.022	1
ENSG00000035141	FAM136A	EFO_0004627	IGF 1 (UKB data field 30770) (Gene-based burden)	measurement	0.159563	1	0	1
ENSG00000155393	HEATR3	EFO_0007988	White blood cell count	measurement	0.0337507	1	0	1
ENSG00000078399	HOXA9	EFO_0004527	Mean corpuscular haemoglobin	measurement	-0.0718161	0	1	1
ENSG00000107819	SFXN3	EFO_0009795	Urea levels (UKB data field 30670) (Gene-based burden)	measurement	0.208447	1	0	1
ENSG00000108828	VAT1	EFO_0004536	Serum levels of protein TBP	measurement	-0.148643	0	1	1
ENSG00000121940	CLCC1	EFO_0001645	Heart disease | illnesses of adopted siblings	cardiovascular disease	-0.111669	0.49	0.51	4
ENSG00000234965	SHISA8	EFO_0004531	Urate levels (UKB data field 30880) (Gene-based burden)	measurement	-0.0033796	0.488	0.512	2
ENSG00000139323	POC1B	EFO_0010700	High light scatter reticulocyte percentage (UKB data field 30290) (Gene-based burden)	measurement	-0.120817	0	1	1
ENSG00000181790	ADGRB1	EFO_0008354	Number of incorrect matches in round	measurement	-1.18542	0	1	1
ENSG00000196260	SFTA2	EFO_0007993	Lymphocyte percentage	measurement	0.00839811	0.494	0.506	2
ENSG00000051825	MPHOSPH9	EFO_0010972	Serum phosphate levels	measurement	0.1681	1	0	1
ENSG00000137073	UBAP2	EFO_0004526	Mean corpuscular volume	measurement	-0.0845174	0.443	0.557	2
ENSG00000179344	HLA-DQB1	HP_0000964	Eczema/dermatitis | non-cancer illness code, self-reported	phenotype	-0.0412856	0.457	0.543	5
ENSG00000134184	GSTM1	EFO_0004612	High-density lipoprotein 3 cholesterol levels	measurement	-0.0308015	0	1	1
ENSG00000152520	PAN3	EFO_0004528	Mean corpuscular haemoglobin concentration	measurement	0.29242	0.577	0.423	1
ENSG00000084674	APOB	EFO_0000508	Family history of other specific disorders	genetic, familial or congenital disease	-0.181386	0.422	0.578	107
ENSG00000148943	LIN7C	EFO_0007777	Basal metabolic rate	measurement	2.27976	0.678	0.322	1
ENSG00000155657	TTN	MONDO_0018901			-0.270323	0.36	0.64	13
ENSG00000099326	MZF1	EFO_0004526	Mean corpuscular volume	measurement	-0.0125107	0.484	0.516	2
ENSG00000184378	ACTRT3	EFO_0006335	Systolic blood pressure, manual reading	measurement	0.0308744	1	0	1
ENSG00000081148	IMPG2	MONDO_0019200			-0.179339	0.422	0.578	170
ENSG00000163935	SFMBT1	EFO_0004532	Gamma glutamyltransferase levels (UKB data field 30730) (Gene-based burden)	measurement	0.287868	0.654	0.346	1
ENSG00000127838	PNKD	EFO_0010700	High light scatter reticulocyte percentage (UKB data field 30290) (Gene-based burden)	measurement	0.00184841	0.495	0.505	3
ENSG00000173540	GMPPB	EFO_0004340	Body mass index (bmi)	measurement	0.297901	1	0	1
ENSG00000248099	INSL3	EFO_0004533	Alkaline phosphatase levels (UKB data field 30610) (Gene-based burden)	measurement	0.168848	1	0	1
ENSG00000130203	APOE	EFO_0010701	Mean reticulocyte volume (UKB data field 30260) (Gene-based burden)	measurement	-0.0557646	0	1	1
ENSG00000137265	IRF4	EFO_0007991	Eosinophill percentage	measurement	0.227103	1	0	1
ENSG00000184937	WT1	MONDO_0019006			0.666417	0.798	0.202	189
ENSG00000009954	BAZ1B	EFO_0004736	Aspartate aminotransferase levels (UKB data field 30650) (Gene-based burden)	measurement	-0.271481	0	1	1
ENSG00000106003	LFNG	EFO_0007985	Platelet crit	measurement	-0.0627374	0.104	0.896	1
ENSG00000131759	RARA	EFO_0004314	Forced expiratory volume in 1-second (fev1)	measurement	-0.0445906	0	1	1
ENSG00000141646	SMAD4	MONDO_0008535			0.0645205	0.521	0.479	38
ENSG00000182472	CAPN12	EFO_0004348	Hematocrit	measurement	0.0269059	0.499	0.501	2
ENSG00000196126	HLA-DRB1	EFO_0010900	JC polyomavirus VP1 antibody levels	measurement	-0.0353501	0.477	0.523	5
ENSG00000118640	VAMP8	EFO_0001645	Heart disease | illnesses of adopted siblings	cardiovascular disease	-0.485686	0.175	0.825	6
ENSG00000138722	MMRN1	MONDO_0005180	Parkinson's disease	nervous system disease	-0.0490929	0.493	0.507	1
ENSG00000240230	COX19	EFO_0004612	High-density lipoprotein 3 cholesterol levels	measurement	-0.210671	0	1	1
ENSG00000149798	CDC42EP2	EFO_0004339	Standing height	measurement	-0.195374	0.097	0.903	1
ENSG00000105443	CYTH2	EFO_0010118	Sphingomyelin(42:0)_[M+OAc]1- levels	measurement	-1.20378	0	1	1
ENSG00000108379	WNT3	EFO_0000508	Family history of other specific disorders	genetic, familial or congenital disease	-0.486974	0.276	0.724	7
ENSG00000120729	MYOT	Orphanet_102014			-0.167827	0.425	0.575	24
ENSG00000122692	SMU1	EFO_0000508	Family history of other specific disorders	genetic, familial or congenital disease	-0.0866333	0.486	0.514	1
ENSG00000076003	MCM6	EFO_0000508	Family history of other specific disorders	genetic, familial or congenital disease	-0.0114377	0.49	0.51	29
ENSG00000204385	SLC44A4	MONDO_0001434	Other inflammatory spondylopathies	musculoskeletal or connective tissue disease	-2.73497	0	1	3
ENSG00000096717	SIRT1	EFO_0007988	White blood cell count	measurement	-0.0356292	0	1	1
ENSG00000104613	INTS10	EFO_0004526	Mean corpuscular volume	measurement	0.200343	1	0	1
ENSG00000107371	EXOSC3	MONDO_0016396			-0.542608	0.242	0.758	108
ENSG00000204469	PRRC2A	EFO_0000537	Hypertension	cardiovascular disease	-0.0488862	0.448	0.552	5
ENSG00000121879	PIK3CA	EFO_0010701	Mean reticulocyte volume (UKB data field 30260) (Gene-based burden)	measurement	1.0107	0.826	0.174	1
ENSG00000163803	PLB1	EFO_0004995	Trunk fat-free mass	measurement	0.111185	1	0	1
ENSG00000074842	MYDGF	EFO_0007993	Lymphocyte percentage	measurement	-0.420324	0	1	1
ENSG00000134490	TMEM241	EFO_0007984	Platelet distribution width	measurement	0.672628	1	0	1
ENSG00000168214	RBPJ	EFO_0004614	Apolipoprotein A levels	measurement	-0.266378	0	1	1
ENSG00000182979	MTA1	EFO_0004314	Forced expiratory volume in 1-second (fev1)	measurement	-0.389011	0	1	1
ENSG00000188186	LAMTOR4	EFO_0004526	Mean corpuscular volume	measurement	-0.321024	0.275	0.725	3
ENSG00000086598	TMED2	EFO_0004614	Apolipoprotein A levels	measurement	0.600167	1	0	1
ENSG00000138107	ACTR1A	EFO_0004325	High blood pressure | vascular/heart problems diagnosed by doctor	measurement	2.93406	1	0	1
ENSG00000007968	E2F2	EFO_0009188	Red blood cell (erythrocyte) distribution width	measurement	-0.174693	0.399	0.601	4
ENSG00000137674	MMP20	Orphanet_100033			-0.291771	0.372	0.628	61
ENSG00000197345	MRPL21	EFO_0000508	Family history of other specific disorders	genetic, familial or congenital disease	0.106356	0.548	0.452	11
ENSG00000197046	SIGLEC15	EFO_0009188	Red blood cell (erythrocyte) distribution width	measurement	0.0192181	0.493	0.507	2
ENSG00000007171	NOS2	EFO_0007937	Serum levels of protein IRF6	measurement	0.0177457	0.505	0.495	2
ENSG00000189045	ANKDD1B	EFO_0004309	Platelet count	measurement	0.0179245	0.493	0.507	2
ENSG00000176476	SGF29	EFO_0004340	Body mass index (bmi)	measurement	-0.163313	0.408	0.592	4
ENSG00000140564	FURIN	EFO_0000319	Circulatory disease nec	cardiovascular disease	0.240072	0.556	0.444	3
ENSG00000096968	JAK2	EFO_0004842	Eosinophill count	measurement	0.675319	0.919	0.081	6
ENSG00000143951	WDPCP	EFO_0000508	Family history of other specific disorders	genetic, familial or congenital disease	-0.641223	0.213	0.787	28
ENSG00000159403	C1R	EFO_0004532	Gamma glutamyltransferase levels (UKB data field 30730) (Gene-based burden)	measurement	0.0571426	1	0	1
ENSG00000204308	RNF5	EFO_0004338	Weight, manual entry	measurement	0.0938161	0.51	0.49	2
ENSG00000138107	ACTR1A	EFO_0004528	Mean corpuscular haemoglobin concentration	measurement	0.270336	1	0	1
ENSG00000188167	TMPPE	MONDO_0009262			-0.0744508	0.464	0.536	3
ENSG00000074803	SLC12A1	HP_0001508			-0.111323	0.487	0.513	1
ENSG00000112357	PEX7	EFO_0007990	Neutrophill percentage	measurement	-0.0890995	0.469	0.531	2
ENSG00000135766	EGLN1	EFO_0009805	Whole body water mass	measurement	-0.224582	0	1	1
ENSG00000176732	PFN4	EFO_0007989	Monocyte percentage	measurement	0.00322262	0.493	0.507	2
ENSG00000234745	HLA-B	EFO_0007978	Red blood cell count	measurement	0.0447529	0.503	0.497	22
ENSG00000161405	IKZF3	EFO_0007992	Basophill percentage	measurement	-0.172361	0	1	1
ENSG00000198400	NTRK1	EFO_0004266	Premature ovarian failure	reproductive system or breast disease	-0.161364	0.476	0.524	1
ENSG00000101158	NELFCD	EFO_0001073	Obesity	Uncategorised	0.116497	1	0	1
ENSG00000257017	HP	EFO_0007978	Red blood cell count	measurement	0.00224565	0.495	0.505	3
ENSG00000177600	RPLP2	EFO_0004339	Standing height	measurement	0.116891	1	0	1
ENSG00000106034	CPED1	EFO_0004339	Standing height	measurement	-0.0114558	0.495	0.505	3
ENSG00000134086	VHL	MONDO_0014700			-0.133898	0.486	0.514	1
ENSG00000112763	BTN2A1	EFO_0004833	Neutrophill count	measurement	0.0200055	0.517	0.483	6
ENSG00000171940	ZNF217	EFO_0007985	Platelet crit	measurement	0.0460858	1	0	1
ENSG00000175854	SWI5	EFO_0004531	Urate levels (UKB data field 30880) (Gene-based burden)	measurement	0.0638456	0.598	0.402	1
ENSG00000183423	LRIT3	EFO_0009805	Whole body water mass	measurement	-0.243948	0	1	1
ENSG00000276547	PCDHGB5	EFO_0000508	Family history of other specific disorders	genetic, familial or congenital disease	-0.166628	0.432	0.568	321
ENSG00000124374	PAIP2B	EFO_0010486	Glucuronate levels	measurement	1.7812	1	0	1
ENSG00000159214	CCDC24	EFO_0004337	Antonym | fi11	biological process	-0.128996	0.409	0.591	2
ENSG00000140575	IQGAP1	EFO_0007993	Lymphocyte percentage	measurement	0.281729	0.555	0.445	2
ENSG00000107960	STN1	EFO_0004309	Platelet count	measurement	0.00527409	0.503	0.497	3
ENSG00000165886	UBTD1	EFO_0004309	Platelet count	measurement	0.217608	1	0	1
ENSG00000048392	RRM2B	EFO_0004305	Nucleated red blood cell count	measurement	-0.0566702	0.435	0.565	4
ENSG00000100448	CTSG	EFO_0000508	Family history of other specific disorders	genetic, familial or congenital disease	0.00140934	0.512	0.488	10
ENSG00000187626	ZKSCAN4	EFO_0009466	Sarcoidosis (Lofgren's syndrome)	respiratory or thoracic disease	12.0384	1	0	1
ENSG00000146477	SLC22A3	EFO_0005091	Monocyte count	measurement	-0.328664	0	1	1
ENSG00000163399	ATP1A1	MONDO_0054833			-0.805187	0.154	0.846	22
ENSG00000011295	TTC19	MONDO_0007415			0.0865096	0.522	0.478	17
ENSG00000121068	TBX2	EFO_0004348	Hematocrit	measurement	0.0197237	0.5	0.5	2
ENSG00000204469	PRRC2A	EFO_0001069	"Endocrine, nutritional and metabolic diseases"	endocrine system disease	-0.176321	0.329	0.671	7
ENSG00000205423	CNEP1R1	EFO_0000508	Family history of other specific disorders	genetic, familial or congenital disease	-0.116387	0.486	0.514	1
ENSG00000109919	MTCH2	EFO_0004735	Alanine aminotransferase levels (UKB data field 30620) (Gene-based burden)	measurement	-0.0277467	0.475	0.525	2
ENSG00000223601	EBLN1	EFO_0007989	Monocyte percentage	measurement	0.0195132	0.515	0.485	3
ENSG00000204463	BAG6	HP_0001891	Iron deficiency anemia secondary to blood loss (chronic)	phenotype	-0.96094	0.117	0.883	3
ENSG00000133193	VCF1	EFO_0004527	Mean corpuscular haemoglobin	measurement	0.0398737	0.543	0.457	6
ENSG00000148572	NRBF2	EFO_0007992	Basophill percentage	measurement	-0.0214914	0.48	0.52	3
ENSG00000113300	CNOT6	EFO_0010701	Mean reticulocyte volume (UKB data field 30260) (Gene-based burden)	measurement	-0.111557	0.472	0.528	2
ENSG00000186583	SPATC1	EFO_0007984	Platelet distribution width	measurement	0.14879	0.602	0.398	3
ENSG00000117408	IPO13	EFO_0009749	Age first had sexual intercourse	measurement	-0.135009	0	1	1
ENSG00000168477	TNXB	EFO_0000684	Symptoms involving respiratory system and other chest symptoms	respiratory or thoracic disease	-0.567621	0.192	0.808	2
ENSG00000213190	MLLT11	EFO_0007997	Granulocyte percentage of myeloid white cells	measurement	-4.19748	0	1	1
ENSG00000142632	ARHGEF19	HP_0003124	Hypercholesterolemia	phenotype	0.102761	0.514	0.486	2
ENSG00000135835	KIAA1614	EFO_0007988	White blood cell count	measurement	0.0496337	0.535	0.465	3
ENSG00000136378	ADAMTS7	EFO_0004518	Creatinine levels (UKB data field 30700) (Gene-based burden)	measurement	-0.0317817	0	1	1
ENSG00000141279	NPEPPS	EFO_0004611	Low density lipoprotein cholesterol levels	measurement	-0.140744	0.481	0.519	3
ENSG00000130595	TNNT3	MONDO_0015168			-0.0598359	0.472	0.528	20
ENSG00000145779	TNFAIP8	EFO_0004532	Gamma glutamyltransferase levels (UKB data field 30730) (Gene-based burden)	measurement	0.0964379	1	0	1
ENSG00000171903	CYP4F11	EFO_0010228	Phosphatidylethanolamine(38:1)_[M+OAc]1-/Phosphatidylcholine(35:1)_[M+OAc]1- levels	measurement	-0.837423	0	1	1
ENSG00000184381	PLA2G6	EFO_0004612	High-density lipoprotein 3 cholesterol levels	measurement	0.228659	1	0	1
ENSG00000134352	IL6ST	EFO_0005091	Monocyte count	measurement	0.131303	0.584	0.416	3
ENSG00000140264	SERF2	EFO_0004509	Hemoglobin [conditional]	measurement	0.0558516	0.514	0.486	2
ENSG00000204316	MRPL38	EFO_0007991	Eosinophill percentage	measurement	0.0723174	0.554	0.446	1
ENSG00000004939	SLC4A1	Orphanet_93610			-0.623696	0.218	0.782	52
ENSG00000167914	GSDMA	EFO_0010226	Phosphatidylcholine(43:0)_[M+OAc]1- levels	measurement	-0.194128	0.385	0.615	2
ENSG00000115970	THADA	EFO_0004305	Nucleated red blood cell count	measurement	-0.0425762	0.467	0.533	3
ENSG00000163682	RPL9	EFO_0004833	Neutrophill count	measurement	-0.213925	0	1	1
ENSG00000161664	ASB16	EFO_0003950	Fracture of radius and ulna	musculoskeletal or connective tissue disease	-0.203028	0	1	1
ENSG00000176909	MAMSTR	EFO_0009605	Diseases of pancreas	pancreas disease	-1.5114	0.028	0.972	2
ENSG00000155465	SLC7A7	EFO_0007997	Granulocyte percentage of myeloid white cells	measurement	-0.989733	0	1	1
ENSG00000089006	SNX5	EFO_0007978	Red blood cell count	measurement	-0.0872274	0	1	1
ENSG00000125352	RNF113A	MONDO_0018053			-0.156403	0.442	0.558	6
ENSG00000140564	FURIN	GO_0042493	Salicylates causing adverse effects in therapeutic use (PheCode 965.3)	injury, poisoning or other complication	0.784943	1	0	1
ENSG00000215041	NEURL4	EFO_0004995	Trunk fat-free mass	measurement	-1.60961	0	1	1
ENSG00000048392	RRM2B	MONDO_0017575			-0.33622	0.335	0.665	116
ENSG00000161203	AP2M1	EFO_0004842	Eosinophill count	measurement	-0.287781	0	1	1
ENSG00000151552	QDPR	EFO_0005782	Age related hearing loss-related regional glucose metabolism (Cochlear nucleus)	nervous system disease	-0.0605806	0	1	1
ENSG00000135541	AHI1	EFO_0000400	Diabetes mellitus	pancreas disease	-0.0106055	0	1	1
ENSG00000112304	ACOT13	EFO_0000508	Family history of other specific disorders	genetic, familial or congenital disease	-0.529793	0.262	0.738	6
ENSG00000086598	TMED2	EFO_0007978	Red blood cell count	measurement	0.185331	0.553	0.447	1
ENSG00000127955	GNAI1	EFO_0010642			0.135028	0.548	0.452	3
ENSG00000159259	CHAF1B	MONDO_0004828	Calculus of lower urinary tract	urinary system disease	0.0360539	0.504	0.496	2
ENSG00000198873	GRK5	EFO_0004339	Standing height	measurement	-0.0999804	0.442	0.558	2
ENSG00000178764	ZHX2	EFO_0005409	Trunk predicted mass	measurement	-0.327556	0	1	1
ENSG00000161896	IP6K3	EFO_0009189	ICD10 E05: Hyperthyroidism or thyrotoxicosis (Gene-based burden)	endocrine system disease	-0.0520619	0.497	0.503	1
ENSG00000049246	PER3	EFO_0004995	Trunk fat-free mass	measurement	-0.278351	0	1	1
ENSG00000165006	UBAP1	EFO_0000508	Family history of other specific disorders	genetic, familial or congenital disease	0.0834505	0.527	0.473	15
ENSG00000169397	RNASE3	EFO_0007937	Serum levels of protein IRF6	measurement	0.769399	1	0	1
ENSG00000129204	USP6	EFO_0009390	Sum neutrophil eosinophil counts	measurement	-0.0393693	0	1	1
ENSG00000163735	CXCL5	EFO_0009422	Serum levels of protein CXCL5	measurement	0.661577	1	0	1
ENSG00000173334	TRIB1	EFO_0007995	Basophil percentage of granulocytes	measurement	-0.496752	0	1	1
ENSG00000239474	KLHL41	EFO_0004833	Neutrophill count	measurement	-0.590604	0	1	1
ENSG00000111752	PHC1	EFO_0007991	Eosinophill percentage	measurement	0.233848	0.551	0.449	2
ENSG00000115275	MOGS	EFO_0009795	Urea levels (UKB data field 30670) (Gene-based burden)	measurement	-0.309798	0.408	0.592	1
ENSG00000243943	ZNF512	EFO_0004532	Gamma glutamyltransferase levels (UKB data field 30730) (Gene-based burden)	measurement	0.2416	0.692	0.308	6
ENSG00000006453	BAIAP2L1	EFO_0009270	Heel bone mineral density (bmd) t-score, automated	measurement	-0.0405005	0	1	1
ENSG00000157045	NTAN1	EFO_0000508	Family history of other specific disorders	genetic, familial or congenital disease	0.00845559	0.501	0.499	9
ENSG00000151224	MAT1A	Orphanet_168598			-0.513183	0.262	0.738	260
ENSG00000160325	CACFD1	EFO_0003907	Blood clot in the leg (dvt) | blood clot, dvt, bronchitis, emphysema, asthma, rhinitis, eczema, allergy diagnosed by doctor	phenotype	-0.0161274	0.483	0.517	1
ENSG00000163961	RNF168	EFO_0004348	Hematocrit	measurement	0.36664	1	0	1
ENSG00000174885	NLRP6	EFO_0004348	Hematocrit	measurement	0.0217201	1	0	1
ENSG00000258947	TUBB3	MONDO_0002898	Secondary malignant neoplasm of skin	cell proliferation disorder	0.0166045	0.494	0.506	2
ENSG00000105971	CAV2	EFO_0000508	Family history of other specific disorders	genetic, familial or congenital disease	-0.107899	0.459	0.541	8
ENSG00000118965	WDR35	EFO_0004612	High-density lipoprotein 3 cholesterol levels	measurement	0.0979927	0.793	0.207	1
ENSG00000166341	DCHS1	HP_0001634	ICD10 I34.1: Nonrheumatic mitral (valve) prolapse (Gene-based burden)	cardiovascular disease	-0.450334	0.295	0.705	15
ENSG00000108771	DHX58	EFO_0004627	IGF 1 (UKB data field 30770) (Gene-based burden)	measurement	0.118626	1	0	1
ENSG00000152518	ZFP36L2	EFO_0004980	Appendicular lean mass	measurement	0.0853296	1	0	1
ENSG00000166582	CENPV	EFO_0007997	Granulocyte percentage of myeloid white cells	measurement	0.266846	1	0	1
ENSG00000188389	PDCD1	MONDO_0005271	Allergic disease (Gene-based burden)	immune system disease	-0.261564	0	1	1
ENSG00000144749	LRIG1	EFO_0000508	Family history of other specific disorders	genetic, familial or congenital disease	-0.139975	0.424	0.576	58
ENSG00000198646	NCOA6	EFO_0004908	Testosterone to estradiol ratio	measurement	-0.128465	0.457	0.543	2
ENSG00000204531	POU5F1	EFO_0003770	Diabetic retinopathy	disease of visual system	-0.048133	0.484	0.516	8
ENSG00000228716	DHFR	MONDO_0013456			-0.132054	0.444	0.556	10
ENSG00000175646	PRM1	EFO_0000508	Family history of other specific disorders	genetic, familial or congenital disease	-0.524133	0.26	0.74	6
ENSG00000197745	SCGB1D4	EFO_0000508	Family history of other specific disorders	genetic, familial or congenital disease	-0.553813	0.256	0.744	4
ENSG00000008710	PKD1	MONDO_0001734			-0.126144	0.489	0.511	1
ENSG00000197728	RPS26	EFO_1000897	Type 1 diabetes with ketoacidosis (PheCode 250.11)	pancreas disease	0.152479	1	0	1
ENSG00000162366	PDZK1IP1	EFO_0000508	Family history of other specific disorders	genetic, familial or congenital disease	0.0839627	0.536	0.464	3
ENSG00000142657	PGD	EFO_0005091	Monocyte count	measurement	0.277272	1	0	1
ENSG00000026508	CD44	EFO_0000400	Diabetes mellitus	pancreas disease	-0.0505615	0	1	1
ENSG00000118762	PKD2	EFO_0000537	Hypertension	cardiovascular disease	-0.0836051	0.486	0.514	1
ENSG00000125755	SYMPK	EFO_0004526	Mean corpuscular volume	measurement	0.248417	0.534	0.466	2
ENSG00000213949	ITGA1	EFO_0000508	Family history of other specific disorders	genetic, familial or congenital disease	-0.266716	0.382	0.618	50
ENSG00000117480	FAAH	EFO_0004980	Appendicular lean mass	measurement	-0.0739733	0.433	0.567	1
ENSG00000169933	FRMPD4	EFO_0010642			-0.0749314	0.484	0.516	1
ENSG00000262655	SPON1	EFO_0007937	Serum levels of protein IRF6	measurement	1.18572	1	0	1
ENSG00000074582	BCS1L	HP_0011344			-0.0942614	0.486	0.514	1
ENSG00000185800	DMWD	EFO_0000508	Family history of other specific disorders	genetic, familial or congenital disease	-0.528613	0.261	0.739	34
ENSG00000196876	SCN8A	MONDO_0100101			-0.130956	0.488	0.512	1
ENSG00000087253	LPCAT2	EFO_0004514	Heel quantitative ultrasound index (qui), direct entry (right)	measurement	-0.119156	0.425	0.575	3
ENSG00000100906	NFKBIA	EFO_0006335	Systolic blood pressure, manual reading	measurement	0.0876615	1	0	1
ENSG00000127948	POR	MONDO_0011049			-0.101821	0.485	0.515	1
ENSG00000148143	ZNF462	EFO_0004312	Forced vital capacity (fvc)	measurement	0.0262632	1	0	1
ENSG00000182310	SPACA6	EFO_0005091	Monocyte count	measurement	-0.0784038	0.455	0.545	2
ENSG00000151304	SRFBP1	EFO_0000508	Family history of other specific disorders	genetic, familial or congenital disease	-0.0815215	0.46	0.54	18
ENSG00000180921	FAM83H	EFO_0004339	Standing height	measurement	-0.324775	0	1	1
ENSG00000100097	LGALS1	EFO_0004339	Standing height	measurement	-0.046761	0	1	1
ENSG00000166508	MCM7	Orphanet_280763			-0.768262	0.182	0.818	26
ENSG00000177706	FAM20C	EFO_0004509	Hemoglobin [conditional]	measurement	0.0592508	1	0	1
ENSG00000136938	ANP32B	EFO_0000508	Family history of other specific disorders	genetic, familial or congenital disease	-0.508108	0.289	0.711	3
ENSG00000186792	HYAL3	EFO_0004314	Forced expiratory volume in 1-second (fev1)	measurement	0.0376672	1	0	1
ENSG00000144161	ZC3H8	EFO_0004735	Alanine aminotransferase levels (UKB data field 30620) (Gene-based burden)	measurement	0.355943	1	0	1
ENSG00000168453	HR	MONDO_0008847			-0.0589341	0.474	0.526	165
ENSG00000189171	S100A13	EFO_0000508	Family history of other specific disorders	genetic, familial or congenital disease	-0.13313	0.451	0.549	6
ENSG00000096433	ITPR3	EFO_0004842	Eosinophill count	measurement	-0.0716181	0	1	1
ENSG00000101000	PROCR	EFO_0007814	3mm regularity index (left)	measurement	0.177475	0.605	0.395	2
ENSG00000136868	SLC31A1	EFO_0007987	DNA methylation-estimated granulocyte proportions	measurement	0.0837567	1	0	1
ENSG00000162630	B3GALT2	MONDO_0015027			-0.0443194	0.48	0.52	2
ENSG00000186510	CLCNKA	EFO_1001176	Sensorineural hearing loss	nervous system disease	-0.158783	0.445	0.555	1
ENSG00000101542	CDH20	MONDO_0019530			-0.106123	0.485	0.515	1
ENSG00000160401	CFAP157	EFO_0000508	Family history of other specific disorders	genetic, familial or congenital disease	-0.304179	0.357	0.643	38
ENSG00000167136	ENDOG	MONDO_0004979	Asthma	respiratory or thoracic disease	0.220309	1	0	1
ENSG00000147799	ARHGAP39	EFO_0004735	Alanine aminotransferase levels (UKB data field 30620) (Gene-based burden)	measurement	0.793739	1	0	1
ENSG00000175164	ABO	EFO_0010701	Mean reticulocyte volume (UKB data field 30260) (Gene-based burden)	measurement	0.00353387	0.495	0.505	3
ENSG00000115705	TPO	EFO_0000508	Family history of other specific disorders	genetic, familial or congenital disease	-0.0605861	0.473	0.527	26
ENSG00000204700	OR2J2	MONDO_0045002	ICD10 M53: Other and unspecified dorsopathies, not elsewhere classified (Gene-based burden)	musculoskeletal or connective tissue disease	0.00745965	0.503	0.497	4
ENSG00000067533	RRP15	EFO_0000508	Family history of other specific disorders	genetic, familial or congenital disease	0.0307612	0.513	0.487	12
ENSG00000081377	CDC14B	EFO_0000508	Family history of other specific disorders	genetic, familial or congenital disease	0.0313537	0.51	0.49	27
ENSG00000149679	CABLES2	EFO_0003835	"Benign neoplasm of colon, rectum, anus and anal canal"	cell proliferation disorder	-1.23824	0.07	0.93	2
ENSG00000163832	ELP6	EFO_0004833	Neutrophill count	measurement	-0.0995777	0.483	0.517	3
ENSG00000197124	ZNF682	EFO_0007997	Granulocyte percentage of myeloid white cells	measurement	0.128263	1	0	1
ENSG00000128268	MGAT3	EFO_0005409	Trunk predicted mass	measurement	-0.152495	0	1	1
ENSG00000135372	NAT10	EFO_0000508	Family history of other specific disorders	genetic, familial or congenital disease	-0.231933	0.388	0.612	36
ENSG00000198807	PAX9	EFO_0000305	Breast cancer | illnesses of adopted mother	cell proliferation disorder	-0.0372292	0.474	0.526	2
ENSG00000133874	RNF122	EFO_0000508	Family history of other specific disorders	genetic, familial or congenital disease	0.106755	0.535	0.465	4
ENSG00000064201	TSPAN32	EFO_0010701	Mean reticulocyte volume (UKB data field 30260) (Gene-based burden)	measurement	0.378275	1	0	1
ENSG00000173991	TCAP	EFO_0004627	IGF 1 (UKB data field 30770) (Gene-based burden)	measurement	0.00613578	0.511	0.489	3
ENSG00000204616	TRIM31	CHEBI_5931	Insulin | medication for cholesterol, blood pressure or diabetes	Uncategorised	0.0118305	0.501	0.499	4
ENSG00000100968	NFATC4	EFO_0005409	Trunk predicted mass	measurement	0.585256	0.848	0.152	4
ENSG00000113249	HAVCR1	EFO_0004574	Total cholesterol levels	measurement	0.078177	0.555	0.445	6
ENSG00000149596	JPH2	EFO_0000508	Family history of other specific disorders	genetic, familial or congenital disease	-0.128634	0.432	0.568	17
ENSG00000163464	CXCR1	EFO_0007990	Neutrophill percentage	measurement	0.154559	1	0	1
ENSG00000109906	ZBTB16	EFO_0000508	Family history of other specific disorders	genetic, familial or congenital disease	0.0314684	0.515	0.485	14
ENSG00000080371	RAB21	EFO_0000508	Family history of other specific disorders	genetic, familial or congenital disease	0.0632598	0.535	0.465	5
ENSG00000149177	PTPRJ	EFO_0004527	Mean corpuscular haemoglobin	measurement	-0.0112838	0.497	0.503	3
ENSG00000147180	ZNF711	EFO_0004266	Premature ovarian failure	reproductive system or breast disease	-0.288957	0.389	0.611	3
ENSG00000171174	RBKS	EFO_0000508	Family history of other specific disorders	genetic, familial or congenital disease	-0.638971	0.214	0.786	13
ENSG00000117594	HSD11B1	EFO_0000508	Family history of other specific disorders	genetic, familial or congenital disease	0.0619464	0.549	0.451	6
ENSG00000243509	TNFRSF6B	EFO_0004527	Mean corpuscular haemoglobin	measurement	-0.050436	0.46	0.54	10
ENSG00000162408	NOL9	EFO_0004339	Standing height	measurement	-0.0904871	0.444	0.556	3
ENSG00000140474	ULK3	EFO_0007878	Average weekly intake of other alcoholic drinks	measurement	-0.185119	0	1	1
ENSG00000204702	OR2J1	EFO_0007777	Basal metabolic rate	measurement	0.136105	0.502	0.498	3
ENSG00000105327	BBC3	EFO_0004696	Serum levels of protein SHBG	measurement	-0.0489671	0	1	1
ENSG00000011021	CLCN6	EFO_0000508	Family history of other specific disorders	genetic, familial or congenital disease	-0.566336	0.252	0.748	36
ENSG00000154319	FAM167A	EFO_0004995	Trunk fat-free mass	measurement	0.0288029	0.505	0.495	6
ENSG00000168131	OR2B2	EFO_0009556	Disorders of mineral metabolism	Uncategorised	0.0263702	0.503	0.497	2
ENSG00000104267	CA2	EFO_0000508	Family history of other specific disorders	genetic, familial or congenital disease	0.106314	0.547	0.453	11
ENSG00000122971	ACADS	EFO_0004536	Serum levels of protein TBP	measurement	-0.334514	0.129	0.871	1
ENSG00000178814	OPLAH	EFO_0004842	Eosinophill count	measurement	-0.138777	0.46	0.54	2
ENSG00000213639	PPP1CB	EFO_0000508	Family history of other specific disorders	genetic, familial or congenital disease	-0.455248	0.291	0.709	7
ENSG00000105856	HBP1	EFO_0007989	Monocyte percentage	measurement	-0.386776	0	1	1
ENSG00000175376	EIF1AD	EFO_0007991	Eosinophill percentage	measurement	0.436029	1	0	1
ENSG00000167447	SMG8	EFO_0004526	Mean corpuscular volume	measurement	-2.24196	0	1	1
ENSG00000204511	MCCD1	EFO_0000384	Regional enteritis	gastrointestinal disease	0.0110368	0.504	0.496	3
ENSG00000169682	SPNS1	EFO_0009819	Comparative body size at age 10	Uncategorised	0.0893875	1	0	1
ENSG00000169062	UPF3A	EFO_0007991	Eosinophill percentage	measurement	-0.0944863	0.457	0.543	3
ENSG00000100316	RPL3	EFO_0000508	Family history of other specific disorders	genetic, familial or congenital disease	-0.39483	0.315	0.685	11
ENSG00000168631	MUCL3	EFO_0005140	Autoimmune traits	immune system disease	0.0428953	0.502	0.498	2
ENSG00000065361	ERBB3	EFO_0004980	Appendicular lean mass	measurement	0.0400533	1	0	1
ENSG00000117676	RPS6KA1	EFO_0004314	Forced expiratory volume in 1-second (fev1)	measurement	0.30735	0.728	0.272	3
ENSG00000035115	SH3YL1	EFO_0004980	Appendicular lean mass	measurement	0.0502897	1	0	1
ENSG00000116106	EPHA4	HP_0200134			-0.0966942	0.485	0.515	1
ENSG00000135899	SP110	MONDO_0009338			-0.327329	0.325	0.675	357
ENSG00000166323	C11orf65	EFO_0003860			-0.146092	0.481	0.519	1
ENSG00000189308	LIN54	EFO_0004309	Platelet count	measurement	-0.0761549	0.45	0.55	2
ENSG00000164830	OXR1	EFO_0007990	Neutrophill percentage	measurement	0.0377882	1	0	1
ENSG00000108788	MLX	EFO_0003956	Hayfever, allergic rhinitis or eczema | blood clot, dvt, bronchitis, emphysema, asthma, rhinitis, eczema, allergy diagnosed by doctor	respiratory or thoracic disease	-0.281835	0	1	1
ENSG00000170289	CNGB3	MONDO_0009549			-0.0809081	0.47	0.53	105
ENSG00000100024	UPB1	MONDO_0013164			-0.316355	0.339	0.661	67
ENSG00000204296	TSBP1	EFO_0010907	Seropositivity for Human Polyomavirus JCV (UKB data field 23066) (Gene-based burden)	measurement	0.0100136	0.519	0.481	5
ENSG00000173917	HOXB2	HP_0025267	Snoring	phenotype	-0.0657361	0	1	1
ENSG00000153037	SRP19	EFO_0009270	Heel bone mineral density (bmd) t-score, automated	measurement	0.0346525	0.522	0.478	8
ENSG00000137411	VARS2	EFO_0007777	Basal metabolic rate	measurement	0.289027	0.569	0.431	7
ENSG00000154370	TRIM11	EFO_1001154	Other retinal artery occlusion	disease of visual system	-0.15396	0.471	0.529	1
ENSG00000083444	PLOD1	HP_0001537	Umbilical hernia	phenotype	-0.158783	0.445	0.555	1
ENSG00000104043	ATP8B4	GO_0007568	Physiological aging rate	biological process	-0.423539	0	1	1
ENSG00000177731	FLII	EFO_0007978	Red blood cell count	measurement	-0.305259	0.217	0.783	1
ENSG00000155465	SLC7A7	EFO_0000508	Family history of other specific disorders	genetic, familial or congenital disease	-0.37043	0.328	0.672	22
ENSG00000160183	TMPRSS3	EFO_0005140	Autoimmune traits	immune system disease	0.481381	1	0	1
ENSG00000188283	ZNF383	EFO_0000508	Family history of other specific disorders	genetic, familial or congenital disease	0.0953998	0.544	0.456	14
ENSG00000101220	ADISSP	EFO_0007990	Neutrophill percentage	measurement	1.85871	1	0	1
ENSG00000187741	FANCA	MONDO_0009306			0.363926	0.598	0.402	2
ENSG00000054523	KIF1B	MONDO_0008170	Malignant neoplasm of ovary (controls excluding all cancers)	cell proliferation disorder	0.158463	0.555	0.445	2
ENSG00000182117	NOP10	Orphanet_1496			-0.287358	0.392	0.608	3
ENSG00000089327	FXYD5	EFO_0004305	Nucleated red blood cell count	measurement	-0.171336	0	1	1
ENSG00000162377	COA7	EFO_0004617	Cystatin C levels (UKB data field 30720) (Gene-based burden)	measurement	0.0953198	1	0	1
ENSG00000126003	PLAGL2	EFO_0009188	Red blood cell (erythrocyte) distribution width	measurement	-0.503529	0	1	1
ENSG00000167653	PSCA	MONDO_0004986	ICD10 C67: Malignant neoplasm of bladder (Gene-based burden)	cell proliferation disorder	0.344573	0.753	0.247	4
ENSG00000087258	GNAO1	MONDO_0100062			-0.918348	0.114	0.886	271
ENSG00000198373	WWP2	EFO_0001073	Obesity	Uncategorised	-1.79604	0.009	0.991	3
ENSG00000204301	NOTCH4	EFO_0008096	Complement factor B measurement	measurement	-0.0777096	0.47	0.53	7
ENSG00000167323	STIM1	MONDO_0015695			-0.457811	0.284	0.716	507
ENSG00000126432	PRDX5	EFO_0009259	Other non-epithelial cancer of skin	cell proliferation disorder	-14.3305	0	1	1
ENSG00000100345	MYH9	MONDO_0010817			-0.353624	0.321	0.679	305
ENSG00000151208	DLG5	EFO_0004339	Standing height	measurement	-0.0869315	0.409	0.591	5
ENSG00000162614	NEXN	EFO_0000508	Family history of other specific disorders	genetic, familial or congenital disease	0.0156376	0.508	0.492	12
ENSG00000068650	ATP11A	EFO_0010700	High light scatter reticulocyte percentage (UKB data field 30290) (Gene-based burden)	measurement	-0.709183	0	1	1
ENSG00000158604	TMED4	EFO_0000508	Family history of other specific disorders	genetic, familial or congenital disease	-0.174657	0.427	0.573	8
ENSG00000169116	PARM1	EFO_0000508	Family history of other specific disorders	genetic, familial or congenital disease	0.00717016	0.514	0.486	10
ENSG00000133895	MEN1	HP_0002376			-0.106663	0.485	0.515	1
ENSG00000135414	GDF11	EFO_0009270	Heel bone mineral density (bmd) t-score, automated	measurement	-0.253758	0.41	0.59	1
ENSG00000196126	HLA-DRB1	EFO_0009803	Number of treatments/medications taken	Uncategorised	0.0265647	0.512	0.488	8
ENSG00000204516	MICB	EFO_0003767	Inflammatory bowel disease and other gastroenteritis and colitis	gastrointestinal disease	-0.14943	0.455	0.545	4
ENSG00000109927	TECTA	EFO_0006862	Meniere's disease	disease of ear	0.396954	0.644	0.356	5
ENSG00000160957	RECQL4	EFO_1001972			-0.158783	0.445	0.555	1
ENSG00000204538	PSORS1C2	EFO_0008096	Complement factor B measurement	measurement	0.196203	0.592	0.408	4
ENSG00000232216	IGHV3-43	EFO_0004697	Testosterone to estradiol ratio	measurement	0.590119	0.624	0.376	1
ENSG00000103496	STX4	EFO_0000537	Hypertension	cardiovascular disease	0.243459	1	0	1
ENSG00000172977	KAT5	HP_0001919	Nephrotoxicity in tacrolimus-treated kidney transplant patients (time to event)	phenotype	0.0425268	0.53	0.47	1
ENSG00000228727	SAPCD1	EFO_0004705	Acquired hypothyroidism	endocrine system disease	-0.0240929	0.469	0.531	6
ENSG00000026950	BTN3A1	EFO_0004340	Body mass index (bmi)	measurement	-2.79289	0	1	1
ENSG00000278637	H4C1	EFO_0007986	Reticulocyte count	measurement	1.66567	1	0	1
ENSG00000055950	MRPL43	EFO_0004338	Weight, manual entry	measurement	43.7109	1	0	1
ENSG00000146192	FGD2	EFO_0004705	Acquired hypothyroidism	endocrine system disease	-0.318209	0.197	0.803	3
ENSG00000260027	HOXB7	EFO_0010917	Kidney injury molecule 1 levels	measurement	0.152721	1	0	1
ENSG00000178821	TMEM52	EFO_0005409	Trunk predicted mass	measurement	-0.00513367	0.499	0.501	7
ENSG00000169714	CNBP	EFO_0011011	Sitting height	measurement	1.6898	1	0	1
ENSG00000115866	DARS1	EFO_0004574	Total cholesterol levels	measurement	0.110956	0.562	0.438	2
ENSG00000146859	TMEM140	EFO_0007989	Monocyte percentage	measurement	-0.121104	0	1	1
ENSG00000204301	NOTCH4	EFO_0004509	Hemoglobin [conditional]	measurement	-0.0234625	0.478	0.522	12
ENSG00000131781	FMO5	EFO_0004339	Standing height	measurement	-0.0975051	0.446	0.554	2
ENSG00000124574	ABCC10	EFO_0004838	Calcium levels (UKB data field 30680) (Gene-based burden)	measurement	-0.117495	0	1	1
ENSG00000198793	MTOR	EFO_0004617	Cystatin C levels (UKB data field 30720) (Gene-based burden)	measurement	0.0712646	1	0	1
ENSG00000086758	HUWE1	Orphanet_777			-0.139391	0.483	0.517	1
ENSG00000129295	DNAAF11	EFO_0007978	Red blood cell count	measurement	-0.100294	0	1	1
ENSG00000185340	GAS2L1	EFO_0004584	Mean platelet (thrombocyte) volume	measurement	0.0163901	0.523	0.477	4
ENSG00000110536	PTPMT1	EFO_0004526	Mean corpuscular volume	measurement	-0.246554	0.441	0.559	4
ENSG00000187658	C5orf52	EFO_0009718	Peak expiratory flow (pef)	measurement	0.00522286	0.487	0.513	2
ENSG00000125901	MRPS26	EFO_0005091	Monocyte count	measurement	-0.448652	0	1	1
ENSG00000129673	AANAT	EFO_0004528	Mean corpuscular haemoglobin concentration	measurement	0.0586278	1	0	1
ENSG00000187741	FANCA	EFO_0000479	Essential (haemorrhagic) thrombocythaemia	cell proliferation disorder	-0.0265023	0.39	0.61	1
ENSG00000179344	HLA-DQB1	EFO_0000400	Diabetes mellitus	pancreas disease	-0.0630596	0.46	0.54	64
ENSG00000171766	GATM	Orphanet_35704			-0.4977	0.251	0.749	343
ENSG00000196535	MYO18A	HP_0001999			-0.0899273	0.485	0.515	1
ENSG00000135148	TRAFD1	EFO_1000897	Type 1 diabetes with ketoacidosis (PheCode 250.11)	pancreas disease	1.83118	1	0	1
ENSG00000001617	SEMA3F	EFO_0009805	Whole body water mass	measurement	-0.818881	0	1	1
ENSG00000143294	PRCC	EFO_0000508	Family history of other specific disorders	genetic, familial or congenital disease	0.226616	0.603	0.397	10
ENSG00000171448	ZBTB26	EFO_0004526	Mean corpuscular volume	measurement	-0.0492516	0	1	1
ENSG00000112343	TRIM38	EFO_0004348	Hematocrit	measurement	0.0117342	0.485	0.515	2
ENSG00000118363	SPCS2	EFO_0004980	Appendicular lean mass	measurement	0.134107	1	0	1
ENSG00000235109	ZSCAN31	EFO_0000589	ICD10 E89: Postprocedural endocrine and metabolic complications and disorders, not elsewhere classified (Gene-based burden)	Uncategorised	-2.15517	0.02	0.98	2
ENSG00000079691	CARMIL1	HP_0000023	Inguinal hernia	phenotype	-0.011538	0.467	0.533	1
ENSG00000243509	TNFRSF6B	EFO_0000384	Regional enteritis	gastrointestinal disease	-0.863679	0.069	0.931	10
ENSG00000128573	FOXP2	HP_0002136			-0.0814791	0.484	0.516	1
ENSG00000183873	SCN5A	EFO_0004269	Irregular heart beat | non-cancer illness code, self-reported	cardiovascular disease	-0.416131	0.296	0.704	1116
ENSG00000197375	SLC22A5	EFO_0004611	Low density lipoprotein cholesterol levels	measurement	0.0365875	1	0	1
ENSG00000196396	PTPN1	EFO_0004527	Mean corpuscular haemoglobin	measurement	0.244097	0.544	0.456	2
ENSG00000196923	PDLIM7	EFO_0004314	Forced expiratory volume in 1-second (fev1)	measurement	-0.0933655	0.426	0.574	3
ENSG00000176619	LMNB2	EFO_0010642			0.134913	0.544	0.456	2
ENSG00000204544	MUC21	EFO_0010700	High light scatter reticulocyte percentage (UKB data field 30290) (Gene-based burden)	measurement	0.0102973	0.489	0.511	2
ENSG00000254772	EEF1G	EFO_0004612	High-density lipoprotein 3 cholesterol levels	measurement	0.0646271	1	0	1
ENSG00000164366	CCDC127	EFO_0007800	Trunk fat percentage	measurement	-0.637585	0	1	1
ENSG00000270276	H4C15	EFO_0004833	Neutrophill count	measurement	-0.37501	0	1	1
ENSG00000261272	MUC22	EFO_0007937	Serum levels of protein IRF6	measurement	-0.3184	0.403	0.597	8
ENSG00000173889	PHC3	EFO_0007991	Eosinophill percentage	measurement	-0.263947	0	1	1
ENSG00000185024	BRF1	EFO_1001176	Sensorineural hearing loss	nervous system disease	-0.18246	0.474	0.526	1
ENSG00000100401	RANGAP1	EFO_0007800	Trunk fat percentage	measurement	-3.0071	0	1	1
ENSG00000149115	TNKS1BP1	GO_0007568	Physiological aging rate	biological process	-1.21882	0.204	0.796	3
ENSG00000167566	NCKAP5L	EFO_0007800	Trunk fat percentage	measurement	0.0120599	0.502	0.498	2
ENSG00000124571	XPO5	EFO_0000508	Family history of other specific disorders	genetic, familial or congenital disease	-0.451688	0.278	0.722	32
ENSG00000029639	TFB1M	EFO_0006941	Hand grip strength (right)	measurement	-0.81935	0	1	1
ENSG00000149485	FADS1	EFO_0010231	Ceramide(34:1)_[M-H]1- levels	measurement	-0.248136	0	1	1
ENSG00000123080	CDKN2C	EFO_0007990	Neutrophill percentage	measurement	-0.0304724	0.001	0.999	1
ENSG00000142733	MAP3K6	EFO_0004541	Glycated haemoglobin HbA1c levels adjusted for BMI	measurement	0.169123	1	0	1
ENSG00000143801	PSEN2	EFO_0007997	Granulocyte percentage of myeloid white cells	measurement	-0.18049	0	1	1
ENSG00000043143	JADE2	EFO_0004338	Weight, manual entry	measurement	0.0394518	0.495	0.505	2
ENSG00000165025	SYK	EFO_0003872	Colitis/not crohns or ulcerative colitis | non-cancer illness code, self-reported	gastrointestinal disease	-0.0581181	0.486	0.514	5
ENSG00000015475	BID	EFO_0004308	Decreased white blood cell count	measurement	0.215607	0.57	0.43	3
ENSG00000108688	CCL7	EFO_0010596	Monocyte chemoattractant protein-1 levels	measurement	0.396119	1	0	1
ENSG00000012779	ALOX5	EFO_0006336	Diastolic blood pressure, manual reading	measurement	0.15063	1	0	1
ENSG00000146282	RARS2	Orphanet_98523			-0.220301	0.408	0.592	15
ENSG00000198176	TFDP1	EFO_0007990	Neutrophill percentage	measurement	0.171289	0.518	0.482	2
ENSG00000255837	TAS2R20	EFO_0004330	Caffeine drink within last hour	biological process	0.0771253	0.986	0.014	1
ENSG00000198270	TMEM116	EFO_0004629	Serum levels of protein VWF	measurement	-2.74693	0	1	1
ENSG00000161618	ALDH16A1	EFO_0004574	Total cholesterol levels	measurement	-0.0799208	0.462	0.538	2
ENSG00000196350	ZNF729	EFO_0000508	Family history of other specific disorders	genetic, familial or congenital disease	-0.292585	0.351	0.649	74
ENSG00000072310	SREBF1	EFO_0001073	Obesity	Uncategorised	-0.0616777	0.491	0.509	1
ENSG00000011422	PLAUR	EFO_0007993	Lymphocyte percentage	measurement	0.335805	0.798	0.202	1
ENSG00000099308	MAST3	EFO_0004842	Eosinophill count	measurement	0.19004	0.552	0.448	3
ENSG00000137310	TCF19	EFO_1001055	Hypothyroidism/myxoedema | non-cancer illness code, self-reported	Uncategorised	-0.119254	0.414	0.586	9
ENSG00000023041	ZDHHC6	EFO_0004530	Triglyceride levels	measurement	0.366557	1	0	1
ENSG00000161992	PRR35	EFO_0004526	Mean corpuscular volume	measurement	0.169943	0.627	0.373	3
ENSG00000198431	TXNRD1	EFO_0000508	Family history of other specific disorders	genetic, familial or congenital disease	-0.0473189	0.49	0.51	34
ENSG00000179846	NKPD1	EFO_0003843	Acute pain	phenotype	-3.41178	0	1	1
ENSG00000066468	FGFR2	HP_0100257			-0.212722	0.47	0.53	1
ENSG00000157823	AP3S2	CHEBI_6801	Metformin | treatment/medication code	Uncategorised	0.467772	1	0	1
ENSG00000152700	SAR1B	EFO_0004980	Appendicular lean mass	measurement	3.46993	1	0	1
ENSG00000198231	DDX42	EFO_0009718	Peak expiratory flow (pef)	measurement	14.1456	1	0	1
ENSG00000164938	TP53INP1	EFO_0004528	Mean corpuscular haemoglobin concentration	measurement	0.0905333	1	0	1
ENSG00000055118	KCNH2	EFO_0006941	Hand grip strength (right)	measurement	0.025199	0.517	0.483	3
ENSG00000116127	ALMS1	HP_0001626	Symptoms and signs involving the circulatory and respiratory systems	respiratory or thoracic disease	-0.0931908	0.458	0.542	1482
ENSG00000139223	ANP32D	EFO_0004518	Creatinine levels (UKB data field 30700) (Gene-based burden)	measurement	0.0746508	1	0	1
ENSG00000133131	MORC4	HP_0002342	Moderate mental retardation	phenotype	-0.0906295	0.485	0.515	1
ENSG00000198563	DDX39B	MONDO_0005405	Childhood asthma	respiratory or thoracic disease	0.0491531	0.507	0.493	2
ENSG00000110492	MDK	EFO_0003761	Depression	nervous system disease	-3.89845	0.003	0.997	2
ENSG00000157999	ANKRD61	EFO_0004526	Mean corpuscular volume	measurement	0.0769164	0.59	0.41	4
ENSG00000133138	TBC1D8B	MONDO_0019006			-0.219083	0.405	0.595	8
ENSG00000153071	DAB2	EFO_0004612	High-density lipoprotein 3 cholesterol levels	measurement	-0.0698408	0.449	0.551	2
ENSG00000130520	LSM4	EFO_0004526	Mean corpuscular volume	measurement	0.0805113	0.576	0.424	4
ENSG00000197170	PSMD12	HP_0001249			0.00211798	0.492	0.508	1
ENSG00000170417	TMEM182	EFO_0000508	Family history of other specific disorders	genetic, familial or congenital disease	0.0561985	0.548	0.452	6
ENSG00000187244	BCAM	MONDO_0004975	Alzheimer's disease in APOE e4+ carriers	nervous system disease	-0.38254	0.34	0.66	11
ENSG00000121858	TNFSF10	EFO_0004338	Weight, manual entry	measurement	-4.56898	0	1	1
ENSG00000182952	HMGN4	EFO_0004784	Age completed full time education	measurement	-0.259245	0	1	1
ENSG00000204439	C6orf47	EFO_0011011	Sitting height	measurement	0.0984049	0.563	0.437	3
ENSG00000206503	HLA-A	EFO_0005093	Hip circumference	measurement	-0.431239	0.269	0.731	8
ENSG00000100628	ASB2	EFO_0000508	Family history of other specific disorders	genetic, familial or congenital disease	-0.143954	0.432	0.568	35
ENSG00000109320	NFKB1	EFO_0000729	Ulcerative colitis	gastrointestinal disease	-0.690051	0	1	1
ENSG00000187193	MT1X	EFO_0000508	Family history of other specific disorders	genetic, familial or congenital disease	-0.570797	0.274	0.726	3
ENSG00000182196	ARL6IP4	EFO_0007993	Lymphocyte percentage	measurement	-0.161059	0.467	0.533	2
ENSG00000087502	ERGIC2	EFO_0004339	Standing height	measurement	-0.145013	0.465	0.535	2
ENSG00000112462	OR12D3	EFO_0000589	ICD10 E89: Postprocedural endocrine and metabolic complications and disorders, not elsewhere classified (Gene-based burden)	Uncategorised	-1.33831	0.163	0.837	2
ENSG00000137817	PARP6	EFO_0000508	Family history of other specific disorders	genetic, familial or congenital disease	-0.430724	0.298	0.702	11
ENSG00000214107	MAGEB1	EFO_0000508	Family history of other specific disorders	genetic, familial or congenital disease	0.0341858	0.508	0.492	13
ENSG00000196712	NF1	EFO_0009819	Comparative body size at age 10	Uncategorised	0.0831104	0.551	0.449	1
ENSG00000204301	NOTCH4	EFO_0009805	Whole body water mass	measurement	0.0104454	0.507	0.493	11
ENSG00000039650	PNKP	HP_0200134			-0.621753	0.306	0.694	1
ENSG00000169372	CRADD	HP_0001263			-0.106872	0.485	0.515	1
ENSG00000013306	SLC25A39	EFO_0010700	High light scatter reticulocyte percentage (UKB data field 30290) (Gene-based burden)	measurement	0.217611	0.524	0.476	2
ENSG00000108604	SMARCD2	EFO_0000508	Family history of other specific disorders	genetic, familial or congenital disease	0.0399704	0.524	0.476	16
ENSG00000175003	SLC22A1	EFO_0004518	Creatinine levels (UKB data field 30700) (Gene-based burden)	measurement	0.139075	0.606	0.394	3
ENSG00000205639	MFSD2B	EFO_0004587	Lymphocyte count	measurement	-1.09662	0	1	1
ENSG00000053108	FSTL4	EFO_0000508	Family history of other specific disorders	genetic, familial or congenital disease	-0.267867	0.37	0.63	40
ENSG00000136111	TBC1D4	EFO_0004309	Platelet count	measurement	0.0352739	1	0	1
ENSG00000105364	MRPL4	EFO_0007989	Monocyte percentage	measurement	0.171941	0.527	0.473	2
ENSG00000069275	NUCKS1	EFO_0009819	Comparative body size at age 10	Uncategorised	0.0667889	1	0	1
ENSG00000126822	PLEKHG3	EFO_0007984	Platelet distribution width	measurement	-0.0248433	0.485	0.515	4
ENSG00000181027	FKRP	EFO_0000318	Other cardiomyopathy	cardiovascular disease	-0.438753	0.356	0.644	2
ENSG00000213780	GTF2H4	EFO_0007460	"Reactive arthropathies, FINNGEN"	musculoskeletal or connective tissue disease	0.0959283	0.517	0.483	3
ENSG00000114646	CSPG5	EFO_0004340	Body mass index (bmi)	measurement	0.0149064	0.491	0.509	2
ENSG00000133561	GIMAP6	EFO_0007993	Lymphocyte percentage	measurement	1.54136	1	0	1
ENSG00000165917	RAPSN	EFO_0004980	Appendicular lean mass	measurement	0.058628	0.536	0.464	3
