## Supplementary Tables for "Genetic dose-response modelling predicts drug mechanisms, dosing, and adverse events" (part 2 of 3)

### Sheet: Supplementary Table 1 (continued)
Gene	Gene symbol	Disease id	Disease	Disease category	VIDRA slope	PP>0	PP<0	n_variants
ENSG00000105877	DNAH11	HP_0000175	Cleft lip or cleft lip with cleft palate (pleiotropy)	phenotype	-0.13501	0.484	0.516	1
ENSG00000169398	PTK2	HP_0000286			-0.158783	0.445	0.555	1
ENSG00000174996	KLC2	EFO_0007777	Basal metabolic rate	measurement	-1.17895	0.399	0.601	1
ENSG00000158987	RAPGEF6	EFO_0004833	Neutrophill count	measurement	0.0347996	0.516	0.484	2
ENSG00000105383	CD33	EFO_0004309	Platelet count	measurement	0.0764211	0.569	0.431	3
ENSG00000167674	HDGFL2	EFO_0004518	Creatinine levels (UKB data field 30700) (Gene-based burden)	measurement	-0.145226	0	1	1
ENSG00000068120	COASY	EFO_0004980	Appendicular lean mass	measurement	0.415819	1	0	1
ENSG00000175164	ABO	EFO_0004305	Nucleated red blood cell count	measurement	0.010784	0.498	0.502	5
ENSG00000075884	ARHGAP15	EFO_0004340	Body mass index (bmi)	measurement	-0.0722902	0	1	1
ENSG00000130520	LSM4	EFO_0000280	Oesophagitis/barretts oesophagus | non-cancer illness code, self-reported	gastrointestinal disease	-6.82167	0	1	1
ENSG00000205409	OR52E6	EFO_0004584	Mean platelet (thrombocyte) volume	measurement	0.0458279	0.539	0.461	12
ENSG00000103253	HAGHL	EFO_0004314	Forced expiratory volume in 1-second (fev1)	measurement	0.020701	0.507	0.493	2
ENSG00000115423	DNAH6	EFO_0000508	Family history of other specific disorders	genetic, familial or congenital disease	-0.109417	0.445	0.555	153
ENSG00000213930	GALT	EFO_0008082	CTACK levels	measurement	1.65958	1	0	1
ENSG00000049618	ARID1B	HP_0000179			0.0585823	0.523	0.477	4
ENSG00000197375	SLC22A5	EFO_0007996	Eosinophil percentage of granulocytes	measurement	-0.142941	0.407	0.593	5
ENSG00000055118	KCNH2	HP_0001626	Symptoms and signs involving the circulatory and respiratory systems	respiratory or thoracic disease	-0.71093	0.196	0.804	676
ENSG00000105376	ICAM5	EFO_0007993	Lymphocyte percentage	measurement	0.0446767	0.548	0.452	8
ENSG00000116688	MFN2	EFO_0004527	Mean corpuscular haemoglobin	measurement	10.3574	1	0	1
ENSG00000172794	RAB37	EFO_0007986	Reticulocyte count	measurement	-0.171901	0	1	1
ENSG00000104671	DCTN6	EFO_0000508	Family history of other specific disorders	genetic, familial or congenital disease	-0.688752	0.223	0.777	5
ENSG00000146858	ZC3HAV1L	EFO_0000508	Family history of other specific disorders	genetic, familial or congenital disease	0.0800472	0.538	0.462	7
ENSG00000166454	ATMIN	EFO_0004528	Mean corpuscular haemoglobin concentration	measurement	-0.117934	0.475	0.525	2
ENSG00000204701	OR2J3	EFO_0009554	Intestinal malabsorption (non-celiac)	gastrointestinal disease	-0.03255	0.452	0.548	1
ENSG00000181019	NQO1	EFO_0005409	Trunk predicted mass	measurement	0.210591	1	0	1
ENSG00000080298	RFX3	EFO_0004314	Forced expiratory volume in 1-second (fev1)	measurement	0.00517522	0.509	0.491	4
ENSG00000204542	C6orf15	EFO_0000706	Spondylosis without myelopathy	musculoskeletal or connective tissue disease	1.99857	0.919	0.081	7
ENSG00000158406	H4C8	EFO_0004616	ICD10 M17: Osteoarthritis of knee (Gene-based burden)	musculoskeletal or connective tissue disease	0.145162	1	0	1
ENSG00000196260	SFTA2	EFO_0009466	Sarcoidosis (Lofgren's syndrome)	respiratory or thoracic disease	0.194479	0.52	0.48	2
ENSG00000165495	PKNOX2	EFO_0000508	Family history of other specific disorders	genetic, familial or congenital disease	0.0546208	0.515	0.485	15
ENSG00000136636	KCTD3	EFO_0003758	Autism	nervous system disease	-0.109345	0.485	0.515	1
ENSG00000115295	CLIP4	EFO_0004348	Hematocrit	measurement	0.116101	1	0	1
ENSG00000243649	CFB	EFO_0000319	Circulatory disease nec	cardiovascular disease	-0.0427916	0.475	0.525	1
ENSG00000144214	LYG1	EFO_0009253	Immature reticulocyte fraction	measurement	-0.104301	0	1	1
ENSG00000203760	CENPW	EFO_0007978	Red blood cell count	measurement	0.207464	1	0	1
ENSG00000213171	LINGO4	EFO_0004348	Hematocrit	measurement	0.167679	0.546	0.454	2
ENSG00000131507	NDFIP1	MONDO_0004979	Asthma	respiratory or thoracic disease	0.0467895	0.533	0.467	4
ENSG00000173442	EHBP1L1	EFO_0004527	Mean corpuscular haemoglobin	measurement	0.354288	1	0	1
ENSG00000134571	MYBPC3	HP_0001626	Symptoms and signs involving the circulatory and respiratory systems	respiratory or thoracic disease	-0.593377	0.232	0.768	942
ENSG00000163938	GNL3	EFO_0004312	Forced vital capacity (fvc)	measurement	0.166422	1	0	1
ENSG00000179846	NKPD1	EFO_0001072	Alzheimer's disease with memory domain impairment	nervous system disease	6.93746	1	0	1
ENSG00000183798	EMILIN3	EFO_0000508	Family history of other specific disorders	genetic, familial or congenital disease	-0.0563589	0.455	0.545	38
ENSG00000229474	PATL2	EFO_0000508	Family history of other specific disorders	genetic, familial or congenital disease	-0.50308	0.267	0.733	17
ENSG00000139641	ESYT1	EFO_0005854	Allergic rhinitis	respiratory or thoracic disease	-0.0124532	0.489	0.511	2
ENSG00000189064	GAGE2A	EFO_0000508	Family history of other specific disorders	genetic, familial or congenital disease	-0.00509404	0.513	0.487	6
ENSG00000063438	AHRR	EFO_0004348	Hematocrit	measurement	-0.124039	0.442	0.558	2
ENSG00000109320	NFKB1	EFO_0004536	Serum levels of protein TBP	measurement	0.217101	1	0	1
ENSG00000231852	CYP21A2	EFO_0001379	Other endocrine disorders	endocrine system disease	0.0296901	0.527	0.473	20
ENSG00000173706	HEG1	EFO_0010701	Mean reticulocyte volume (UKB data field 30260) (Gene-based burden)	measurement	-0.403387	0	1	1
ENSG00000095485	CWF19L1	EFO_0004533	Alkaline phosphatase levels (UKB data field 30610) (Gene-based burden)	measurement	-0.0615508	0	1	1
ENSG00000116996	ZP4	EFO_0000508	Family history of other specific disorders	genetic, familial or congenital disease	-0.236133	0.384	0.616	32
ENSG00000146477	SLC22A3	EFO_0000400	Diabetes mellitus	pancreas disease	0.0151908	0.549	0.451	1
ENSG00000186081	KRT5	Orphanet_158681			-0.571108	0.298	0.702	3
ENSG00000162613	FUBP1	EFO_0007934	Creatinine (enzymatic) in urine	measurement	-0.437884	0.449	0.551	1
ENSG00000130589	HELZ2	EFO_0007355	Cancer of other male genital organs (PheCode 187)	cell proliferation disorder	1.28812	1	0	1
ENSG00000173145	NOC3L	EFO_0004735	Alanine aminotransferase levels (UKB data field 30620) (Gene-based burden)	measurement	-0.0431871	0.472	0.528	2
ENSG00000186265	BTLA	EFO_0000508	Family history of other specific disorders	genetic, familial or congenital disease	-0.407673	0.33	0.67	3
ENSG00000162711	NLRP3	EFO_0004528	Mean corpuscular haemoglobin concentration	measurement	-0.124585	0.429	0.571	4
ENSG00000163374	YY1AP1	EFO_0010700	High light scatter reticulocyte percentage (UKB data field 30290) (Gene-based burden)	measurement	-0.255435	0	1	1
ENSG00000110011	DNAJC4	EFO_0007985	Platelet crit	measurement	0.0527734	0.5	0.5	2
ENSG00000068078	FGFR3	EFO_1000786	ICD10 M16: Osteoarthritis of hip (Gene-based burden)	musculoskeletal or connective tissue disease	-0.636105	0	1	1
ENSG00000277224	H2BC7	EFO_0004348	Hematocrit	measurement	0.0717261	0.546	0.454	3
ENSG00000101138	CSTF1	MONDO_0004975	Alzheimer's disease in APOE e4+ carriers	nervous system disease	0.592283	1	0	1
ENSG00000179344	HLA-DQB1	EFO_0009718	Peak expiratory flow (pef)	measurement	-0.0456527	0.459	0.541	13
ENSG00000187097	ENTPD5	EFO_0009188	Red blood cell (erythrocyte) distribution width	measurement	0.00619339	0.509	0.491	8
ENSG00000043591	ADRB1	EFO_0007984	Platelet distribution width	measurement	0.226184	1	0	1
ENSG00000103540	CCP110	EFO_0000508	Family history of other specific disorders	genetic, familial or congenital disease	-0.0171459	0.484	0.516	31
ENSG00000168734	PKIG	MONDO_0007064			-0.603704	0.23	0.77	237
ENSG00000100813	ACIN1	EFO_0004995	Trunk fat-free mass	measurement	0.0554259	0.498	0.502	2
ENSG00000163939	PBRM1	EFO_0004509	Hemoglobin [conditional]	measurement	0.0431117	0.532	0.468	3
ENSG00000102290	PCDH11X	EFO_0000508	Family history of other specific disorders	genetic, familial or congenital disease	0.0624101	0.509	0.491	30
ENSG00000106128	GHRHR	Orphanet_631			-0.121307	0.445	0.555	53
ENSG00000165283	STOML2	EFO_0000508	Family history of other specific disorders	genetic, familial or congenital disease	0.0232529	0.525	0.475	8
ENSG00000170500	LONRF2	EFO_0008354	Number of incorrect matches in round	measurement	-0.0049973	0.494	0.506	5
ENSG00000106004	HOXA5	EFO_0004842	Eosinophill count	measurement	-0.104872	0	1	1
ENSG00000148180	GSN	EFO_0007985	Platelet crit	measurement	0.101994	1	0	1
ENSG00000183918	SH2D1A	MONDO_0026722			-0.0318021	0.495	0.505	1
ENSG00000118922	KLF12	EFO_0004584	Mean platelet (thrombocyte) volume	measurement	0.149738	0.568	0.432	3
ENSG00000175711	B3GNTL1	EFO_0007990	Neutrophill percentage	measurement	-0.134393	0.373	0.627	4
ENSG00000196224	KRTAP5-3	EFO_0000508	Family history of other specific disorders	genetic, familial or congenital disease	0.100973	0.55	0.45	10
ENSG00000168621	GDNF	MONDO_0018309			-0.0379924	0.486	0.514	85
ENSG00000183323	CCDC125	HP_0012803	Anisometropia - started wearing glasses or contacts before 40 (Gene-based burden)	phenotype	-1.30473	0	1	1
ENSG00000108001	EBF3	EFO_0000508	Family history of other specific disorders	genetic, familial or congenital disease	-0.210177	0.404	0.596	34
ENSG00000116793	PHTF1	EFO_0009518	Complication of amputation stump (PheCode 874)	injury, poisoning or other complication	-2.29715	0	1	1
ENSG00000160326	SLC2A6	EFO_0004286	Venous thromboembolism	cardiovascular disease	-0.097505	0.413	0.587	1
ENSG00000166949	SMAD3	EFO_0004282	Thoracic aortic aneurysms	cardiovascular disease	-0.474184	0.404	0.596	2
ENSG00000173540	GMPPB	EFO_0008111	No | surgery/amputation of toe or leg	measurement	0.153015	1	0	1
ENSG00000188554	NBR1	EFO_0004518	Creatinine levels (UKB data field 30700) (Gene-based burden)	measurement	-0.246982	0	1	1
ENSG00000129007	CALML4	EFO_0004348	Hematocrit	measurement	-0.256414	0	1	1
ENSG00000198597	ZNF536	EFO_0010642			-0.158783	0.445	0.555	1
ENSG00000119689	DLST	EFO_0004528	Mean corpuscular haemoglobin concentration	measurement	0.0801231	1	0	1
ENSG00000132170	PPARG	MONDO_0019182			-0.0689217	0.485	0.515	1
ENSG00000070729	CNGB1	Orphanet_71862	Hereditary retinal dystrophies	disease of visual system	-0.219407	0.398	0.602	27
ENSG00000204511	MCCD1	EFO_0004308	Decreased white blood cell count	measurement	0.256873	0.664	0.336	4
ENSG00000276747	PADI6	EFO_0004198	Neoplasm of uncertain behavior of skin	cell proliferation disorder	-0.910362	0.068	0.932	2
ENSG00000070915	SLC12A3	EFO_0004530	Triglyceride levels	measurement	0.255552	0.536	0.464	2
ENSG00000105538	RASIP1	EFO_0004574	Total cholesterol levels	measurement	0.0122858	0.51	0.49	3
ENSG00000119912	IDE	EFO_0000508	Family history of other specific disorders	genetic, familial or congenital disease	-0.289047	0.363	0.637	33
ENSG00000288705	UGT1A5	HP_0002904			-0.314468	0.344	0.656	16
ENSG00000115556	PLCD4	EFO_0004627	IGF 1 (UKB data field 30770) (Gene-based burden)	measurement	0.420172	1	0	1
ENSG00000108688	CCL7	EFO_0000508	Family history of other specific disorders	genetic, familial or congenital disease	0.0249486	0.524	0.476	8
ENSG00000181915	ADO	EFO_0000305	Breast cancer | illnesses of adopted mother	cell proliferation disorder	15.4731	1	0	1
ENSG00000096080	MRPS18A	EFO_0004308	Decreased white blood cell count	measurement	0.343391	1	0	1
ENSG00000196329	GIMAP5	EFO_0007990	Neutrophill percentage	measurement	-0.0766895	0.451	0.549	3
ENSG00000177666	PNPLA2	EFO_0000508	Family history of other specific disorders	genetic, familial or congenital disease	-0.397655	0.325	0.675	33
ENSG00000152219	ARL14EP	HP_0400007	"Excessive, freguent and irrelgular menstruation"	phenotype	-0.275494	0	1	1
ENSG00000162676	GFI1	EFO_0004627	IGF 1 (UKB data field 30770) (Gene-based burden)	measurement	-0.0546999	0.47	0.53	2
ENSG00000176095	IP6K1	HP_0000720	Mood swings	phenotype	1.10382	1	0	1
ENSG00000170430	MGMT	EFO_0009270	Heel bone mineral density (bmd) t-score, automated	measurement	0.0594611	0.541	0.459	3
ENSG00000174989	FBXW8	EFO_0004339	Standing height	measurement	-0.0243237	0.481	0.519	4
ENSG00000198945	L3MBTL3	EFO_0004312	Forced vital capacity (fvc)	measurement	0.0961705	0.565	0.435	3
ENSG00000124253	PCK1	MONDO_0009866			-0.326714	0.352	0.648	77
ENSG00000163354	DCST2	EFO_0011011	Sitting height	measurement	2.02603	1	0	1
ENSG00000103723	AP3B2	EFO_0003758	Autism	nervous system disease	-0.0972196	0.485	0.515	1
ENSG00000170236	USP50	EFO_0004305	Nucleated red blood cell count	measurement	0.0381637	0.527	0.473	3
ENSG00000224389	C4B	EFO_0007937	Serum levels of protein IRF6	measurement	0.0314191	0.505	0.495	2
ENSG00000142655	PEX14	Orphanet_912			-0.024456	0.49	0.51	58
ENSG00000119950	MXI1	EFO_0004833	Neutrophill count	measurement	-0.105943	0.443	0.557	2
ENSG00000135744	AGT	MONDO_0009970			-0.511536	0.256	0.744	25
ENSG00000166797	CIAO2A	EFO_0007993	Lymphocyte percentage	measurement	0.276983	1	0	1
ENSG00000151704	KCNJ1	HP_0001249			-0.133464	0.485	0.515	1
ENSG00000188612	SUMO2	EFO_0004696	Serum levels of protein SHBG	measurement	-0.0757453	0.472	0.528	2
ENSG00000142405	NLRP12	EFO_0010928	SIR2-like protein 2 levels	measurement	1.21823	1	0	1
ENSG00000163961	RNF168	EFO_0004528	Mean corpuscular haemoglobin concentration	measurement	-0.125555	0	1	1
ENSG00000176165	FOXG1	EFO_0003756	Autism, asperger's or autistic spectrum disorder | mental health problems ever diagnosed by a professional	nervous system disease	-0.254095	0.467	0.533	1
ENSG00000231292	IGKV1OR2-108	EFO_0004533	Alkaline phosphatase levels (UKB data field 30610) (Gene-based burden)	measurement	0.121152	1	0	1
ENSG00000162594	IL23R	EFO_0000540	Other symptoms involving urinary system	immune system disease	0.731124	1	0	1
ENSG00000130203	APOE	EFO_0006925	Lipoprotein A levels (UKB data field 30790) (Gene-based burden)	measurement	0.144802	0.548	0.452	2
ENSG00000163939	PBRM1	EFO_0004838	Calcium levels (UKB data field 30680) (Gene-based burden)	measurement	-0.191776	0	1	1
ENSG00000204525	HLA-C	EFO_0004584	Mean platelet (thrombocyte) volume	measurement	-0.0470831	0.468	0.532	37
ENSG00000117597	UTP25	EFO_0000508	Family history of other specific disorders	genetic, familial or congenital disease	0.0229868	0.511	0.489	12
ENSG00000183049	CAMK1D	EFO_0007988	White blood cell count	measurement	0.140882	0.516	0.484	2
ENSG00000120733	KDM3B	EFO_0004696	Serum levels of protein SHBG	measurement	-0.253236	0	1	1
ENSG00000159640	ACE	HP_0001197	Maternal care for other known or suspected fetal problems	phenotype	-0.158783	0.445	0.555	1
ENSG00000078804	TP53INP2	EFO_0004833	Neutrophill count	measurement	0.407574	1	0	1
ENSG00000116039	ATP6V1B1	EFO_0009663	ICD10 Z87.4: Personal history of diseases of genitourinary system (Gene-based burden)	urinary system disease	-0.107608	0.485	0.515	1
ENSG00000204178	MACO1	EFO_0004570	Total bilirubin levels (UKB data field 30840) (Gene-based burden)	measurement	-0.284115	0	1	1
ENSG00000221869	CEBPD	EFO_0000508	Family history of other specific disorders	genetic, familial or congenital disease	0.0340297	0.521	0.479	22
ENSG00000007933	FMO3	MONDO_0011182			-0.428431	0.267	0.733	65
ENSG00000089486	CDIP1	EFO_0004339	Standing height	measurement	-0.0682492	0.489	0.511	3
ENSG00000127952	STYXL1	EFO_0004615	Serum levels of protein APOB	measurement	-0.111062	0	1	1
ENSG00000148346	LCN2	EFO_0004348	Hematocrit	measurement	0.120928	0.58	0.42	2
ENSG00000118137	APOA1	EFO_0004615	Serum levels of protein APOB	measurement	0.899851	1	0	1
ENSG00000105583	WDR83OS	EFO_0000508	Family history of other specific disorders	genetic, familial or congenital disease	0.325553	0.59	0.41	1
ENSG00000112715	VEGFA	EFO_0004833	Neutrophill count	measurement	0.0638021	1	0	1
ENSG00000170624	SGCD	MONDO_0016144			-0.0347624	0.464	0.536	213
ENSG00000170638	TRABD	EFO_0007991	Eosinophill percentage	measurement	-0.0461281	0.466	0.534	2
ENSG00000065618	COL17A1	MONDO_0007381			-0.781082	0.166	0.834	24
ENSG00000118689	FOXO3	EFO_0004339	Standing height	measurement	0.987225	0.893	0.107	1
ENSG00000130312	MRPL34	EFO_0004348	Hematocrit	measurement	-0.0551717	0	1	1
ENSG00000183718	TRIM52	EFO_0000508	Family history of other specific disorders	genetic, familial or congenital disease	-0.0956187	0.449	0.551	14
ENSG00000145431	PDGFC	EFO_0004536	Serum levels of protein TBP	measurement	0.0804106	1	0	1
ENSG00000204386	NEU1	MONDO_0005301	ICD10 G35: Multiple sclerosis (Gene-based burden)	immune system disease	-0.0325461	0.492	0.508	2
ENSG00000085840	ORC1	EFO_0000508	Family history of other specific disorders	genetic, familial or congenital disease	-0.139302	0.43	0.57	29
ENSG00000105997	HOXA3	EFO_0004514	Heel quantitative ultrasound index (qui), direct entry (right)	measurement	-0.994672	0.347	0.653	2
ENSG00000101333	PLCB4	EFO_0000508	Family history of other specific disorders	genetic, familial or congenital disease	-0.277284	0.357	0.643	31
ENSG00000126861	OMG	EFO_0007985	Platelet crit	measurement	-0.0501989	0	1	1
ENSG00000171097	KYAT1	EFO_0004570	Total bilirubin levels (UKB data field 30840) (Gene-based burden)	measurement	-0.0757645	0.457	0.543	2
ENSG00000188227	ZNF793	EFO_0004305	Nucleated red blood cell count	measurement	-0.505761	0	1	1
ENSG00000173218	VANGL1	MONDO_0007342			-0.0978924	0.485	0.515	1
ENSG00000007168	PAFAH1B1	EFO_0004526	Mean corpuscular volume	measurement	-0.146646	0	1	1
ENSG00000179988	PSTK	EFO_0007986	Reticulocyte count	measurement	-0.0733429	0.449	0.551	2
ENSG00000204439	C6orf47	EFO_0000540	Other symptoms involving urinary system	immune system disease	0.0819311	0.515	0.485	2
ENSG00000213221	DNLZ	EFO_0004458	C reactive protein levels (UKB data field 30710) (Gene-based burden)	measurement	0.239707	0.606	0.394	2
ENSG00000132670	PTPRA	EFO_0000508	Family history of other specific disorders	genetic, familial or congenital disease	0.00531333	0.499	0.501	27
ENSG00000167074	TEF	EFO_0007803	Longest period of unenthusiasm / disinterest	measurement	0.225224	1	0	1
ENSG00000198888	MT-ND1	HP_0002119			-0.048532	0.489	0.511	1
ENSG00000196502	SULT1A1	EFO_0007988	White blood cell count	measurement	-0.069368	0	1	1
ENSG00000105270	CLIP3	EFO_0004254	Membranous nephropathy	urinary system disease	-1.10347	0	1	1
ENSG00000198467	TPM2	EFO_0000508	Family history of other specific disorders	genetic, familial or congenital disease	-0.174779	0.444	0.556	4
ENSG00000168131	OR2B2	EFO_0000699	Sicca syndrome	disease of visual system	-0.0243222	0.495	0.505	2
ENSG00000186832	KRT16	Orphanet_2337			-0.587229	0.234	0.766	11
ENSG00000189079	ARID2	EFO_0004348	Hematocrit	measurement	-0.108467	0.476	0.524	2
ENSG00000204536	CCHCR1	EFO_0005772	Chronic/degenerative neurological problem | non-cancer illness code, self-reported	nervous system disease	-0.664392	0.139	0.861	2
ENSG00000185344	ATP6V0A2	MONDO_0010208			-0.746965	0.18	0.82	24
ENSG00000134283	PPHLN1	EFO_0004980	Appendicular lean mass	measurement	0.115044	0.555	0.445	2
ENSG00000204540	PSORS1C1	EFO_0008205	Myocardial fractal dimension (slices 1-9)	measurement	0.0425367	0.511	0.489	2
ENSG00000126088	UROD	EFO_0004587	Lymphocyte count	measurement	-0.0991838	0.442	0.558	2
ENSG00000140995	DEF8	EFO_0009101	Age of primiparous women at birth of child	measurement	0.564571	1	0	1
ENSG00000142230	SAE1	EFO_0004509	Hemoglobin [conditional]	measurement	-0.0763357	0.464	0.536	2
ENSG00000101236	RNF24	EFO_0000508	Family history of other specific disorders	genetic, familial or congenital disease	0.0291554	0.525	0.475	4
ENSG00000127415	IDUA	MONDO_0011760			-0.666012	0.191	0.809	42
ENSG00000188846	RPL14	EFO_0000508	Family history of other specific disorders	genetic, familial or congenital disease	0.0668944	0.537	0.463	5
ENSG00000141699	RETREG3	EFO_0004995	Trunk fat-free mass	measurement	0.582665	1	0	1
ENSG00000143740	SNAP47	EFO_0004980	Appendicular lean mass	measurement	-0.160008	0.471	0.529	1
ENSG00000141485	SLC13A5	MONDO_0100062			-0.517452	0.266	0.734	528
ENSG00000145014	TMEM44	EFO_0004842	Eosinophill count	measurement	-0.0983355	0.441	0.559	2
ENSG00000232629	HLA-DQB2	EFO_1000897	Type 1 diabetes with ketoacidosis (PheCode 250.11)	pancreas disease	-0.0867925	0.487	0.513	3
ENSG00000118965	WDR35	EFO_1001986	Other acquired musculoskeletal deformity	musculoskeletal or connective tissue disease	-0.694884	0.187	0.813	13
ENSG00000135766	EGLN1	EFO_0005409	Trunk predicted mass	measurement	-0.0218003	0	1	1
ENSG00000105642	KCNN1	EFO_0007986	Reticulocyte count	measurement	0.0273655	0.97	0.03	1
ENSG00000175354	PTPN2	EFO_0004528	Mean corpuscular haemoglobin concentration	measurement	-0.316439	0	1	1
ENSG00000115275	MOGS	MONDO_0011629			-0.432071	0.298	0.702	415
ENSG00000184357	H1-5	EFO_0005093	Hip circumference	measurement	0.701262	0.604	0.396	2
ENSG00000131470	PSMC3IP	Orphanet_243			0.221294	0.583	0.417	3
ENSG00000066117	SMARCD1	EFO_0004308	Decreased white blood cell count	measurement	-0.224006	0.334	0.666	2
ENSG00000119723	COQ6	EFO_0000508	Family history of other specific disorders	genetic, familial or congenital disease	-0.102223	0.472	0.528	23
ENSG00000213719	CLIC1	EFO_0009554	Intestinal malabsorption (non-celiac)	gastrointestinal disease	-0.103765	0.493	0.507	1
ENSG00000130165	ELOF1	EFO_0004611	Low density lipoprotein cholesterol levels	measurement	0.0667888	0.539	0.461	3
ENSG00000134532	SOX5	HP_0001290			0.710133	0.699	0.301	2
ENSG00000197858	GPAA1	EFO_0004527	Mean corpuscular haemoglobin	measurement	0.255004	0.565	0.435	2
ENSG00000198899	MT-ATP6	HP_0000369			-0.048532	0.489	0.511	1
ENSG00000275342	PRAG1	EFO_0007660	Neuroticism conditioned on self-rated math ability (multi-trait conditioning and joint analysis)	measurement	-0.180148	0.454	0.546	2
ENSG00000092020	PPP2R3C	EFO_0004980	Appendicular lean mass	measurement	0.201528	1	0	1
ENSG00000036549	ZZZ3	EFO_0007814	3mm regularity index (left)	measurement	-0.0822683	0.484	0.516	2
ENSG00000186115	CYP4F2	EFO_0005801			-0.0955904	0.486	0.514	1
ENSG00000182179	UBA7	EFO_0004312	Forced vital capacity (fvc)	measurement	0.108071	1	0	1
ENSG00000204520	MICA	MONDO_0002970	Disorders of iris and ciliary body	disease of visual system	0.565848	0.828	0.172	15
ENSG00000217930	PAM16	EFO_0000508	Family history of other specific disorders	genetic, familial or congenital disease	-0.660229	0.211	0.789	25
ENSG00000216588	IGSF23	EFO_0007988	White blood cell count	measurement	0.503572	1	0	1
ENSG00000205213	LGR4	EFO_0007888	Relative age voice broke	measurement	0.029998	1	0	1
ENSG00000123975	CKS2	EFO_0007985	Platelet crit	measurement	-0.204936	0	1	1
ENSG00000187942	LDLRAD2	EFO_0004908	Testosterone to estradiol ratio	measurement	-0.604962	0	1	1
ENSG00000059758	CDK17	EFO_0004842	Eosinophill count	measurement	-0.114081	0.465	0.535	2
ENSG00000166167	BTRC	EFO_0000508	Family history of other specific disorders	genetic, familial or congenital disease	-0.693506	0.179	0.821	16
ENSG00000197888	UGT2B17	EFO_0000508	Family history of other specific disorders	genetic, familial or congenital disease	-0.52498	0.239	0.761	16
ENSG00000103522	IL21R	Orphanet_391487			-0.063564	0.488	0.512	1
ENSG00000169062	UPF3A	EFO_0007777	Basal metabolic rate	measurement	-13.4247	0	1	1
ENSG00000176422	SPRYD4	EFO_0004527	Mean corpuscular haemoglobin	measurement	0.155942	1	0	1
ENSG00000132793	LPIN3	EFO_0004305	Nucleated red blood cell count	measurement	0.0393112	0.526	0.474	2
ENSG00000135211	TMEM60	EFO_0004531	Urate levels (UKB data field 30880) (Gene-based burden)	measurement	0.16527	1	0	1
ENSG00000123411	IKZF4	EFO_0004314	Forced expiratory volume in 1-second (fev1)	measurement	0.0671902	0.54	0.46	3
ENSG00000106305	AIMP2	MONDO_0005835			-0.29238	0.384	0.616	5
ENSG00000143801	PSEN2	EFO_0007993	Lymphocyte percentage	measurement	0.256436	0.64	0.36	3
ENSG00000168894	RNF181	EFO_0000508	Family history of other specific disorders	genetic, familial or congenital disease	-0.625239	0.247	0.753	5
ENSG00000138376	BARD1	MONDO_0015356			-0.41814	0.302	0.698	2218
ENSG00000206503	HLA-A	EFO_0004587	Lymphocyte count	measurement	0.0135407	0.493	0.507	46
ENSG00000179348	GATA2	EFO_0005243	Myeloperoxidase levels	measurement	-1.39827	0	1	1
ENSG00000058453	CROCC	MONDO_0004634	Venous complications and haemorrhoids in pregnancy	pregnancy or perinatal disease	-0.305263	0.422	0.578	2
ENSG00000111276	CDKN1B	EFO_0004587	Lymphocyte count	measurement	-0.142038	0.448	0.552	2
ENSG00000163823	CCR1	EFO_0001645	Heart disease | illnesses of adopted siblings	cardiovascular disease	-0.420332	0	1	1
ENSG00000198832	SELENOM	EFO_0004842	Eosinophill count	measurement	-0.260818	0	1	1
ENSG00000186075	ZPBP2	MONDO_0024623	Ear-nose-throat disorder	Uncategorised	-0.0412055	0.478	0.522	4
ENSG00000172922	RNASEH2C	EFO_0004617	Cystatin C levels (UKB data field 30720) (Gene-based burden)	measurement	0.308739	1	0	1
ENSG00000155970	MICU3	EFO_0000508	Family history of other specific disorders	genetic, familial or congenital disease	-0.334045	0.337	0.663	25
ENSG00000175445	LPL	EFO_0020058	Diacylglycerol(34:0)_[M+H-H2O]1+ levels	measurement	-0.188745	0	1	1
ENSG00000109320	NFKB1	EFO_0000508	Family history of other specific disorders	genetic, familial or congenital disease	0.00982788	0.486	0.514	17
ENSG00000164741	DLC1	MONDO_0018075			0.120635	0.529	0.471	2
ENSG00000059378	PARP12	EFO_0004995	Trunk fat-free mass	measurement	-0.134775	0.473	0.527	2
ENSG00000115556	PLCD4	EFO_0004339	Standing height	measurement	0.211694	0.519	0.481	3
ENSG00000161405	IKZF3	EFO_0010972	Serum phosphate levels	measurement	0.260211	1	0	1
ENSG00000057019	DCBLD2	EFO_0004339	Standing height	measurement	0.102195	0.576	0.424	3
ENSG00000008083	JARID2	HP_0001249			-0.125785	0.49	0.51	1
ENSG00000124782	RREB1	EFO_0004528	Mean corpuscular haemoglobin concentration	measurement	0.197933	0.552	0.448	2
ENSG00000117335	CD46	EFO_0007987	DNA methylation-estimated granulocyte proportions	measurement	0.336273	1	0	1
ENSG00000054219	LY75	EFO_0007989	Monocyte percentage	measurement	0.151625	1	0	1
ENSG00000088986	DYNLL1	EFO_0004526	Mean corpuscular volume	measurement	-0.274567	0.455	0.545	4
ENSG00000109846	CRYAB	Orphanet_98993			-0.271021	0.365	0.635	30
ENSG00000129245	FXR2	EFO_0004617	Cystatin C levels (UKB data field 30720) (Gene-based burden)	measurement	0.450682	1	0	1
ENSG00000169032	MAP2K1	EFO_0004340	Body mass index (bmi)	measurement	0.130952	0.566	0.434	3
ENSG00000170185	USP38	EFO_0000319	Circulatory disease nec	cardiovascular disease	-0.0411231	0	1	1
ENSG00000198586	TLK1	EFO_0004312	Forced vital capacity (fvc)	measurement	0.180905	0.532	0.468	2
ENSG00000108960	MMD	EFO_0009270	Heel bone mineral density (bmd) t-score, automated	measurement	-1.036	0.271	0.729	1
ENSG00000204296	TSBP1	EFO_0004593	Gestational diabetes only	pregnancy or perinatal disease	-0.0401941	0.492	0.508	4
ENSG00000185619	PCGF3	EFO_0004833	Neutrophill count	measurement	-0.0739035	0.449	0.551	4
ENSG00000169231	THBS3	EFO_0010922	P-selectin glycoprotein ligand 1 levels	measurement	0.324147	1	0	1
ENSG00000227345	PARG	EFO_0004518	Creatinine levels (UKB data field 30700) (Gene-based burden)	measurement	0.176719	1	0	1
ENSG00000105618	PRPF31	Orphanet_71862	Hereditary retinal dystrophies	disease of visual system	-0.361565	0.312	0.688	47
ENSG00000110841	PPFIBP1	HP_0000252			-0.0776268	0.463	0.537	10
ENSG00000126838	PZP	EFO_0000508	Family history of other specific disorders	genetic, familial or congenital disease	-0.138953	0.414	0.586	39
ENSG00000120889	TNFRSF10B	EFO_0010701	Mean reticulocyte volume (UKB data field 30260) (Gene-based burden)	measurement	-0.107648	0	1	1
ENSG00000137936	BCAR3	EFO_0004612	High-density lipoprotein 3 cholesterol levels	measurement	-0.138346	0	1	1
ENSG00000114904	NEK4	EFO_0007937	Serum levels of protein IRF6	measurement	-0.705734	0.338	0.662	6
ENSG00000128536	CDHR3	MONDO_0003276	Other disorders of middle ear and mastoid	disease of ear	-1.09009	0	1	1
ENSG00000131323	TRAF3	EFO_0004536	Serum levels of protein TBP	measurement	0.345915	1	0	1
ENSG00000174276	ZNHIT2	EFO_0000508	Family history of other specific disorders	genetic, familial or congenital disease	-0.42199	0.314	0.686	33
ENSG00000183628	DGCR6	EFO_0000508	Family history of other specific disorders	genetic, familial or congenital disease	-0.00664402	0.496	0.504	12
ENSG00000186049	KRT73	EFO_0000508	Family history of other specific disorders	genetic, familial or congenital disease	-0.423241	0.295	0.705	32
ENSG00000015676	NUDCD3	EFO_0004615	Serum levels of protein APOB	measurement	0.00503169	0.49	0.51	2
ENSG00000100568	VTI1B	EFO_0000508	Family history of other specific disorders	genetic, familial or congenital disease	0.0368756	0.505	0.495	13
ENSG00000113716	HMGXB3	EFO_0010701	Mean reticulocyte volume (UKB data field 30260) (Gene-based burden)	measurement	-0.0403325	0	1	1
ENSG00000125629	INSIG2	EFO_0004631	Anxiety score x vitamin D PRS interaction	phenotype	-0.0979521	0.453	0.547	2
ENSG00000143799	PARP1	EFO_0004309	Platelet count	measurement	0.0502717	0.558	0.442	6
ENSG00000111254	AKAP3	EFO_0010972	Serum phosphate levels	measurement	-0.0829873	0	1	1
ENSG00000159842	ABR	EFO_0004587	Lymphocyte count	measurement	0.0505908	1	0	1
ENSG00000162769	FLVCR1	MONDO_0019200			-0.233564	0.396	0.604	7
ENSG00000131323	TRAF3	EFO_0007990	Neutrophill percentage	measurement	-2.98412	0	1	1
ENSG00000151929	BAG3	MONDO_0016333			-0.458437	0.283	0.717	7
ENSG00000102935	ZNF423	HP_0012443			0.573299	0.696	0.304	2
ENSG00000172803	SNX32	CHEBI_6801	Metformin | treatment/medication code	Uncategorised	2.71063	1	0	1
ENSG00000131966	ACTR10	EFO_0000508	Family history of other specific disorders	genetic, familial or congenital disease	0.0139069	0.506	0.494	14
ENSG00000171467	ZNF318	EFO_0006336	Diastolic blood pressure, manual reading	measurement	0.0916509	1	0	1
ENSG00000204614	TRIM40	EFO_1001999	Juvenile idiopathic arthritis (oligoarticular or rheumatoid factor-negative polyarticular) [dominant model]	musculoskeletal or connective tissue disease	0.0752341	0.514	0.486	2
ENSG00000101204	CHRNA4	MONDO_0020072			-0.0735213	0.484	0.516	1
ENSG00000231389	HLA-DPA1	HP_0001943	Hypoglycemia	phenotype	0.331313	0.665	0.335	8
ENSG00000110243	APOA5	EFO_0010354			-0.498309	0	1	1
ENSG00000149212	SESN3	EFO_0000400	Diabetes mellitus	pancreas disease	-0.0484927	0	1	1
ENSG00000213760	ATP6V1G2	EFO_0005409	Trunk predicted mass	measurement	0.0377686	0.505	0.495	2
ENSG00000106246	PTCD1	EFO_0004342	Waist circumference	measurement	-3.37587	0	1	1
ENSG00000141738	GRB7	EFO_0004842	Eosinophill count	measurement	0.000459009	0.483	0.517	2
ENSG00000104427	ZC2HC1A	EFO_0000508	Family history of other specific disorders	genetic, familial or congenital disease	-0.630553	0.215	0.785	15
ENSG00000140464	PML	EFO_0000508	Family history of other specific disorders	genetic, familial or congenital disease	-0.0193532	0.495	0.505	25
ENSG00000176953	NFATC2IP	EFO_0004526	Mean corpuscular volume	measurement	0.439937	1	0	1
ENSG00000196876	SCN8A	EFO_0010642			-0.465748	0.288	0.712	7
ENSG00000154447	SH3RF1	EFO_0007828	Daytime nap	measurement	0.0106877	1	0	1
ENSG00000165194	PCDH19	HP_0002378			-0.0891677	0.486	0.514	1
ENSG00000125861	GFRA4	EFO_0007814	3mm regularity index (left)	measurement	0.352139	0.531	0.469	2
ENSG00000099204	ABLIM1	EFO_0000508	Family history of other specific disorders	genetic, familial or congenital disease	-0.000170877	0.497	0.503	36
ENSG00000163599	CTLA4	EFO_0000589	ICD10 E89: Postprocedural endocrine and metabolic complications and disorders, not elsewhere classified (Gene-based burden)	Uncategorised	-0.51979	0	1	1
ENSG00000151148	UBE3B	EFO_0009599	Feeling hurt	measurement	-1.71281	0	1	1
ENSG00000139218	SCAF11	EFO_0004696	Serum levels of protein SHBG	measurement	0.0771954	0.526	0.474	4
ENSG00000126351	THRA	EFO_0000508	Family history of other specific disorders	genetic, familial or congenital disease	-0.692016	0.222	0.778	9
ENSG00000148426	PROSER2	EFO_0004532	Gamma glutamyltransferase levels (UKB data field 30730) (Gene-based burden)	measurement	0.119658	1	0	1
ENSG00000005022	SLC25A5	EFO_0004995	Trunk fat-free mass	measurement	-0.0585266	0.453	0.547	2
ENSG00000072778	ACADVL	EFO_0006336	Diastolic blood pressure, manual reading	measurement	-0.216279	0.439	0.561	2
ENSG00000132376	INPP5K	EFO_0004309	Platelet count	measurement	-0.336267	0	1	1
ENSG00000186889	TMEM17	Orphanet_2750			-0.168781	0.477	0.523	1
ENSG00000119522	DENND1A	EFO_0007988	White blood cell count	measurement	-0.757872	0	1	1
ENSG00000204520	MICA	MONDO_0002562	Other demyelinating diseases of the central nervous system	nervous system disease	-0.968915	0.092	0.908	3
ENSG00000146707	POMZP3	EFO_0007991	Eosinophill percentage	measurement	0.416889	1	0	1
ENSG00000141293	SKAP1	EFO_0004570	Total bilirubin levels (UKB data field 30840) (Gene-based burden)	measurement	0.217116	0.998	0.002	1
ENSG00000179846	NKPD1	EFO_0010701	Mean reticulocyte volume (UKB data field 30260) (Gene-based burden)	measurement	-0.523325	0	1	1
ENSG00000136630	HLX	EFO_0004530	Triglyceride levels	measurement	0.100007	0.576	0.424	3
ENSG00000108559	NUP88	EFO_0007988	White blood cell count	measurement	-0.131706	0.461	0.539	2
ENSG00000161021	MAML1	EFO_0007987	DNA methylation-estimated granulocyte proportions	measurement	-0.636933	0	1	1
ENSG00000161533	ACOX1	EFO_0004312	Forced vital capacity (fvc)	measurement	-0.280246	0	1	1
ENSG00000182853	VMO1	EFO_0004587	Lymphocyte count	measurement	-0.00187404	0.484	0.516	2
ENSG00000169231	THBS3	EFO_0010972	Serum phosphate levels	measurement	0.0759372	1	0	1
ENSG00000179348	GATA2	EFO_0007993	Lymphocyte percentage	measurement	0.495581	0.823	0.177	4
ENSG00000104129	DNAJC17	EFO_0006335	Systolic blood pressure, manual reading	measurement	0.110662	0.507	0.493	2
ENSG00000120948	TARDBP	MONDO_0017161			-0.412343	0.303	0.697	153
ENSG00000174255	ZNF80	EFO_0007803	Longest period of unenthusiasm / disinterest	measurement	-0.211788	0	1	1
ENSG00000183682	BMP8A	EFO_0004527	Mean corpuscular haemoglobin	measurement	-0.048266	0.473	0.527	4
ENSG00000133812	SBF2	EFO_0007788	Waist-to-hip ratio adjusted for body mass index	measurement	0.337189	1	0	1
ENSG00000145675	PIK3R1	EFO_0004338	Weight, manual entry	measurement	-3.44897	0	1	1
ENSG00000158748	HTR6	EFO_0007985	Platelet crit	measurement	0.0114139	1	0	1
ENSG00000010803	SCMH1	EFO_0009805	Whole body water mass	measurement	1.16837	1	0	1
ENSG00000198324	PHETA1	EFO_1000627	Other disorders of thyroid	endocrine system disease	-0.0265858	0.495	0.505	4
ENSG00000188761	BCL2L15	MONDO_0005147	Probable type 1 diabetes (Gene-based burden)	pancreas disease	1.94735	1	0	1
ENSG00000206503	HLA-A	EFO_0004713	FEV1 FVC ratio Z score (UKB data field 20258) (Gene-based burden)	measurement	-0.0119734	0.503	0.497	5
ENSG00000103005	USB1	EFO_0004735	Alanine aminotransferase levels (UKB data field 30620) (Gene-based burden)	measurement	0.221267	0.995	0.005	1
ENSG00000112763	BTN2A1	EFO_0007875	Daytime dozing / sleeping (narcolepsy)	measurement	0.093231	1	0	1
ENSG00000124508	BTN2A2	MONDO_0002280	Anemia of chronic disease	hematologic disease	-0.0979313	0.417	0.583	1
ENSG00000171055	FEZ2	EFO_0000508	Family history of other specific disorders	genetic, familial or congenital disease	-0.55896	0.247	0.753	29
ENSG00000125245	GPR18	EFO_0004705	Acquired hypothyroidism	endocrine system disease	0.00975377	0.524	0.476	1
ENSG00000141449	GREB1L	MONDO_0017771			0.306595	0.64	0.36	10
ENSG00000204257	HLA-DMA	EFO_0004528	Mean corpuscular haemoglobin concentration	measurement	-0.158153	0.392	0.608	3
ENSG00000003756	RBM5	EFO_0007800	Trunk fat percentage	measurement	0.32219	0.7	0.3	3
ENSG00000165113	GKAP1	EFO_0004736	Aspartate aminotransferase levels (UKB data field 30650) (Gene-based burden)	measurement	-0.108119	0	1	1
ENSG00000187288	CIDEC	MONDO_0004777	ICD10 J04: Acute laryngitis and tracheitis (Gene-based burden)	respiratory or thoracic disease	-0.0640001	0.483	0.517	1
ENSG00000102878	HSF4	EFO_0000508	Family history of other specific disorders	genetic, familial or congenital disease	-0.623089	0.205	0.795	20
ENSG00000092607	TBX15	MONDO_0004907			-0.0131305	0.476	0.524	2
ENSG00000100344	PNPLA3	EFO_0009545	Esophageal bleeding (varices/hemorrhage)	cardiovascular disease	-0.0248424	0.509	0.491	2
ENSG00000101417	PXMP4	EFO_0004314	Forced expiratory volume in 1-second (fev1)	measurement	0.28665	1	0	1
ENSG00000163803	PLB1	EFO_0004842	Eosinophill count	measurement	0.0129667	0.502	0.498	3
ENSG00000164975	SNAPC3	EFO_0000508	Family history of other specific disorders	genetic, familial or congenital disease	-0.372541	0.318	0.682	25
ENSG00000179111	HES7	HP_0001182			-0.13261	0.485	0.515	1
ENSG00000126458	RRAS	EFO_1000627	Other disorders of thyroid	endocrine system disease	-0.13218	0	1	1
ENSG00000033627	ATP6V0A1	HP_0001263			0.258791	0.557	0.443	2
ENSG00000103510	KAT8	EFO_0004908	Testosterone to estradiol ratio	measurement	0.200161	0.55	0.45	2
ENSG00000171450	CDK5R2	EFO_0000701	Degenerative skin conditions and other dermatoses	integumentary system disease	-0.0590842	0.489	0.511	1
ENSG00000096063	SRPK1	EFO_0004536	Serum levels of protein TBP	measurement	-0.406588	0	1	1
ENSG00000118197	DDX59	Orphanet_2919			-0.543376	0.245	0.755	7
ENSG00000188895	MSL1	EFO_0004980	Appendicular lean mass	measurement	-0.162447	0	1	1
ENSG00000135341	MAP3K7	EFO_0000508	Family history of other specific disorders	genetic, familial or congenital disease	0.0137948	0.509	0.491	14
ENSG00000178718	RPP25	EFO_0010972	Serum phosphate levels	measurement	-0.430347	0	1	1
ENSG00000122390	NAA60	EFO_0004325	High blood pressure | vascular/heart problems diagnosed by doctor	measurement	-0.175551	0	1	1
ENSG00000181026	AEN	EFO_0004528	Mean corpuscular haemoglobin concentration	measurement	0.143056	0.547	0.453	2
ENSG00000089225	TBX5	MONDO_0020290			-0.202474	0.475	0.525	1
ENSG00000213714	FAM209B	EFO_0000508	Family history of other specific disorders	genetic, familial or congenital disease	-0.0446105	0.497	0.503	6
ENSG00000167701	GPT	EFO_0004528	Mean corpuscular haemoglobin concentration	measurement	-0.0205088	0.481	0.519	3
ENSG00000184304	PRKD1	EFO_0004266	Premature ovarian failure	reproductive system or breast disease	-0.0934552	0.486	0.514	1
ENSG00000124557	BTN1A1	EFO_0001060	Celiac disease	gastrointestinal disease	-1.51302	0.021	0.979	5
ENSG00000235106	BRD3OS	EFO_0004614	Apolipoprotein A levels	measurement	0.0782037	1	0	1
ENSG00000138069	RAB1A	EFO_0007986	Reticulocyte count	measurement	0.153184	0.515	0.485	2
ENSG00000162972	MAIP1	EFO_0007777	Basal metabolic rate	measurement	120.109	1	0	1
ENSG00000178222	RNF212	EFO_0009253	Immature reticulocyte fraction	measurement	0.0214725	0.497	0.503	2
ENSG00000140265	ZSCAN29	EFO_0004842	Eosinophill count	measurement	-0.0611047	0.44	0.56	4
ENSG00000277075	H2AC8	EFO_0004309	Platelet count	measurement	0.0239501	0.688	0.312	1
ENSG00000141582	CBX4	EFO_0004536	Serum levels of protein TBP	measurement	0.173566	1	0	1
ENSG00000205108	SPATA31F1	EFO_0004842	Eosinophill count	measurement	0.0109943	0.513	0.487	6
ENSG00000173992	CCS	EFO_0004330	Caffeine drink within last hour	biological process	0.258478	1	0	1
ENSG00000035115	SH3YL1	EFO_0000508	Family history of other specific disorders	genetic, familial or congenital disease	0.0558922	0.507	0.493	17
ENSG00000127124	HIVEP3	EFO_0004842	Eosinophill count	measurement	-0.0193745	0.481	0.519	3
ENSG00000167645	YIF1B	EFO_0001663	Prostate cancer | illnesses of adopted father	cell proliferation disorder	0.0531147	0.5	0.5	3
ENSG00000013306	SLC25A39	EFO_0004528	Mean corpuscular haemoglobin concentration	measurement	-0.064131	0.482	0.518	2
ENSG00000183597	TANGO2	HP_0001249			0.423771	0.634	0.366	3
ENSG00000204531	POU5F1	EFO_0007986	Reticulocyte count	measurement	0.0193306	0.516	0.484	7
ENSG00000078237	TIGAR	EFO_0004339	Standing height	measurement	0.0806536	0.555	0.445	2
ENSG00000106245	BUD31	EFO_0007990	Neutrophill percentage	measurement	-0.679146	0	1	1
ENSG00000123407	HOXC12	EFO_0000508	Family history of other specific disorders	genetic, familial or congenital disease	-0.0221013	0.493	0.507	9
ENSG00000160211	G6PD	EFO_0000508	Family history of other specific disorders	genetic, familial or congenital disease	-0.178508	0.409	0.591	12
ENSG00000139433	GLTP	EFO_0000537	Hypertension	cardiovascular disease	-0.124342	0.474	0.526	2
ENSG00000104499	GML	MONDO_0018541			-0.543649	0.251	0.749	120
ENSG00000104332	SFRP1	EFO_0011011	Sitting height	measurement	0.321501	1	0	1
ENSG00000204920	ZNF155	EFO_0004611	Low density lipoprotein cholesterol levels	measurement	-0.0763749	0.453	0.547	3
ENSG00000231389	HLA-DPA1	HP_0001094	ICD10 H20: Iridocyclitis (Gene-based burden)	phenotype	0.0065813	0.498	0.502	20
ENSG00000175866	BAIAP2	EFO_0009596	Tense / 'highly strung'	measurement	-0.986869	0	1	1
ENSG00000138439	FAM117B	EFO_0004533	Alkaline phosphatase levels (UKB data field 30610) (Gene-based burden)	measurement	0.0150009	1	0	1
ENSG00000160654	CD3G	MONDO_0015974			-0.484718	0.281	0.719	6
ENSG00000132964	CDK8	EFO_0000508	Family history of other specific disorders	genetic, familial or congenital disease	-0.144142	0.432	0.568	8
ENSG00000147443	DOK2	EFO_0004518	Creatinine levels (UKB data field 30700) (Gene-based burden)	measurement	0.297325	0.657	0.343	1
ENSG00000167578	RAB4B	EFO_0000508	Family history of other specific disorders	genetic, familial or congenital disease	-0.704919	0.189	0.811	10
ENSG00000154845	PPP4R1	EFO_0000508	Family history of other specific disorders	genetic, familial or congenital disease	-0.568776	0.246	0.754	36
ENSG00000185950	IRS2	EFO_0000508	Family history of other specific disorders	genetic, familial or congenital disease	-0.5333	0.25	0.75	41
ENSG00000139083	ETV6	EFO_0007777	Basal metabolic rate	measurement	-0.618799	0.441	0.559	1
ENSG00000204536	CCHCR1	EFO_0009459	Rheumatoid arthritis (ACPA-positive)	musculoskeletal or connective tissue disease	0.0339426	0.529	0.471	6
ENSG00000115977	AAK1	EFO_0000508	Family history of other specific disorders	genetic, familial or congenital disease	0.0501705	0.52	0.48	28
ENSG00000121207	LRAT	Orphanet_71862	Hereditary retinal dystrophies	disease of visual system	0.0676466	0.511	0.489	30
ENSG00000174529	TMEM81	EFO_0007995	Basophil percentage of granulocytes	measurement	0.0466021	1	0	1
ENSG00000166046	TCP11L2	EFO_0004526	Mean corpuscular volume	measurement	0.141481	1	0	1
ENSG00000149177	PTPRJ	EFO_0000508	Family history of other specific disorders	genetic, familial or congenital disease	-0.0946218	0.452	0.548	36
ENSG00000054523	KIF1B	MONDO_0021681	Sexually transmitted infections (not hiv or hepatitis)	infectious disease	-1.93983	0	1	1
ENSG00000113068	PFDN1	EFO_0004532	Gamma glutamyltransferase levels (UKB data field 30730) (Gene-based burden)	measurement	-0.167869	0	1	1
ENSG00000152234	ATP5F1A	EFO_0010700	High light scatter reticulocyte percentage (UKB data field 30290) (Gene-based burden)	measurement	-0.0562471	0.469	0.531	5
ENSG00000153814	JAZF1	EFO_0007997	Granulocyte percentage of myeloid white cells	measurement	-0.0400839	0	1	1
ENSG00000078114	NEBL	HP_0001626	Symptoms and signs involving the circulatory and respiratory systems	respiratory or thoracic disease	-0.0363806	0.479	0.521	13
ENSG00000092108	SCFD1	MONDO_0004976	Amyotrophic lateral sclerosis	nervous system disease	0.131041	0.542	0.458	2
ENSG00000204516	MICB	EFO_1000627	Other disorders of thyroid	endocrine system disease	0.165947	0.659	0.341	5
ENSG00000121879	PIK3CA	EFO_0001071	Doctor diagnosed lung cancer (not mesothelioma)	cell proliferation disorder	-0.382871	0.349	0.651	3
ENSG00000162231	NXF1	EFO_0004584	Mean platelet (thrombocyte) volume	measurement	0.113175	0.791	0.209	1
ENSG00000161847	RAVER1	EFO_0000676	Psoriasis	integumentary system disease	-6.14461	0	1	1
ENSG00000159720	ATP6V0D1	EFO_0004980	Appendicular lean mass	measurement	-0.0936424	0.479	0.521	2
ENSG00000171016	PYGO1	EFO_0000508	Family history of other specific disorders	genetic, familial or congenital disease	-0.0143817	0.504	0.496	11
ENSG00000189056	RELN	EFO_0011063			0.0532259	0.505	0.495	17
ENSG00000161395	PGAP3	EFO_0004312	Forced vital capacity (fvc)	measurement	-0.113231	0.476	0.524	3
ENSG00000166793	YPEL4	EFO_0004532	Gamma glutamyltransferase levels (UKB data field 30730) (Gene-based burden)	measurement	-0.0222019	0	1	1
ENSG00000135912	TTLL4	EFO_0004530	Triglyceride levels	measurement	-0.0700088	0.433	0.567	4
ENSG00000166033	HTRA1	EFO_0001365	Macular degeneration | eye problems/disorders	disease of visual system	0.655337	0.768	0.232	6
ENSG00000204536	CCHCR1	EFO_0009390	Sum neutrophil eosinophil counts	measurement	0.0120823	0.499	0.501	7
ENSG00000100883	SRP54	EFO_0007997	Granulocyte percentage of myeloid white cells	measurement	0.303787	1	0	1
ENSG00000114861	FOXP1	EFO_1001500			0.0852075	0.526	0.474	49
ENSG00000172006	ZNF554	EFO_0007985	Platelet crit	measurement	0.0941422	1	0	1
ENSG00000131979	GCH1	MONDO_0009863			-0.0952876	0.486	0.514	1
ENSG00000188761	BCL2L15	EFO_0004735	Alanine aminotransferase levels (UKB data field 30620) (Gene-based burden)	measurement	0.0149222	0.944	0.056	1
ENSG00000204539	CDSN	EFO_0000284	ICD10 N40: Benign prostatic hyperplasia (Gene-based burden)	cell proliferation disorder	0.0014842	0.502	0.498	3
ENSG00000091536	MYO15A	Orphanet_87884			-0.505051	0.269	0.731	15
ENSG00000117593	DARS2	Orphanet_137898			-0.446563	0.292	0.708	90
ENSG00000138193	PLCE1	EFO_0000508	Family history of other specific disorders	genetic, familial or congenital disease	-0.275116	0.36	0.64	68
ENSG00000146047	H2BC1	EFO_0004527	Mean corpuscular haemoglobin	measurement	0.00487234	0.507	0.493	3
ENSG00000158874	APOA2	EFO_0004587	Lymphocyte count	measurement	-0.0848654	0	1	1
ENSG00000204420	MPIG6B	EFO_0000701	Degenerative skin conditions and other dermatoses	integumentary system disease	-0.00580962	0.488	0.512	1
ENSG00000169641	LUZP1	EFO_0004995	Trunk fat-free mass	measurement	0.261711	0.526	0.474	3
ENSG00000154582	ELOC	EFO_0004611	Low density lipoprotein cholesterol levels	measurement	0.0565834	0.524	0.476	2
ENSG00000182179	UBA7	EFO_0009803	Number of treatments/medications taken	Uncategorised	-0.0220163	0	1	1
ENSG00000162747	FCGR3B	EFO_0005090	Basophill count	measurement	-0.00712657	0.501	0.499	4
ENSG00000204704	OR2W1	EFO_0004526	Mean corpuscular volume	measurement	0.276051	0.69	0.31	2
ENSG00000004139	SARM1	EFO_0004574	Total cholesterol levels	measurement	0.0891125	1	0	1
ENSG00000204610	TRIM15	EFO_0004244	Interstitial lung disease | non-cancer illness code, self-reported	respiratory or thoracic disease	-0.393006	0.332	0.668	3
ENSG00000150967	ABCB9	EFO_0004612	High-density lipoprotein 3 cholesterol levels	measurement	0.0856587	0.555	0.445	2
ENSG00000108433	GOSR2	EFO_0001063	Hearing difficulty/problems: I am completely deaf (UKB data field 2247_99)	nervous system disease	-0.158783	0.445	0.555	1
ENSG00000179588	ZFPM1	EFO_0004611	Low density lipoprotein cholesterol levels	measurement	-0.0700549	0.015	0.985	1
ENSG00000130511	SSBP4	EFO_0007800	Trunk fat percentage	measurement	-3.40443	0	1	1
ENSG00000168237	GLYCTK	EFO_0004703	Age when periods started (menarche)	measurement	-0.160136	0	1	1
ENSG00000123146	ADGRE5	EFO_0000508	Family history of other specific disorders	genetic, familial or congenital disease	-0.110422	0.447	0.553	48
ENSG00000185324	CDK10	EFO_0004695	Intra-ocular pressure, goldmann-correlated (left)	measurement	0.725075	1	0	1
ENSG00000231852	CYP21A2	MONDO_0001082	Secondary malignancy of lymph nodes	cell proliferation disorder	-0.0418441	0.498	0.502	3
ENSG00000168269	FOXI1	EFO_0000508	Family history of other specific disorders	genetic, familial or congenital disease	-0.0645924	0.467	0.533	9
ENSG00000100600	LGMN	EFO_0000508	Family history of other specific disorders	genetic, familial or congenital disease	0.0225804	0.518	0.482	22
ENSG00000148303	RPL7A	EFO_0004348	Hematocrit	measurement	0.193347	0.519	0.481	2
ENSG00000163808	KIF15	EFO_0000508	Family history of other specific disorders	genetic, familial or congenital disease	0.00810871	0.509	0.491	35
ENSG00000173349	SFT2D3	EFO_0004587	Lymphocyte count	measurement	0.270671	0.572	0.428	2
ENSG00000134250	NOTCH2	EFO_0004541	Glycated haemoglobin HbA1c levels adjusted for BMI	measurement	-0.309862	0	1	1
ENSG00000168631	MUCL3	EFO_0000699	Sicca syndrome	disease of visual system	0.0750641	0.506	0.494	2
ENSG00000136352	NKX2-1	MONDO_0017895			-0.159898	0.477	0.523	1
ENSG00000164850	GPER1	EFO_0000508	Family history of other specific disorders	genetic, familial or congenital disease	-0.543922	0.259	0.741	18
ENSG00000155393	HEATR3	EFO_0009188	Red blood cell (erythrocyte) distribution width	measurement	0.0422058	0.525	0.475	5
ENSG00000173598	NUDT4	EFO_0009188	Red blood cell (erythrocyte) distribution width	measurement	-0.176283	0	1	1
ENSG00000140995	DEF8	EFO_0004833	Neutrophill count	measurement	-0.12098	0.447	0.553	2
ENSG00000167874	TMEM88	EFO_0004570	Total bilirubin levels (UKB data field 30840) (Gene-based burden)	measurement	0.0189943	0.516	0.484	3
ENSG00000005486	RHBDD2	EFO_0007978	Red blood cell count	measurement	-0.110451	0	1	1
ENSG00000204304	PBX2	EFO_0004308	Decreased white blood cell count	measurement	-0.227767	0.43	0.57	2
ENSG00000145850	TIMD4	EFO_0004309	Platelet count	measurement	0.0794931	0.553	0.447	3
ENSG00000115850	LCT	MONDO_0001134	ICD10 I10: Essential (primary) hypertension (Gene-based burden)	cardiovascular disease	0.0211907	0.494	0.506	2
ENSG00000168830	HTR1E	EFO_0000508	Family history of other specific disorders	genetic, familial or congenital disease	-0.325622	0.342	0.658	11
ENSG00000204257	HLA-DMA	EFO_1000897	Type 1 diabetes with ketoacidosis (PheCode 250.11)	pancreas disease	0.0465908	0.511	0.489	5
ENSG00000149577	SIDT2	EFO_0004612	High-density lipoprotein 3 cholesterol levels	measurement	-0.18484	0.391	0.609	6
ENSG00000137338	PGBD1	EFO_0004348	Hematocrit	measurement	-0.035054	0.473	0.527	2
ENSG00000175573	C11orf68	EFO_0004309	Platelet count	measurement	-0.381641	0	1	1
ENSG00000172375	C2CD2L	EFO_0004587	Lymphocyte count	measurement	-0.0713789	0.446	0.554	2
ENSG00000103671	TRIP4	MONDO_0014896			-0.201246	0.416	0.584	6
ENSG00000154127	UBASH3B	EFO_0004340	Body mass index (bmi)	measurement	-0.239673	0	1	1
ENSG00000163013	FBXO41	EFO_0000508	Family history of other specific disorders	genetic, familial or congenital disease	-0.479146	0.276	0.724	32
ENSG00000197256	KANK2	EFO_0004574	Total cholesterol levels	measurement	-0.00217708	0.499	0.501	6
ENSG00000060138	YBX3	EFO_0004305	Nucleated red blood cell count	measurement	0.00916255	0.492	0.508	2
ENSG00000177311	ZBTB38	EFO_0004326	Pulse rate	measurement	1.43025	1	0	1
ENSG00000213923	CSNK1E	HP_0008059			-0.210226	0.471	0.529	1
ENSG00000172403	SYNPO2	EFO_0009589	Number of things worried about during worst period of anxiety	measurement	0.109088	1	0	1
ENSG00000169220	RGS14	EFO_0009381	Serum levels of protein FGF23	measurement	-0.533399	0	1	1
ENSG00000176476	SGF29	EFO_0004908	Testosterone to estradiol ratio	measurement	0.264952	0.546	0.454	2
ENSG00000100632	ERH	EFO_0007988	White blood cell count	measurement	0.265447	1	0	1
ENSG00000120937	NPPB	EFO_0000537	Hypertension	cardiovascular disease	-0.427394	0.383	0.617	2
ENSG00000163950	SLBP	EFO_0009718	Peak expiratory flow (pef)	measurement	-0.180737	0	1	1
ENSG00000204511	MCCD1	EFO_0000706	Spondylosis without myelopathy	musculoskeletal or connective tissue disease	0.0682485	0.52	0.48	3
ENSG00000177414	UBE2U	MONDO_0005147	Probable type 1 diabetes (Gene-based burden)	pancreas disease	-4.87597	0	1	1
ENSG00000197102	DYNC1H1	HP_0012758			0.788195	0.704	0.296	2
ENSG00000277258	PCGF2	EFO_0004527	Mean corpuscular haemoglobin	measurement	0.0427029	1	0	1
ENSG00000173517	PEAK1	EFO_0004703	Age when periods started (menarche)	measurement	-0.0306523	0	1	1
ENSG00000166337	TAF10	MONDO_0024573			-0.372758	0.308	0.692	226
ENSG00000228696	ARL17B	EFO_0008111	No | surgery/amputation of toe or leg	measurement	-0.00169425	0.49	0.51	3
ENSG00000129925	PGAP6	EFO_0007800	Trunk fat percentage	measurement	0.78837	1	0	1
ENSG00000160219	GAB3	EFO_0000508	Family history of other specific disorders	genetic, familial or congenital disease	0.0258776	0.508	0.492	14
ENSG00000215041	NEURL4	EFO_0007989	Monocyte percentage	measurement	0.0593335	0.498	0.502	2
ENSG00000204301	NOTCH4	EFO_0007978	Red blood cell count	measurement	-0.00703697	0.491	0.509	12
ENSG00000142534	RPS11	EFO_0007978	Red blood cell count	measurement	0.0182464	0.496	0.504	2
ENSG00000168273	UQCC5	EFO_0008354	Number of incorrect matches in round	measurement	-0.0167916	0.495	0.505	4
ENSG00000179008	C14orf39	EFO_0005569			-0.098568	0.485	0.515	1
ENSG00000182093	GET1	EFO_0004339	Standing height	measurement	0.460417	1	0	1
ENSG00000177125	ZBTB34	EFO_0009714	Long-standing illness, disability or infirmity	Uncategorised	-0.438659	0	1	1
ENSG00000091622	PITPNM3	MONDO_0000455			-0.158783	0.445	0.555	1
ENSG00000198265	HELZ	EFO_0004696	Serum levels of protein SHBG	measurement	0.190873	0.539	0.461	5
ENSG00000110367	DDX6	EFO_0007989	Monocyte percentage	measurement	-0.149282	0.465	0.535	2
ENSG00000187049	TMEM216	EFO_0000508	Family history of other specific disorders	genetic, familial or congenital disease	0.124313	0.566	0.434	10
ENSG00000073969	NSF	EFO_0004531	Urate levels (UKB data field 30880) (Gene-based burden)	measurement	-1.01145	0.002	0.998	1
ENSG00000183579	ZNRF3	EFO_0004908	Testosterone to estradiol ratio	measurement	0.219667	0.535	0.465	2
ENSG00000114302	PRKAR2A	EFO_0000508	Family history of other specific disorders	genetic, familial or congenital disease	-0.369406	0.317	0.683	16
ENSG00000164088	PPM1M	EFO_0009597	Suffer from nerves (UKB data field 2010) (Gene-based burden)	measurement	-0.169313	0	1	1
ENSG00000261272	MUC22	EFO_0000685	Rheumatoid arthritis	musculoskeletal or connective tissue disease	-0.0297452	0.491	0.509	18
ENSG00000167522	ANKRD11	HP_0008513			0.250118	0.571	0.429	1
ENSG00000197919	IFNA1	EFO_0000508	Family history of other specific disorders	genetic, familial or congenital disease	-0.078024	0.459	0.541	2
ENSG00000204344	STK19	MONDO_0004979	Asthma	respiratory or thoracic disease	0.327706	0.744	0.256	3
ENSG00000213047	DENND1B	EFO_0009589	Number of things worried about during worst period of anxiety	measurement	-0.115524	0.446	0.554	2
ENSG00000189077	TMEM120A	EFO_0004574	Total cholesterol levels	measurement	0.0259726	1	0	1
ENSG00000144452	ABCA12	MONDO_0017778			-0.0458709	0.486	0.514	5
ENSG00000158526	TSR2	MONDO_0010589			-0.413602	0.304	0.696	11
ENSG00000185404	SP140L	EFO_0004518	Creatinine levels (UKB data field 30700) (Gene-based burden)	measurement	-0.00120477	0.492	0.508	2
ENSG00000104529	EEF1D	EFO_0004581	Serum levels of protein IL18	measurement	-0.645454	0	1	1
ENSG00000197712	FAM114A1	EFO_0000508	Family history of other specific disorders	genetic, familial or congenital disease	-0.0969187	0.465	0.535	23
ENSG00000143761	ARF1	EFO_0006336	Diastolic blood pressure, manual reading	measurement	-0.373007	0	1	1
ENSG00000127418	FGFRL1	EFO_0000508	Family history of other specific disorders	genetic, familial or congenital disease	-0.343916	0.332	0.668	41
ENSG00000197496	SLC2A10	EFO_0000508	Family history of other specific disorders	genetic, familial or congenital disease	-0.416456	0.316	0.684	5
ENSG00000102882	MAPK3	EFO_0007878	Average weekly intake of other alcoholic drinks	measurement	-0.0592103	0	1	1
ENSG00000021461	CYP3A43	EFO_0004308	Decreased white blood cell count	measurement	0.0127957	0.498	0.502	3
ENSG00000179195	ZNF664	EFO_0004348	Hematocrit	measurement	-1.23958	0	1	1
ENSG00000125124	BBS2	EFO_0004587	Lymphocyte count	measurement	-0.0179054	0	1	1
ENSG00000134470	IL15RA	EFO_0000508	Family history of other specific disorders	genetic, familial or congenital disease	-0.511535	0.262	0.738	11
ENSG00000196365	LONP1	EFO_0009188	Red blood cell (erythrocyte) distribution width	measurement	0.13986	1	0	1
ENSG00000204516	MICB	EFO_0009605	Diseases of pancreas	pancreas disease	-1.27491	0.07	0.93	5
ENSG00000109323	MANBA	EFO_0004541	Glycated haemoglobin HbA1c levels adjusted for BMI	measurement	1.95755	0.673	0.327	1
ENSG00000171298	GAA	EFO_0007985	Platelet crit	measurement	-0.000706402	0.49	0.51	6
ENSG00000084774	CAD	EFO_0010700	High light scatter reticulocyte percentage (UKB data field 30290) (Gene-based burden)	measurement	0.0523916	0.536	0.464	3
ENSG00000130203	APOE	EFO_0000612	Myocardial infarction	cardiovascular disease	0.297514	0.771	0.229	5
ENSG00000136160	EDNRB	EFO_0007985	Platelet crit	measurement	1.36732	0.731	0.269	1
ENSG00000171791	BCL2	EFO_0007991	Eosinophill percentage	measurement	0.131362	0.597	0.403	5
ENSG00000136694	IL36A	EFO_0004533	Alkaline phosphatase levels (UKB data field 30610) (Gene-based burden)	measurement	-0.0772533	0	1	1
ENSG00000140995	DEF8	EFO_0004198	Neoplasm of uncertain behavior of skin	cell proliferation disorder	-0.0159894	0.465	0.535	1
ENSG00000125967	NECAB3	EFO_0004995	Trunk fat-free mass	measurement	-0.11004	0.437	0.563	6
ENSG00000134825	TMEM258	EFO_0004536	Serum levels of protein TBP	measurement	0.462499	1	0	1
ENSG00000125386	FAM193A	EFO_0004325	High blood pressure | vascular/heart problems diagnosed by doctor	measurement	0.349064	1	0	1
ENSG00000196968	FUT11	EFO_0004312	Forced vital capacity (fvc)	measurement	-0.0809568	0.435	0.565	4
ENSG00000167580	AQP2	EFO_0000508	Family history of other specific disorders	genetic, familial or congenital disease	-0.591597	0.23	0.77	11
ENSG00000108688	CCL7	EFO_0007800	Trunk fat percentage	measurement	-0.734468	0	1	1
ENSG00000136807	CDK9	EFO_0007997	Granulocyte percentage of myeloid white cells	measurement	-0.503641	0	1	1
ENSG00000164746	C7orf57	EFO_0007988	White blood cell count	measurement	0.0255887	1	0	1
ENSG00000095321	CRAT	EFO_0004337	Antonym | fi11	biological process	-0.0428935	0	1	1
ENSG00000240505	TNFRSF13B	MONDO_0009413			-0.47689	0.28	0.72	259
ENSG00000198502	HLA-DRB5	EFO_0003956	Hayfever, allergic rhinitis or eczema | blood clot, dvt, bronchitis, emphysema, asthma, rhinitis, eczema, allergy diagnosed by doctor	respiratory or thoracic disease	-0.191055	0.353	0.647	9
ENSG00000173540	GMPPB	EFO_0004314	Forced expiratory volume in 1-second (fev1)	measurement	-0.197886	0	1	1
ENSG00000187268	FAM9C	EFO_0000508	Family history of other specific disorders	genetic, familial or congenital disease	0.0616518	0.539	0.461	5
ENSG00000133065	SLC41A1	EFO_0004980	Appendicular lean mass	measurement	-0.0308763	0.478	0.522	3
ENSG00000108924	HLF	EFO_0000508	Family history of other specific disorders	genetic, familial or congenital disease	-0.459073	0.284	0.716	11
ENSG00000186577	SMIM29	EFO_0004838	Calcium levels (UKB data field 30680) (Gene-based burden)	measurement	0.755033	1	0	1
ENSG00000118922	KLF12	EFO_0004305	Nucleated red blood cell count	measurement	0.238133	1	0	1
ENSG00000241158	ADAMTS9-AS1	EFO_0009537	ICD10 M51.3: Other thoracic, thoracolumbar and lumbosacral intervertebral disc degeneration (Gene-based burden)	musculoskeletal or connective tissue disease	-0.460383	0.438	0.562	1
ENSG00000143418	CERS2	EFO_0003767	Inflammatory bowel disease and other gastroenteritis and colitis	gastrointestinal disease	-0.761892	0	1	1
ENSG00000109501	WFS1	EFO_0000400	Diabetes mellitus	pancreas disease	-0.0632654	0.483	0.517	15
ENSG00000177189	RPS6KA3	EFO_0003948	Gerd	gastrointestinal disease	-0.122262	0.487	0.513	1
ENSG00000114054	PCCB	EFO_0004247	Mood disorders	nervous system disease	-0.164955	0	1	1
ENSG00000166068	SPRED1	EFO_0004312	Forced vital capacity (fvc)	measurement	0.449922	1	0	1
ENSG00000198899	MT-ATP6	MONDO_0009723			-0.072628	0.464	0.536	258
ENSG00000203757	OR6K3	EFO_0000508	Family history of other specific disorders	genetic, familial or congenital disease	-0.0152709	0.489	0.511	18
ENSG00000221986	MYBPHL	EFO_0004615	Serum levels of protein APOB	measurement	-0.106395	0.428	0.572	5
ENSG00000114349	GNAT1	MONDO_0016293			-0.333181	0.322	0.678	56
ENSG00000204702	OR2J1	EFO_0004339	Standing height	measurement	-0.0954171	0.454	0.546	5
ENSG00000170004	CHD3	EFO_0009805	Whole body water mass	measurement	2.47803	1	0	1
ENSG00000107954	NEURL1	EFO_0004269	Irregular heart beat | non-cancer illness code, self-reported	cardiovascular disease	-0.0446971	0	1	1
ENSG00000181027	FKRP	HP_0003698			-0.0894186	0.486	0.514	1
ENSG00000204592	HLA-E	MONDO_0004979	Asthma	respiratory or thoracic disease	1.54819	0.916	0.084	2
ENSG00000169398	PTK2	EFO_0005782	Age related hearing loss-related regional glucose metabolism (Cochlear nucleus)	nervous system disease	-0.043228	0	1	1
ENSG00000145088	EAF2	EFO_0004533	Alkaline phosphatase levels (UKB data field 30610) (Gene-based burden)	measurement	-0.124969	0	1	1
ENSG00000133794	BMAL1	EFO_0000508	Family history of other specific disorders	genetic, familial or congenital disease	0.106638	0.532	0.468	4
ENSG00000146112	PPP1R18	EFO_0004587	Lymphocyte count	measurement	0.13283	0.617	0.383	4
ENSG00000284779	ENSG00000284779	Orphanet_397590			-0.221983	0.39	0.61	9
ENSG00000120659	TNFSF11	Orphanet_667			-0.203216	0.425	0.575	62
ENSG00000146409	SLC18B1	EFO_0009270	Heel bone mineral density (bmd) t-score, automated	measurement	-0.0996307	0.433	0.567	2
ENSG00000149679	CABLES2	EFO_0009431	Other disorders of intestine	gastrointestinal disease	-0.0667192	0.437	0.563	1
ENSG00000168631	MUCL3	EFO_0005409	Trunk predicted mass	measurement	-0.054348	0.469	0.531	4
ENSG00000179846	NKPD1	EFO_0000612	Myocardial infarction	cardiovascular disease	0.207499	0.516	0.484	3
ENSG00000167720	SRR	EFO_0007824	Pattern 4 | hair/balding pattern	measurement	0.14429	0.585	0.415	3
ENSG00000158022	TRIM63	EFO_0004527	Mean corpuscular haemoglobin	measurement	-0.116193	0	1	1
ENSG00000129197	RPAIN	EFO_0004308	Decreased white blood cell count	measurement	-0.00360794	0.489	0.511	9
ENSG00000115415	STAT1	MONDO_0015279			-0.161957	0.476	0.524	1
ENSG00000168267	PTF1A	Orphanet_552			-0.147113	0.481	0.519	1
ENSG00000067208	EVI5	EFO_0007993	Lymphocyte percentage	measurement	-0.139783	0.471	0.529	2
ENSG00000132207	SLX1A	EFO_0009819	Comparative body size at age 10	Uncategorised	0.310981	0.7	0.3	1
ENSG00000151929	BAG3	EFO_0000318	Other cardiomyopathy	cardiovascular disease	-0.636333	0.206	0.794	11
ENSG00000204290	BTNL2	EFO_0004705	Acquired hypothyroidism	endocrine system disease	-0.120414	0.356	0.644	26
ENSG00000081692	JMJD4	EFO_0004532	Gamma glutamyltransferase levels (UKB data field 30730) (Gene-based burden)	measurement	0.00849687	0.498	0.502	2
ENSG00000109920	FNBP4	EFO_0004696	Serum levels of protein SHBG	measurement	-0.0476101	0.479	0.521	2
ENSG00000240720	LRRD1	EFO_0004305	Nucleated red blood cell count	measurement	-0.282873	0	1	1
ENSG00000099341	PSMD8	EFO_0004584	Mean platelet (thrombocyte) volume	measurement	-0.000565558	0.486	0.514	2
ENSG00000109084	TMEM97	EFO_0007937	Serum levels of protein IRF6	measurement	0.690185	1	0	1
ENSG00000224383	PRR29	EFO_0004627	IGF 1 (UKB data field 30770) (Gene-based burden)	measurement	-3.51e-05	0.491	0.509	2
ENSG00000127483	HP1BP3	EFO_0005090	Basophill count	measurement	0.182042	0.577	0.423	3
ENSG00000128591	FLNC	MONDO_0000437			-0.0913356	0.485	0.515	1
ENSG00000196139	AKR1C3	EFO_0009805	Whole body water mass	measurement	0.00920055	0.489	0.511	2
ENSG00000081052	COL4A4	MONDO_0002462	Chronic glomerulonephritis, nos	urinary system disease	0.179045	0.586	0.414	4
ENSG00000204520	MICA	EFO_0009491	Adrenocortical insufficiency/addison's disease | non-cancer illness code, self-reported	endocrine system disease	-0.0100547	0.493	0.507	2
ENSG00000160957	RECQL4	EFO_0004533	Alkaline phosphatase levels (UKB data field 30610) (Gene-based burden)	measurement	0.0214264	0.517	0.483	3
ENSG00000196510	ANAPC7	EFO_0008111	No | surgery/amputation of toe or leg	measurement	0.0936122	0.528	0.472	2
ENSG00000146205	ANO7	EFO_0004696	Serum levels of protein SHBG	measurement	-0.00578424	0.492	0.508	3
ENSG00000198860	TSEN15	EFO_0004980	Appendicular lean mass	measurement	0.116119	0.56	0.44	2
ENSG00000085185	BCORL1	HP_0010511			-0.0710871	0.483	0.517	1
ENSG00000205413	SAMD9	EFO_0000508	Family history of other specific disorders	genetic, familial or congenital disease	-0.0824385	0.443	0.557	47
ENSG00000144214	LYG1	EFO_0004713	FEV1 FVC ratio Z score (UKB data field 20258) (Gene-based burden)	measurement	0.0584155	1	0	1
ENSG00000196821	ILRUN	EFO_0004615	Serum levels of protein APOB	measurement	-0.228449	0	1	1
ENSG00000213676	ATF6B	MONDO_0007915			-0.0842175	0.485	0.515	1
ENSG00000171862	PTEN	MONDO_0003582			0.0794808	0.539	0.461	5
ENSG00000147324	MFHAS1	EFO_0009101	Age of primiparous women at birth of child	measurement	-0.178192	0	1	1
ENSG00000126856	PRDM7	MONDO_0002898	Secondary malignant neoplasm of skin	cell proliferation disorder	-0.183222	0.457	0.543	3
ENSG00000180992	MRPL14	EFO_0004535	Serum levels of protein ALB	measurement	1.45894	0.764	0.236	1
ENSG00000093167	LRRFIP2	EFO_0004339	Standing height	measurement	0.0306847	0.518	0.482	2
ENSG00000159023	EPB41	EFO_0004584	Mean platelet (thrombocyte) volume	measurement	-0.250309	0.414	0.586	3
ENSG00000162004	CCDC78	EFO_0004314	Forced expiratory volume in 1-second (fev1)	measurement	-0.0257708	0.49	0.51	5
ENSG00000178999	AURKB	EFO_0004612	High-density lipoprotein 3 cholesterol levels	measurement	-0.0545941	0	1	1
ENSG00000181026	AEN	EFO_0009819	Comparative body size at age 10	Uncategorised	0.215853	1	0	1
ENSG00000115317	HTRA2	MONDO_0044723			-0.371478	0.32	0.68	8
ENSG00000122550	KLHL7	MONDO_0011510			-0.0964869	0.485	0.515	1
ENSG00000137462	TLR2	EFO_0000508	Family history of other specific disorders	genetic, familial or congenital disease	-0.290521	0.343	0.657	25
ENSG00000007968	E2F2	EFO_0004842	Eosinophill count	measurement	-0.0808707	0.467	0.533	3
ENSG00000213886	UBD	EFO_0001379	Other endocrine disorders	endocrine system disease	-0.0361367	0.394	0.606	1
ENSG00000182870	GALNT9	EFO_0000508	Family history of other specific disorders	genetic, familial or congenital disease	-0.573716	0.267	0.733	5
ENSG00000165917	RAPSN	EFO_0004528	Mean corpuscular haemoglobin concentration	measurement	-0.087127	0.439	0.561	4
ENSG00000177302	TOP3A	EFO_0004527	Mean corpuscular haemoglobin	measurement	-0.364682	0	1	1
ENSG00000148218	ALAD	EFO_0011011	Sitting height	measurement	1.72649	1	0	1
ENSG00000173039	RELA	EFO_0004587	Lymphocyte count	measurement	-0.644489	0	1	1
ENSG00000236320	SLFN14	EFO_0010700	High light scatter reticulocyte percentage (UKB data field 30290) (Gene-based burden)	measurement	-0.284434	0.272	0.728	4
ENSG00000166979	EVA1C	EFO_0000508	Family history of other specific disorders	genetic, familial or congenital disease	0.081375	0.538	0.462	21
ENSG00000124496	TRERF1	EFO_0000508	Family history of other specific disorders	genetic, familial or congenital disease	-0.508286	0.275	0.725	38
ENSG00000137807	KIF23	HP_0000252			-0.114886	0.486	0.514	1
ENSG00000148604	RGR	MONDO_0000455			-0.136482	0.484	0.516	1
ENSG00000174173	TRMT10C	EFO_0007996	Eosinophil percentage of granulocytes	measurement	-0.237777	0	1	1
ENSG00000108788	MLX	EFO_0004535	Serum levels of protein ALB	measurement	-0.467973	0	1	1
ENSG00000109927	TECTA	Orphanet_96210			0.0273178	0.514	0.486	11
ENSG00000151006	PRSS53	EFO_0004338	Weight, manual entry	measurement	-34.7457	0	1	1
ENSG00000169344	UMOD	EFO_0004631	Anxiety score x vitamin D PRS interaction	phenotype	0.00150157	0.49	0.51	2
ENSG00000173218	VANGL1	EFO_0004244	Interstitial lung disease | non-cancer illness code, self-reported	respiratory or thoracic disease	-0.0978924	0.485	0.515	1
ENSG00000156650	KAT6B	EFO_0004562	Cryptorchidism	reproductive system or breast disease	-0.0803186	0.484	0.516	1
ENSG00000050405	LIMA1	EFO_0000537	Hypertension	cardiovascular disease	-0.446267	0	1	1
ENSG00000107338	SHB	EFO_0000508	Family history of other specific disorders	genetic, familial or congenital disease	-0.000130592	0.52	0.48	34
ENSG00000186891	TNFRSF18	EFO_0009718	Peak expiratory flow (pef)	measurement	-0.0598222	0	1	1
ENSG00000204520	MICA	EFO_0001060	Celiac disease	gastrointestinal disease	-0.111712	0.439	0.561	25
ENSG00000204525	HLA-C	EFO_0009602	ICD10 N42: Other and unspecified disorders of prostate (Gene-based burden)	reproductive system or breast disease	-0.651442	0.139	0.861	2
ENSG00000186897	C1QL4	EFO_0004584	Mean platelet (thrombocyte) volume	measurement	0.0281681	0.511	0.489	2
ENSG00000179119	SPTY2D1	EFO_0005409	Trunk predicted mass	measurement	-0.145379	0.437	0.563	3
ENSG00000156973	PDE6D	EFO_0007978	Red blood cell count	measurement	0.150547	1	0	1
ENSG00000055957	ITIH1	EFO_0008111	No | surgery/amputation of toe or leg	measurement	-1.53526	0	1	1
ENSG00000090372	STRN4	EFO_0000508	Family history of other specific disorders	genetic, familial or congenital disease	0.0251241	0.507	0.493	37
ENSG00000180509	KCNE1	MONDO_0002441			-0.149936	0.428	0.572	129
ENSG00000115085	ZAP70	MONDO_0010023			-0.462345	0.293	0.707	348
ENSG00000160469	BRSK1	EFO_0000508	Family history of other specific disorders	genetic, familial or congenital disease	0.02822	0.518	0.482	23
ENSG00000171161	ZNF672	EFO_0000537	Hypertension	cardiovascular disease	-0.209734	0	1	1
ENSG00000139641	ESYT1	EFO_1000391	Nasal polyps	cell proliferation disorder	-3.94255	0	1	1
ENSG00000111231	GPN3	EFO_0004338	Weight, manual entry	measurement	-0.81377	0	1	1
ENSG00000173991	TCAP	EFO_0004308	Decreased white blood cell count	measurement	-0.0564414	0.472	0.528	4
ENSG00000204301	NOTCH4	EFO_0009491	Adrenocortical insufficiency/addison's disease | non-cancer illness code, self-reported	endocrine system disease	0.702733	0.604	0.396	4
ENSG00000178015	GPR150	EFO_0004995	Trunk fat-free mass	measurement	-0.0376125	0.468	0.532	2
ENSG00000180988	OR52N2	EFO_0004584	Mean platelet (thrombocyte) volume	measurement	0.000192909	0.503	0.497	3
ENSG00000183153	GJD3	EFO_0007993	Lymphocyte percentage	measurement	-0.0133144	0.492	0.508	3
ENSG00000068878	PSME4	EFO_0008002	Strenuous sports | types of physical activity in last 4 weeks	measurement	-0.184828	0	1	1
ENSG00000196139	AKR1C3	EFO_0000508	Family history of other specific disorders	genetic, familial or congenital disease	-0.508451	0.264	0.736	15
ENSG00000227057	WDR46	EFO_0004528	Mean corpuscular haemoglobin concentration	measurement	0.0154454	0.502	0.498	2
ENSG00000145214	DGKQ	EFO_0004696	Serum levels of protein SHBG	measurement	0.122465	1	0	1
ENSG00000206503	HLA-A	EFO_1000627	Other disorders of thyroid	endocrine system disease	-0.0693081	0.419	0.581	23
ENSG00000162877	PM20D1	EFO_0004995	Trunk fat-free mass	measurement	0.0518157	0.533	0.467	3
ENSG00000181666	ZNF875	EFO_0009795	Urea levels (UKB data field 30670) (Gene-based burden)	measurement	0.0482043	1	0	1
ENSG00000183798	EMILIN3	EFO_0007985	Platelet crit	measurement	-0.0333543	0.474	0.526	3
ENSG00000256525	POLG2	EFO_0004627	IGF 1 (UKB data field 30770) (Gene-based burden)	measurement	-0.485054	0	1	1
ENSG00000136100	VPS36	EFO_0000508	Family history of other specific disorders	genetic, familial or congenital disease	-0.199087	0.417	0.583	8
ENSG00000226979	LTA	EFO_1000627	Other disorders of thyroid	endocrine system disease	0.0563904	0.531	0.469	2
ENSG00000166170	BAG5	EFO_0004348	Hematocrit	measurement	0.159581	0.544	0.456	2
ENSG00000175334	BANF1	EFO_0004696	Serum levels of protein SHBG	measurement	-0.119395	0.444	0.556	2
ENSG00000061938	TNK2	EFO_0004541	Glycated haemoglobin HbA1c levels adjusted for BMI	measurement	0.732882	1	0	1
ENSG00000175348	TMEM9B	EFO_0004509	Hemoglobin [conditional]	measurement	-0.0860182	0.451	0.549	2
ENSG00000088448	ANKRD10	HP_0025267	Snoring	phenotype	0.0675375	1	0	1
ENSG00000123560	PLP1	HP_0001249			-0.127419	0.488	0.512	1
ENSG00000204525	HLA-C	EFO_0004541	Glycated haemoglobin HbA1c levels adjusted for BMI	measurement	-0.14788	0.397	0.603	5
ENSG00000181090	EHMT1	EFO_0010642			0.0617198	0.534	0.466	3
ENSG00000099365	STX1B	HP_0200134			-0.179753	0.474	0.526	1
ENSG00000041357	PSMA4	EFO_0009712	Father's age at death	measurement	-2.73943	0	1	1
ENSG00000125337	KIF25	EFO_0004536	Serum levels of protein TBP	measurement	0.00739483	0.504	0.496	2
ENSG00000170873	MTSS1	EFO_0004348	Hematocrit	measurement	-0.081988	0.449	0.551	2
ENSG00000100985	MMP9	EFO_0010607	Tumor necrosis factor receptor superfamily member 5 levels	measurement	0.0906689	0.53	0.47	3
ENSG00000171481	OR1L3	EFO_0000508	Family history of other specific disorders	genetic, familial or congenital disease	-0.558651	0.238	0.762	8
ENSG00000178951	ZBTB7A	EFO_0004627	IGF 1 (UKB data field 30770) (Gene-based burden)	measurement	-0.162994	0.263	0.737	1
ENSG00000116039	ATP6V1B1	MONDO_0001567			-0.201644	0.474	0.526	1
ENSG00000179111	HES7	HP_0002943			-0.13261	0.485	0.515	1
ENSG00000204616	TRIM31	EFO_0000284	ICD10 N40: Benign prostatic hyperplasia (Gene-based burden)	cell proliferation disorder	-0.039892	0.491	0.509	4
ENSG00000172640	OR10AD1	EFO_0011011	Sitting height	measurement	0.0677819	0.551	0.449	8
ENSG00000168477	TNXB	CHEBI_44185	Methotrexate | treatment/medication code	Uncategorised	0.119577	0.521	0.479	2
ENSG00000075624	ACTB	Orphanet_137754			-0.1581	0.478	0.522	1
ENSG00000117676	RPS6KA1	EFO_0004842	Eosinophill count	measurement	0.0657305	0.499	0.501	2
ENSG00000011295	TTC19	EFO_0004570	Total bilirubin levels (UKB data field 30840) (Gene-based burden)	measurement	-0.0421803	0	1	1
ENSG00000129515	SNX6	EFO_0004736	Aspartate aminotransferase levels (UKB data field 30650) (Gene-based burden)	measurement	-0.451902	0	1	1
ENSG00000138031	ADCY3	EFO_0004325	High blood pressure | vascular/heart problems diagnosed by doctor	measurement	0.0981616	1	0	1
ENSG00000162769	FLVCR1	EFO_0004348	Hematocrit	measurement	0.134056	0.556	0.444	2
ENSG00000169877	AHSP	EFO_0009188	Red blood cell (erythrocyte) distribution width	measurement	-0.129825	0.395	0.605	2
ENSG00000134287	ARF3	HP_0100716	Contemplated self-harm in past year	phenotype	-0.242531	0.467	0.533	1
ENSG00000086544	ITPKC	EFO_0004348	Hematocrit	measurement	0.0574244	0.498	0.502	2
ENSG00000135624	CCT7	EFO_0000508	Family history of other specific disorders	genetic, familial or congenital disease	-0.62436	0.201	0.799	16
ENSG00000136068	FLNB	HP_0000924	ICD10 R29: Other symptoms and signs involving the nervous and musculoskeletal systems (Gene-based burden)	phenotype	0.219706	0.551	0.449	1
ENSG00000137309	HMGA1	EFO_0600047	Spleen volume [conditional]	measurement	0.798134	1	0	1
ENSG00000158859	ADAMTS4	EFO_0007989	Monocyte percentage	measurement	-0.403262	0	1	1
ENSG00000186812	ZNF397	EFO_0004308	Decreased white blood cell count	measurement	0.378829	0.543	0.457	2
ENSG00000080815	PSEN1	MONDO_0008535			-0.195126	0.473	0.527	1
ENSG00000077092	RARB	EFO_0004528	Mean corpuscular haemoglobin concentration	measurement	-6.73134	0	1	1
ENSG00000128708	HAT1	EFO_0004704	Age at menopause (last menstrual period)	measurement	-0.658061	0	1	1
ENSG00000178952	TUFM	EFO_0009805	Whole body water mass	measurement	0.122623	1	0	1
ENSG00000196663	TECPR2	EFO_0004309	Platelet count	measurement	-0.0249238	0.499	0.501	6
ENSG00000117305	HMGCL	EFO_0009253	Immature reticulocyte fraction	measurement	-0.00747529	0.488	0.512	2
ENSG00000026297	RNASET2	EFO_1001055	Hypothyroidism/myxoedema | non-cancer illness code, self-reported	Uncategorised	-0.383885	0	1	1
ENSG00000020577	SAMD4A	EFO_0007985	Platelet crit	measurement	-0.166857	0	1	1
ENSG00000145214	DGKQ	EFO_0010701	Mean reticulocyte volume (UKB data field 30260) (Gene-based burden)	measurement	0.0241872	0.51	0.49	2
ENSG00000157107	FCHO2	EFO_0004348	Hematocrit	measurement	-0.216096	0	1	1
ENSG00000131470	PSMC3IP	EFO_0004627	IGF 1 (UKB data field 30770) (Gene-based burden)	measurement	-0.170275	0	1	1
ENSG00000158104	HPD	EFO_0009188	Red blood cell (erythrocyte) distribution width	measurement	0.045512	1	0	1
ENSG00000107929	LARP4B	EFO_0007991	Eosinophill percentage	measurement	-0.499926	0	1	1
ENSG00000138772	ANXA3	EFO_0003924	Other | anaesthetics administered post delivery	phenotype	-0.107336	0.406	0.594	12
ENSG00000164535	DAGLB	MONDO_0019019			-0.22209	0.469	0.531	1
ENSG00000101846	STS	EFO_0007001	DHEAS levels	measurement	0.013749	0.505	0.495	2
ENSG00000165025	SYK	EFO_0005856	Arthritis (nos) | non-cancer illness code, self-reported	musculoskeletal or connective tissue disease	-0.292446	0.372	0.628	4
ENSG00000241370	RPP21	EFO_1000897	Type 1 diabetes with ketoacidosis (PheCode 250.11)	pancreas disease	-0.0243448	0.495	0.505	3
ENSG00000081479	LRP2	EFO_0004518	Creatinine levels (UKB data field 30700) (Gene-based burden)	measurement	0.180834	0.626	0.374	3
ENSG00000182463	TSHZ2	EFO_0004526	Mean corpuscular volume	measurement	0.15411	0.541	0.459	2
ENSG00000144711	IQSEC1	EFO_0004584	Mean platelet (thrombocyte) volume	measurement	-0.398375	0.237	0.763	3
ENSG00000091482	SMPX	MONDO_0019586			0.0311251	0.515	0.485	9
ENSG00000167523	SPATA33	EFO_0007814	3mm regularity index (left)	measurement	3.27854	0.725	0.275	1
ENSG00000140577	CRTC3	EFO_0009389	Sum eosinophil basophil counts	measurement	0.413353	1	0	1
ENSG00000197147	LRRC8B	EFO_0000508	Family history of other specific disorders	genetic, familial or congenital disease	-0.0394321	0.468	0.532	15
ENSG00000104147	OIP5	EFO_0004339	Standing height	measurement	0.0572839	0.539	0.461	2
ENSG00000137073	UBAP2	EFO_0003940	Frequency of strenuous sports in last 4 weeks	biological process	-0.175041	0.403	0.597	2
ENSG00000149177	PTPRJ	MONDO_0005575			-0.0504334	0.488	0.512	1
ENSG00000084636	COL16A1	EFO_0004338	Weight, manual entry	measurement	0.0176457	0.501	0.499	4
ENSG00000168477	TNXB	EFO_0004696	Serum levels of protein SHBG	measurement	0.0148482	0.508	0.492	4
ENSG00000225968	ELFN1	EFO_0007803	Longest period of unenthusiasm / disinterest	measurement	0.0192045	0.49	0.51	2
ENSG00000082515	MRPL22	EFO_0000508	Family history of other specific disorders	genetic, familial or congenital disease	-0.630845	0.215	0.785	8
ENSG00000162430	SELENON	EFO_0007986	Reticulocyte count	measurement	0.13226	1	0	1
ENSG00000078403	MLLT10	EFO_0009786	ICD10 Z51.81: Encounter for therapeutic drug level monitoring (Gene-based burden)	Uncategorised	-0.00245021	0.483	0.517	1
ENSG00000137672	TRPC6	EFO_0005271	Sleep duration	measurement	0.171075	1	0	1
ENSG00000197822	OCLN	EFO_0007987	DNA methylation-estimated granulocyte proportions	measurement	-0.288164	0	1	1
ENSG00000131507	NDFIP1	EFO_0009390	Sum neutrophil eosinophil counts	measurement	0.0352903	1	0	1
ENSG00000114480	GBE1	MONDO_0019572			-0.191865	0.473	0.527	1
ENSG00000148303	RPL7A	EFO_0010623	Tissue factor levels	measurement	3.40984	1	0	1
ENSG00000160789	LMNA	EFO_0004530	Triglyceride levels	measurement	0.142054	1	0	1
ENSG00000177084	POLE	Orphanet_2575			-0.14646	0.481	0.519	1
ENSG00000149922	TBX6	EFO_0004584	Mean platelet (thrombocyte) volume	measurement	-0.11026	0.449	0.551	2
ENSG00000158882	TOMM40L	EFO_0004308	Decreased white blood cell count	measurement	-0.0790244	0.448	0.552	2
ENSG00000277402	MIR6891	EFO_0009190	Thyrotoxicosis with or without goiter	endocrine system disease	0.00396939	0.501	0.499	1
ENSG00000137193	PIM1	EFO_0004611	Low density lipoprotein cholesterol levels	measurement	-0.0556176	0.455	0.545	2
ENSG00000139155	SLCO1C1	EFO_0000508	Family history of other specific disorders	genetic, familial or congenital disease	-0.472774	0.257	0.743	20
ENSG00000044115	CTNNA1	Orphanet_145			-0.0905835	0.485	0.515	1
ENSG00000107796	ACTA2	EFO_0007978	Red blood cell count	measurement	-0.0172541	0	1	1
ENSG00000145687	SSBP2	EFO_0005409	Trunk predicted mass	measurement	0.355001	1	0	1
ENSG00000156042	CFAP70	EFO_0004518	Creatinine levels (UKB data field 30700) (Gene-based burden)	measurement	-0.430477	0	1	1
ENSG00000112936	C7	EFO_0000508	Family history of other specific disorders	genetic, familial or congenital disease	-0.374223	0.328	0.672	37
ENSG00000168484	SFTPC	HP_0001290			-0.106418	0.485	0.515	1
ENSG00000107738	VSIR	EFO_0007990	Neutrophill percentage	measurement	-0.309361	0	1	1
ENSG00000109684	CLNK	EFO_0004531	Urate levels (UKB data field 30880) (Gene-based burden)	measurement	0.214561	0.58	0.42	2
ENSG00000068028	RASSF1	EFO_0001073	Obesity	Uncategorised	-0.0243645	0.488	0.512	2
ENSG00000163501	IHH	EFO_0004833	Neutrophill count	measurement	-0.0102836	0.483	0.517	2
ENSG00000076242	MLH1	MONDO_0015686			-0.0826767	0.484	0.516	1
ENSG00000160712	IL6R	EFO_0004527	Mean corpuscular haemoglobin	measurement	0.0540501	0.534	0.466	3
ENSG00000166816	LDHD	EFO_0007991	Eosinophill percentage	measurement	-0.163963	0	1	1
ENSG00000109099	PMP22	MONDO_0015626			-0.637786	0.208	0.792	29
ENSG00000173166	RAPH1	EFO_0006335	Systolic blood pressure, manual reading	measurement	0.335003	0.735	0.265	2
ENSG00000105821	DNAJC2	EFO_0009819	Comparative body size at age 10	Uncategorised	0.13086	1	0	1
ENSG00000134183	GNAT2	EFO_0004614	Apolipoprotein A levels	measurement	-0.0263557	0.472	0.528	2
ENSG00000172409	CLP1	EFO_0007986	Reticulocyte count	measurement	-0.177782	0	1	1
ENSG00000102882	MAPK3	EFO_0004509	Hemoglobin [conditional]	measurement	0.126318	1	0	1
ENSG00000112182	BACH2	MONDO_0021094			-0.0743072	0.457	0.543	11
ENSG00000204839	MROH6	EFO_0004833	Neutrophill count	measurement	0.038681	1	0	1
ENSG00000130816	DNMT1	EFO_0005409	Trunk predicted mass	measurement	0.337805	0.58	0.42	2
ENSG00000148396	SEC16A	EFO_0004527	Mean corpuscular haemoglobin	measurement	0.0827691	1	0	1
ENSG00000185344	ATP6V0A2	MONDO_0016175			0.594738	0.701	0.299	2
ENSG00000096968	JAK2	EFO_0000198	ICD10 D46.9: Myelodysplastic syndrome, unspecified	cell proliferation disorder	-0.30364	0.458	0.542	1
ENSG00000102172	SMS	Orphanet_3063			-0.608663	0.22	0.78	23
ENSG00000184489	PTP4A3	EFO_0004308	Decreased white blood cell count	measurement	-0.0948427	0.452	0.548	3
ENSG00000066084	DIP2B	EFO_0009188	Red blood cell (erythrocyte) distribution width	measurement	0.0167102	0.496	0.504	2
ENSG00000071205	ARHGAP10	EFO_0004509	Hemoglobin [conditional]	measurement	-0.046741	0.471	0.529	3
ENSG00000214518	KRTAP2-2	EFO_0000508	Family history of other specific disorders	genetic, familial or congenital disease	0.0212959	0.523	0.477	8
ENSG00000089639	GMIP	EFO_0001421	Other disorders of liver	gastrointestinal disease	-6.83114	0	1	1
ENSG00000111275	ALDH2	EFO_0004309	Platelet count	measurement	0.112301	0.543	0.457	3
ENSG00000197114	ZGPAT	EFO_0004696	Serum levels of protein SHBG	measurement	-0.0465673	0.471	0.529	3
ENSG00000160200	CBS	HP_0001626	Symptoms and signs involving the circulatory and respiratory systems	respiratory or thoracic disease	-0.59658	0.223	0.777	8
ENSG00000124614	RPS10	EFO_0004838	Calcium levels (UKB data field 30680) (Gene-based burden)	measurement	0.482606	1	0	1
ENSG00000084676	NCOA1	EFO_0000479	Essential (haemorrhagic) thrombocythaemia	cell proliferation disorder	-2.56521	0.004	0.996	2
ENSG00000169071	ROR2	MONDO_0008824			0.608804	0.701	0.299	2
ENSG00000198933	TBKBP1	HP_0003124	Hypercholesterolemia	phenotype	-0.0124337	0	1	1
ENSG00000204644	ZFP57	Orphanet_183625			-0.164592	0.434	0.566	10
ENSG00000010704	HFE	EFO_0004570	Total bilirubin levels (UKB data field 30840) (Gene-based burden)	measurement	-0.265774	0	1	1
ENSG00000135912	TTLL4	EFO_0004340	Body mass index (bmi)	measurement	0.69597	0.62	0.38	1
ENSG00000108176	DNAJC12	EFO_0004308	Decreased white blood cell count	measurement	0.120728	1	0	1
ENSG00000197013	ZNF429	EFO_0000508	Family history of other specific disorders	genetic, familial or congenital disease	-0.197683	0.4	0.6	26
ENSG00000152700	SAR1B	EFO_0004703	Age when periods started (menarche)	measurement	-0.172811	0	1	1
ENSG00000084093	REST	EFO_0004308	Decreased white blood cell count	measurement	0.131081	0.581	0.419	4
ENSG00000124920	MYRF	EFO_0004326	Pulse rate	measurement	2.31678	1	0	1
ENSG00000148396	SEC16A	EFO_0007990	Neutrophill percentage	measurement	-0.00348086	0.498	0.502	10
ENSG00000010704	HFE	HP_0000708	Behavioral disturbance or psychiatric symptoms and prion disease	infectious disease	-0.180974	0.474	0.526	1
ENSG00000103066	PLA2G15	EFO_0009805	Whole body water mass	measurement	3.21799	1	0	1
ENSG00000114209	PDCD10	EFO_0004325	High blood pressure | vascular/heart problems diagnosed by doctor	measurement	0.487094	1	0	1
ENSG00000143921	ABCG8	EFO_0000278	Pancreatitis | non-cancer illness code, self-reported	pancreas disease	0.0778727	0.509	0.491	2
ENSG00000204614	TRIM40	EFO_0004833	Neutrophill count	measurement	0.00474052	0.488	0.512	2
ENSG00000081277	PKP1	MONDO_0011472			-0.115049	0.44	0.56	147
ENSG00000134815	DHX34	EFO_0010903	Chlamydia trachomatis tarp-D F2 antibody levels	measurement	4.06905	1	0	1
ENSG00000185499	MUC1	EFO_0004305	Nucleated red blood cell count	measurement	0.174564	0.525	0.475	2
ENSG00000088035	ALG6	MONDO_0011291			-0.546921	0.231	0.769	562
ENSG00000132591	ERAL1	EFO_0009188	Red blood cell (erythrocyte) distribution width	measurement	0.315815	0.641	0.359	6
ENSG00000087053	MTMR2	EFO_0000508	Family history of other specific disorders	genetic, familial or congenital disease	-0.39654	0.323	0.677	76
ENSG00000248672	LY75-CD302	EFO_0007985	Platelet crit	measurement	-0.141708	0.406	0.594	9
ENSG00000107960	STN1	EFO_0006335	Systolic blood pressure, manual reading	measurement	-0.107621	0.469	0.531	2
ENSG00000151694	ADAM17	EFO_0004339	Standing height	measurement	0.0772437	0.549	0.451	3
ENSG00000168477	TNXB	MONDO_0017329			-0.231012	0.413	0.587	116
ENSG00000025772	TOMM34	EFO_0004584	Mean platelet (thrombocyte) volume	measurement	-0.0678779	0.451	0.549	2
ENSG00000213420	GPC2	EFO_0004704	Age at menopause (last menstrual period)	measurement	0.908393	1	0	1
ENSG00000197343	ZNF655	EFO_0009253	Immature reticulocyte fraction	measurement	0.0207427	0.957	0.043	1
ENSG00000134287	ARF3	EFO_0004337	Antonym | fi11	biological process	-0.400436	0	1	1
ENSG00000168575	SLC20A2	EFO_0004908	Testosterone to estradiol ratio	measurement	0.334213	1	0	1
ENSG00000179862	CITED4	EFO_0004309	Platelet count	measurement	0.054403	1	0	1
ENSG00000183668	PSG9	EFO_0004305	Nucleated red blood cell count	measurement	0.20586	0.539	0.461	3
ENSG00000184166	OR1D2	EFO_0000508	Family history of other specific disorders	genetic, familial or congenital disease	-0.480902	0.273	0.727	12
ENSG00000196136	SERPINA3	MONDO_0011726			-0.0538836	0.489	0.511	1
ENSG00000164896	FASTK	EFO_0007978	Red blood cell count	measurement	-0.200192	0	1	1
ENSG00000005020	SKAP2	EFO_0009188	Red blood cell (erythrocyte) distribution width	measurement	0.278915	1	0	1
ENSG00000152254	G6PC2	EFO_0004541	Glycated haemoglobin HbA1c levels adjusted for BMI	measurement	0.212677	0.669	0.331	4
ENSG00000131771	PPP1R1B	EFO_0004339	Standing height	measurement	-0.122464	0	1	1
ENSG00000069482	GAL	EFO_0010701	Mean reticulocyte volume (UKB data field 30260) (Gene-based burden)	measurement	-0.250883	0	1	1
ENSG00000117280	RAB29	EFO_0004338	Weight, manual entry	measurement	-1.1174	0	1	1
ENSG00000111669	TPI1	Orphanet_868			-0.253228	0.38	0.62	54
ENSG00000133193	VCF1	EFO_0004528	Mean corpuscular haemoglobin concentration	measurement	0.00159175	0.491	0.509	7
ENSG00000072858	SIDT1	EFO_0004713	FEV1 FVC ratio Z score (UKB data field 20258) (Gene-based burden)	measurement	0.584137	1	0	1
ENSG00000204531	POU5F1	EFO_0009188	Red blood cell (erythrocyte) distribution width	measurement	-0.0714552	0.451	0.549	5
ENSG00000137267	TUBB2A	EFO_0009188	Red blood cell (erythrocyte) distribution width	measurement	0.0215475	0.513	0.487	3
ENSG00000174944	P2RY14	EFO_1001460	Diverticulosis and diverticulitis	gastrointestinal disease	0.145709	0.595	0.405	3
ENSG00000221968	FADS3	EFO_0004574	Total cholesterol levels	measurement	-0.119268	0.414	0.586	5
ENSG00000136404	TM6SF1	EFO_0000508	Family history of other specific disorders	genetic, familial or congenital disease	0.115975	0.549	0.451	11
ENSG00000184344	GDF3	EFO_0000508	Family history of other specific disorders	genetic, familial or congenital disease	-0.472935	0.274	0.726	12
ENSG00000197622	CDC42SE1	EFO_0004611	Low density lipoprotein cholesterol levels	measurement	-0.108683	0	1	1
ENSG00000130635	COL5A1	MONDO_0019625			-0.421861	0.283	0.717	553
ENSG00000155158	TTC39B	EFO_0009534	Other biliary tract disease	gastrointestinal disease	-0.158863	0	1	1
ENSG00000156510	HKDC1	EFO_0004309	Platelet count	measurement	0.257664	0.597	0.403	1
ENSG00000197183	NOL4L	EFO_0004584	Mean platelet (thrombocyte) volume	measurement	-0.120355	0.15	0.85	1
ENSG00000204977	TRIM13	EFO_0005409	Trunk predicted mass	measurement	0.543296	0.949	0.051	1
ENSG00000115239	ASB3	EFO_0004509	Hemoglobin [conditional]	measurement	-0.00763211	0.503	0.497	6
ENSG00000137486	ARRB1	EFO_0004980	Appendicular lean mass	measurement	0.237936	0.536	0.464	2
ENSG00000138829	FBN2	HP_0001626	Symptoms and signs involving the circulatory and respiratory systems	respiratory or thoracic disease	-0.403414	0.303	0.697	22
ENSG00000256053	COA8	EFO_0004509	Hemoglobin [conditional]	measurement	-0.12936	0	1	1
ENSG00000243649	CFB	EFO_0007800	Trunk fat percentage	measurement	0.693325	0.806	0.194	4
ENSG00000111252	SH2B3	EFO_0004530	Triglyceride levels	measurement	0.304093	1	0	1
ENSG00000164398	ACSL6	EFO_0007777	Basal metabolic rate	measurement	0.515444	0.542	0.458	1
ENSG00000158125	XDH	EFO_0000495	Disorders related to length of gestation and fetal growth	pregnancy or perinatal disease	0.120186	0.55	0.45	2
ENSG00000162594	IL23R	EFO_0000729	Ulcerative colitis	gastrointestinal disease	0.726768	0.679	0.321	2
ENSG00000284770	TBCE	EFO_0000508	Family history of other specific disorders	genetic, familial or congenital disease	-0.242477	0.382	0.618	22
ENSG00000109270	LAMTOR3	EFO_0004704	Age at menopause (last menstrual period)	measurement	2.75301	1	0	1
ENSG00000183762	KREMEN1	EFO_0004514	Heel quantitative ultrasound index (qui), direct entry (right)	measurement	-0.926246	0.376	0.624	3
ENSG00000116962	NID1	EFO_0004833	Neutrophill count	measurement	0.00270171	0.487	0.513	2
ENSG00000134809	TIMM10	EFO_0004735	Alanine aminotransferase levels (UKB data field 30620) (Gene-based burden)	measurement	-0.0207621	0	1	1
ENSG00000154240	CEP112	EFO_0009715	Wheezing	phenotype	0.0276399	0.517	0.483	1
ENSG00000102780	DGKH	EFO_0000508	Family history of other specific disorders	genetic, familial or congenital disease	-0.451851	0.294	0.706	37
ENSG00000181191	PJA1	EFO_0004344	Birth weight of first child	measurement	0.184379	0.63	0.37	3
ENSG00000153107	ANAPC1	EFO_0004587	Lymphocyte count	measurement	-0.170308	0	1	1
ENSG00000173868	PHOSPHO1	EFO_0003913	Angina pectoris	phenotype	-0.971008	0	1	1
ENSG00000181656	GPR88	MONDO_0014839			-0.064898	0.487	0.513	1
ENSG00000189077	TMEM120A	EFO_0010700	High light scatter reticulocyte percentage (UKB data field 30290) (Gene-based burden)	measurement	-0.0462169	0	1	1
ENSG00000013563	DNASE1L1	EFO_0000318	Other cardiomyopathy	cardiovascular disease	-0.064713	0.487	0.513	1
ENSG00000171503	ETFDH	EFO_0000508	Family history of other specific disorders	genetic, familial or congenital disease	-0.517872	0.253	0.747	23
ENSG00000213676	ATF6B	EFO_1001055	Hypothyroidism/myxoedema | non-cancer illness code, self-reported	Uncategorised	-0.228977	0.428	0.572	2
ENSG00000111057	KRT18	EFO_0000508	Family history of other specific disorders	genetic, familial or congenital disease	0.0242198	0.528	0.472	8
ENSG00000167900	TK1	EFO_0007986	Reticulocyte count	measurement	-0.0699441	0.444	0.556	2
ENSG00000121417	ZNF211	EFO_0009188	Red blood cell (erythrocyte) distribution width	measurement	-0.0572077	0.441	0.559	14
ENSG00000176170	SPHK1	EFO_0007984	Platelet distribution width	measurement	0.172644	0.551	0.449	2
ENSG00000115216	NRBP1	EFO_0010226	Phosphatidylcholine(43:0)_[M+OAc]1- levels	measurement	-1.96737	0	1	1
ENSG00000138031	ADCY3	EFO_0004342	Waist circumference	measurement	-1.2047	0	1	1
ENSG00000205809	KLRC2	EFO_0004527	Mean corpuscular haemoglobin	measurement	0.111881	0.576	0.424	3
ENSG00000124749	COL21A1	EFO_0009270	Heel bone mineral density (bmd) t-score, automated	measurement	-0.0332032	0.471	0.529	11
ENSG00000104783	KCNN4	EFO_0000508	Family history of other specific disorders	genetic, familial or congenital disease	-0.666196	0.199	0.801	15
ENSG00000155980	KIF5A	MONDO_0003334			0.122913	0.533	0.467	2
ENSG00000185650	ZFP36L1	EFO_0003767	Inflammatory bowel disease and other gastroenteritis and colitis	gastrointestinal disease	0.365727	0.579	0.421	2
ENSG00000174125	TLR1	EFO_0007141	Allergic conjunctivitis	disease of visual system	-1.2088	0	1	1
ENSG00000108771	DHX58	EFO_0004617	Cystatin C levels (UKB data field 30720) (Gene-based burden)	measurement	-0.0993199	0	1	1
ENSG00000112462	OR12D3	MONDO_0019338			-0.0530695	0.493	0.507	1
ENSG00000183310	OR2T34	EFO_0000508	Family history of other specific disorders	genetic, familial or congenital disease	0.0391558	0.498	0.502	17
ENSG00000204536	CCHCR1	EFO_0009718	Peak expiratory flow (pef)	measurement	0.0506645	0.54	0.46	6
ENSG00000142230	SAE1	EFO_0004736	Aspartate aminotransferase levels (UKB data field 30650) (Gene-based burden)	measurement	0.266969	1	0	1
ENSG00000090612	ZNF268	EFO_0000537	Hypertension	cardiovascular disease	-0.0889921	0	1	1
ENSG00000261272	MUC22	EFO_0007777	Basal metabolic rate	measurement	-0.348295	0.453	0.547	17
ENSG00000160948	VPS28	EFO_0009101	Age of primiparous women at birth of child	measurement	0.371861	1	0	1
ENSG00000185090	MANEAL	MONDO_0005147	Probable type 1 diabetes (Gene-based burden)	pancreas disease	-1.46834	0	1	1
ENSG00000204439	C6orf47	HP_0003040	Other arthropathies	phenotype	-0.00979718	0.474	0.526	1
ENSG00000104147	OIP5	EFO_0007994	Neutrophil percentage of granulocytes	measurement	-0.0429192	0	1	1
ENSG00000157992	KRTCAP3	EFO_0004528	Mean corpuscular haemoglobin concentration	measurement	-0.127857	0	1	1
ENSG00000148303	RPL7A	EFO_0007986	Reticulocyte count	measurement	0.252992	1	0	1
ENSG00000173110	HSPA6	EFO_0000729	Ulcerative colitis	gastrointestinal disease	-1.99581	0.041	0.959	3
ENSG00000186567	CEACAM19	EFO_0004611	Low density lipoprotein cholesterol levels	measurement	0.258463	0.597	0.403	3
ENSG00000165060	FXN	HP_0002315	Tension headache	phenotype	-0.403728	0	1	1
ENSG00000167797	CDK2AP2	EFO_0000508	Family history of other specific disorders	genetic, familial or congenital disease	0.104534	0.536	0.464	4
ENSG00000070371	CLTCL1	EFO_0006335	Systolic blood pressure, manual reading	measurement	-0.283245	0	1	1
ENSG00000116786	PLEKHM2	EFO_0006335	Systolic blood pressure, manual reading	measurement	-0.0802111	0.482	0.518	2
ENSG00000248871	TNFSF12-TNFSF13	EFO_0000275	Atrial fibrillation | non-cancer illness code, self-reported	cardiovascular disease	-0.116107	0	1	1
ENSG00000035681	NSMAF	EFO_0004908	Testosterone to estradiol ratio	measurement	0.102079	0.566	0.434	3
ENSG00000153814	JAZF1	EFO_0004833	Neutrophill count	measurement	0.0642242	0.538	0.462	3
ENSG00000166171	DPCD	EFO_0010701	Mean reticulocyte volume (UKB data field 30260) (Gene-based burden)	measurement	-0.129878	0	1	1
ENSG00000204469	PRRC2A	EFO_0005676	Autoimmune hepatitis	gastrointestinal disease	0.0876761	0.511	0.489	2
ENSG00000088387	DOCK9	EFO_0004833	Neutrophill count	measurement	-1.20069	0.333	0.667	1
ENSG00000178202	POGLUT3	EFO_0000508	Family history of other specific disorders	genetic, familial or congenital disease	-0.0331579	0.487	0.513	9
ENSG00000204392	LSM2	EFO_0004527	Mean corpuscular haemoglobin	measurement	-0.0171178	0.482	0.518	2
ENSG00000196814	MVB12B	EFO_0004980	Appendicular lean mass	measurement	0.0629587	1	0	1
ENSG00000114107	CEP70	EFO_0007986	Reticulocyte count	measurement	0.296927	1	0	1
ENSG00000071189	SNX13	EFO_0004339	Standing height	measurement	-0.00487498	0.491	0.509	2
ENSG00000107859	PITX3	MONDO_0011060			0.103333	0.539	0.461	2
ENSG00000183426	NPIPA1	EFO_0004305	Nucleated red blood cell count	measurement	0.0427807	1	0	1
ENSG00000105509	HAS1	EFO_0000508	Family history of other specific disorders	genetic, familial or congenital disease	0.0681643	0.52	0.48	33
ENSG00000074755	ZZEF1	EFO_0006336	Diastolic blood pressure, manual reading	measurement	0.119187	0.594	0.406	5
ENSG00000235109	ZSCAN31	EFO_0007991	Eosinophill percentage	measurement	0.0134932	0.492	0.508	2
ENSG00000188404	SELL	EFO_0007991	Eosinophill percentage	measurement	-0.03246	0.47	0.53	2
ENSG00000134285	FKBP11	EFO_0004696	Serum levels of protein SHBG	measurement	0.119682	1	0	1
ENSG00000148120	AOPEP	EFO_1001771	Cardiac dysrhythmias	cardiovascular disease	-0.381377	0	1	1
ENSG00000172367	NHERF4	EFO_0004587	Lymphocyte count	measurement	-0.0405367	0.477	0.523	6
ENSG00000196620	UGT2B15	EFO_0004735	Alanine aminotransferase levels (UKB data field 30620) (Gene-based burden)	measurement	-0.0135181	0.009	0.991	1
ENSG00000081087	OSTM1	MONDO_0017198			-0.0182628	0.486	0.514	9
ENSG00000168685	IL7R	MONDO_0005271	Allergic disease (Gene-based burden)	immune system disease	-0.025278	0.473	0.527	2
ENSG00000103254	ANTKMT	EFO_0007985	Platelet crit	measurement	-0.000270108	0.507	0.493	1
ENSG00000107036	RIC1	EFO_0000400	Diabetes mellitus	pancreas disease	0.0225672	0.62	0.38	1
ENSG00000137804	NUSAP1	MONDO_0100062			-0.158783	0.445	0.555	1
ENSG00000136573	BLK	EFO_0000508	Family history of other specific disorders	genetic, familial or congenital disease	-0.415141	0.303	0.697	8
ENSG00000172538	FAM170B	EFO_0005090	Basophill count	measurement	-0.10717	0.127	0.873	1
ENSG00000152700	SAR1B	EFO_0004995	Trunk fat-free mass	measurement	0.680859	0.664	0.336	1
ENSG00000178175	ZNF366	MONDO_0004979	Asthma	respiratory or thoracic disease	0.210802	0.598	0.402	2
ENSG00000090889	KIF4A	EFO_0008568	Sleep disorders	nervous system disease	-0.134133	0.486	0.514	1
ENSG00000128951	DUT	HP_0002647	Dissection of aorta	phenotype	-7.98053	0	1	1
ENSG00000160185	UBASH3A	EFO_0000508	Family history of other specific disorders	genetic, familial or congenital disease	-0.0867821	0.456	0.544	32
ENSG00000144406	UNC80	MONDO_0014176			-0.569429	0.236	0.764	121
ENSG00000172269	DPAGT1	EFO_0004612	High-density lipoprotein 3 cholesterol levels	measurement	-0.151963	0	1	1
ENSG00000106609	TMEM248	EFO_0005213	Central corneal thickness	measurement	-7.60962	0.065	0.935	1
ENSG00000127415	IDUA	EFO_0005409	Trunk predicted mass	measurement	-0.348328	0	1	1
ENSG00000143443	C1orf56	EFO_0000508	Family history of other specific disorders	genetic, familial or congenital disease	-0.494471	0.29	0.71	3
ENSG00000112699	GMDS	EFO_0005409	Trunk predicted mass	measurement	2.04236	1	0	1
ENSG00000185245	GP1BA	HP_0001873	Thrombocytopenia	phenotype	0.317524	0.649	0.351	6
ENSG00000102981	PARD6A	EFO_0004526	Mean corpuscular volume	measurement	0.129767	0.612	0.388	6
ENSG00000004139	SARM1	MONDO_0004976	Amyotrophic lateral sclerosis	nervous system disease	-0.163755	0.476	0.524	1
ENSG00000167995	BEST1	MONDO_0007931			-0.626431	0.203	0.797	108
ENSG00000078487	ZCWPW1	EFO_0004535	Serum levels of protein ALB	measurement	0.0507192	0.544	0.456	3
ENSG00000101464	PIGU	EFO_0000508	Family history of other specific disorders	genetic, familial or congenital disease	-0.453159	0.283	0.717	7
ENSG00000240065	PSMB9	EFO_0009718	Peak expiratory flow (pef)	measurement	-0.250744	0	1	1
ENSG00000155657	TTN	Orphanet_98909			0.112858	0.527	0.473	3
ENSG00000168907	PLA2G4F	EFO_0000508	Family history of other specific disorders	genetic, familial or congenital disease	0.00702222	0.5	0.5	50
ENSG00000153443	UBALD1	EFO_0004696	Serum levels of protein SHBG	measurement	0.0057258	0.492	0.508	6
ENSG00000166866	MYO1A	EFO_0004308	Decreased white blood cell count	measurement	1.24469	1	0	1
ENSG00000183137	CEP57L1	EFO_0009388	Sum basophil neutrophil counts	measurement	-0.00542212	0.486	0.514	9
ENSG00000153233	PTPRR	EFO_0004541	Glycated haemoglobin HbA1c levels adjusted for BMI	measurement	0.00413829	0.494	0.506	2
ENSG00000236320	SLFN14	EFO_0007984	Platelet distribution width	measurement	0.246369	0.745	0.255	7
ENSG00000095370	SH2D3C	EFO_0004908	Testosterone to estradiol ratio	measurement	-0.045557	0.464	0.536	2
ENSG00000140092	FBLN5	MONDO_0019571			-0.0748662	0.462	0.538	9
ENSG00000141458	NPC1	EFO_0004308	Decreased white blood cell count	measurement	-0.0352888	0.486	0.514	4
ENSG00000100968	NFATC4	EFO_0011011	Sitting height	measurement	-0.205187	0.35	0.65	3
ENSG00000273802	H2BC8	EFO_0000508	Family history of other specific disorders	genetic, familial or congenital disease	-0.0709163	0.483	0.517	1
ENSG00000079263	SP140	Orphanet_79124			-0.322392	0.348	0.652	134
ENSG00000156170	NDUFAF6	EFO_0004533	Alkaline phosphatase levels (UKB data field 30610) (Gene-based burden)	measurement	0.206176	0.583	0.417	1
ENSG00000205884	DEFB136	EFO_0004705	Acquired hypothyroidism	endocrine system disease	0.0153747	0.534	0.466	1
ENSG00000100100	PIK3IP1	EFO_0009188	Red blood cell (erythrocyte) distribution width	measurement	-0.085826	0.446	0.554	5
ENSG00000177000	MTHFR	EFO_0004696	Serum levels of protein SHBG	measurement	0.036229	0.519	0.481	3
ENSG00000158406	H4C8	EFO_0004342	Waist circumference	measurement	3.9293	1	0	1
ENSG00000176542	USF3	EFO_0004309	Platelet count	measurement	-0.346596	0.307	0.693	1
ENSG00000155657	TTN	MONDO_0015263			-0.0219413	0.483	0.517	18
ENSG00000090889	KIF4A	HP_0000771			-0.134133	0.486	0.514	1
ENSG00000166928	MS4A14	EFO_0007989	Monocyte percentage	measurement	0.0174778	1	0	1
ENSG00000105227	PRX	EFO_0007988	White blood cell count	measurement	0.0743969	1	0	1
ENSG00000115207	GTF3C2	HP_0003124	Hypercholesterolemia	phenotype	-0.0446564	0.477	0.523	1
ENSG00000198205	ZXDA	EFO_0010700	High light scatter reticulocyte percentage (UKB data field 30290) (Gene-based burden)	measurement	0.0174409	0.522	0.478	3
ENSG00000142233	NTN5	EFO_0004799	Cholelithiasis with other cholecystitis	gastrointestinal disease	-0.0133107	0.488	0.512	5
ENSG00000262246	CORO7	EFO_0000508	Family history of other specific disorders	genetic, familial or congenital disease	-0.309615	0.359	0.641	50
ENSG00000114933	INO80D	EFO_0004526	Mean corpuscular volume	measurement	0.147443	0.614	0.386	2
ENSG00000066926	FECH	MONDO_0019263			-0.285233	0.357	0.643	145
ENSG00000175354	PTPN2	EFO_0004526	Mean corpuscular volume	measurement	-0.0439402	0.486	0.514	2
ENSG00000111540	RAB5B	EFO_0000274	Age hay fever, rhinitis or eczema diagnosed	integumentary system disease	-11.2713	0	1	1
ENSG00000026950	BTN3A1	EFO_0007937	Serum levels of protein IRF6	measurement	0.0197098	0.5	0.5	2
ENSG00000100393	EP300	HP_0011968			-0.100621	0.485	0.515	1
ENSG00000175003	SLC22A1	GO_0036273	Response to statins (LDL cholesterol change)	measurement	0.0714988	0.504	0.496	2
ENSG00000141510	TP53	HP_0100543	Mild cognitive impairment	phenotype	-0.207373	0.473	0.527	1
ENSG00000164953	TMEM67	MONDO_0020356			0.130308	0.543	0.457	2
ENSG00000170265	ZNF282	EFO_0007988	White blood cell count	measurement	-0.0684051	0.482	0.518	2
ENSG00000160194	NDUFV3	EFO_0000508	Family history of other specific disorders	genetic, familial or congenital disease	-0.305377	0.339	0.661	20
ENSG00000185379	RAD51D	MONDO_0015356			-0.492519	0.292	0.708	972
ENSG00000172262	ZNF131	EFO_0005093	Hip circumference	measurement	1.19681	1	0	1
ENSG00000105428	ZNRF4	EFO_0000508	Family history of other specific disorders	genetic, familial or congenital disease	-0.516572	0.265	0.735	28
ENSG00000117115	PADI2	EFO_0000508	Family history of other specific disorders	genetic, familial or congenital disease	-0.289393	0.343	0.657	29
ENSG00000173540	GMPPB	EFO_0008354	Number of incorrect matches in round	measurement	-0.557801	0.132	0.868	1
ENSG00000138075	ABCG5	EFO_0004210	Cholelithiasis/gall stones | non-cancer illness code, self-reported	gastrointestinal disease	-0.0356679	0.483	0.517	4
ENSG00000144228	SPOPL	EFO_0000508	Family history of other specific disorders	genetic, familial or congenital disease	-0.829717	0.142	0.858	16
ENSG00000162729	IGSF8	EFO_0007978	Red blood cell count	measurement	0.074029	0.578	0.422	1
ENSG00000125675	GRIA3	MONDO_0010402			-0.493199	0.264	0.736	42
ENSG00000115602	IL1RL1	EFO_0000384	Regional enteritis	gastrointestinal disease	0.196388	1	0	1
ENSG00000132394	EEFSEC	EFO_0009826	Abnormal serum enzyme levels	phenotype	-1.4482	0	1	1
ENSG00000171385	KCND3	HP_0001250	Epilepsy, recurrent seizures, convulsions	nervous system disease	-0.236854	0.468	0.532	1
ENSG00000138375	SMARCAL1	MONDO_0009458			-0.589104	0.229	0.771	787
ENSG00000147443	DOK2	EFO_0004339	Standing height	measurement	-0.116792	0	1	1
ENSG00000101193	GID8	EFO_0004532	Gamma glutamyltransferase levels (UKB data field 30730) (Gene-based burden)	measurement	-0.265907	0	1	1
ENSG00000171060	C8orf74	EFO_0006336	Diastolic blood pressure, manual reading	measurement	-0.109878	0.413	0.587	2
ENSG00000102524	TNFSF13B	EFO_0004536	Serum levels of protein TBP	measurement	0.167417	0.621	0.379	1
ENSG00000139219	COL2A1	EFO_1001986	Other acquired musculoskeletal deformity	musculoskeletal or connective tissue disease	-0.894103	0.145	0.855	72
ENSG00000196569	LAMA2	Orphanet_258			-0.3863	0.311	0.689	809
ENSG00000136689	IL1RN	EFO_0004339	Standing height	measurement	0.252118	1	0	1
ENSG00000090905	TNRC6A	EFO_0000508	Family history of other specific disorders	genetic, familial or congenital disease	-0.472149	0.277	0.723	68
ENSG00000115705	TPO	MONDO_0010142			-0.0827228	0.484	0.516	1
ENSG00000197969	VPS13A	EFO_0007986	Reticulocyte count	measurement	0.900446	0.55	0.45	11
ENSG00000204301	NOTCH4	EFO_0008111	No | surgery/amputation of toe or leg	measurement	0.0868353	0.559	0.441	7
ENSG00000106331	PAX4	MONDO_0018911			-0.0819508	0.47	0.53	46
ENSG00000198373	WWP2	EFO_0000589	ICD10 E89: Postprocedural endocrine and metabolic complications and disorders, not elsewhere classified (Gene-based burden)	Uncategorised	-0.488343	0.213	0.787	3
ENSG00000204385	SLC44A4	EFO_0009189	ICD10 E05: Hyperthyroidism or thyrotoxicosis (Gene-based burden)	endocrine system disease	-0.0687701	0.451	0.549	3
ENSG00000127337	YEATS4	EFO_0004518	Creatinine levels (UKB data field 30700) (Gene-based burden)	measurement	-0.0295899	0	1	1
ENSG00000198369	SPRED2	EFO_0007997	Granulocyte percentage of myeloid white cells	measurement	0.100591	1	0	1
ENSG00000064547	LPAR2	EFO_0004980	Appendicular lean mass	measurement	-0.0268289	0.488	0.512	2
ENSG00000110367	DDX6	EFO_0004528	Mean corpuscular haemoglobin concentration	measurement	0.201156	1	0	1
ENSG00000053900	ANAPC4	EFO_0007800	Trunk fat percentage	measurement	0.370411	1	0	1
ENSG00000141741	MIEN1	MONDO_0005147	Probable type 1 diabetes (Gene-based burden)	pancreas disease	0.0911312	0.502	0.498	2
ENSG00000086991	NOX4	EFO_0005763	Pulse pressure	measurement	0.0458927	0.505	0.495	2
ENSG00000140043	PTGR2	EFO_0600004	Retinal nerve fibre layer (RNFL) thickness	measurement	-17.28	0	1	1
ENSG00000185811	IKZF1	EFO_0010701	Mean reticulocyte volume (UKB data field 30260) (Gene-based burden)	measurement	-0.0387053	0.481	0.519	4
ENSG00000009954	BAZ1B	EFO_0004833	Neutrophill count	measurement	-0.0805031	0.49	0.51	3
ENSG00000154144	TBRG1	EFO_0000508	Family history of other specific disorders	genetic, familial or congenital disease	-0.402511	0.31	0.69	15
ENSG00000131981	LGALS3	EFO_0004587	Lymphocyte count	measurement	0.146483	1	0	1
ENSG00000109920	FNBP4	EFO_0004309	Platelet count	measurement	0.155602	0.533	0.467	2
ENSG00000124196	GTSF1L	EFO_0000508	Family history of other specific disorders	genetic, familial or congenital disease	-0.60838	0.245	0.755	4
ENSG00000198467	TPM2	EFO_0005409	Trunk predicted mass	measurement	-0.103361	0	1	1
ENSG00000167548	KMT2D	MONDO_0859345			-0.591078	0.25	0.75	24
ENSG00000175857	GAPT	EFO_0007874	Femur total bone mineral density x gut microbiota (﻿genus Escherichia Shigella) interaction	measurement	0.165873	0.514	0.486	2
ENSG00000026950	BTN3A1	MONDO_0001269	"Disorders of sclera, cornea, iris and ciliary body"	disease of visual system	0.034749	0.519	0.481	3
ENSG00000204291	COL15A1	EFO_0007788	Waist-to-hip ratio adjusted for body mass index	measurement	-0.0536268	0	1	1
ENSG00000062038	CDH3	Orphanet_71862	Hereditary retinal dystrophies	disease of visual system	-0.158783	0.445	0.555	1
ENSG00000005108	THSD7A	EFO_0004339	Standing height	measurement	-2.78645	0	1	1
ENSG00000182993	C12orf60	EFO_0005409	Trunk predicted mass	measurement	0.760461	1	0	1
ENSG00000145723	GIN1	EFO_0010700	High light scatter reticulocyte percentage (UKB data field 30290) (Gene-based burden)	measurement	0.186358	1	0	1
ENSG00000134824	FADS2	EFO_0007989	Monocyte percentage	measurement	0.0361889	0.526	0.474	2
ENSG00000156886	ITGAD	HP_0025267	Snoring	phenotype	0.280413	1	0	1
ENSG00000124795	DEK	EFO_0000508	Family history of other specific disorders	genetic, familial or congenital disease	0.088956	0.537	0.463	11
ENSG00000198517	MAFK	EFO_0007993	Lymphocyte percentage	measurement	1.39684	1	0	1
ENSG00000198691	ABCA4	MONDO_0019353			-0.492632	0.259	0.741	484
ENSG00000204511	MCCD1	EFO_0004611	Low density lipoprotein cholesterol levels	measurement	0.0246912	0.5	0.5	2
ENSG00000119906	SLF2	EFO_0004584	Mean platelet (thrombocyte) volume	measurement	-0.113865	0.459	0.541	2
ENSG00000159202	UBE2Z	EFO_0007985	Platelet crit	measurement	0.176229	1	0	1
ENSG00000159596	TMEM69	EFO_0004348	Hematocrit	measurement	-0.398803	0	1	1
ENSG00000247077	PGAM5	EFO_0004342	Waist circumference	measurement	0.86788	1	0	1
ENSG00000108423	TUBD1	EFO_0004536	Serum levels of protein TBP	measurement	0.157999	1	0	1
ENSG00000114854	TNNC1	HP_0001626	Symptoms and signs involving the circulatory and respiratory systems	respiratory or thoracic disease	-0.514983	0.263	0.737	68
ENSG00000157103	SLC6A1	HP_0001249			-0.26945	0.391	0.609	6
ENSG00000213918	DNASE1	MONDO_0007915			-0.113568	0.487	0.513	1
ENSG00000106692	FKTN	EFO_0000508	Family history of other specific disorders	genetic, familial or congenital disease	0.10648	0.56	0.44	10
ENSG00000161653	NAGS	EFO_0004339	Standing height	measurement	0.171629	1	0	1
ENSG00000147548	NSD3	EFO_0009188	Red blood cell (erythrocyte) distribution width	measurement	0.150986	0.512	0.488	2
ENSG00000165476	REEP3	EFO_0008083	C-X-C motif chemokine 1 levels	measurement	0.654395	1	0	1
ENSG00000258890	CEP95	EFO_0009270	Heel bone mineral density (bmd) t-score, automated	measurement	-0.0344355	0.472	0.528	2
ENSG00000049246	PER3	EFO_0004342	Waist circumference	measurement	-1.80635	0	1	1
ENSG00000131899	LLGL1	EFO_0004527	Mean corpuscular haemoglobin	measurement	-0.127863	0.448	0.552	2
ENSG00000138796	HADH	Orphanet_183625			-0.0745387	0.464	0.536	9
ENSG00000069482	GAL	EFO_0004314	Forced expiratory volume in 1-second (fev1)	measurement	0.196826	0.559	0.441	3
ENSG00000275342	PRAG1	EFO_0007814	3mm regularity index (left)	measurement	0.602395	1	0	1
ENSG00000112763	BTN2A1	EFO_0000540	Other symptoms involving urinary system	immune system disease	-3.06126	0.005	0.995	2
ENSG00000171766	GATM	EFO_0004518	Creatinine levels (UKB data field 30700) (Gene-based burden)	measurement	0.228437	0.722	0.278	5
ENSG00000188313	PLSCR1	EFO_0000508	Family history of other specific disorders	genetic, familial or congenital disease	0.00704328	0.497	0.503	10
ENSG00000223573	TINCR	EFO_0004526	Mean corpuscular volume	measurement	-0.121958	0.474	0.526	2
ENSG00000247596	TWF2	EFO_0007985	Platelet crit	measurement	0.204197	1	0	1
ENSG00000117528	ABCD3	EFO_0007984	Platelet distribution width	measurement	-0.117826	0	1	1
ENSG00000110851	PRDM4	EFO_0007824	Pattern 4 | hair/balding pattern	measurement	40.0627	1	0	1
ENSG00000187098	MITF	MONDO_0019587			-0.561518	0.379	0.621	2
ENSG00000204231	RXRB	EFO_0000405	Anal and rectal conditions	Uncategorised	-0.0111591	0.472	0.528	1
ENSG00000150054	MPP7	EFO_0000508	Family history of other specific disorders	genetic, familial or congenital disease	-0.281961	0.362	0.638	27
ENSG00000223865	HLA-DPB1	EFO_0008111	No | surgery/amputation of toe or leg	measurement	0.00905079	0.495	0.505	2
ENSG00000173991	TCAP	MONDO_0005405	Childhood asthma	respiratory or thoracic disease	0.0727022	0.511	0.489	2
ENSG00000183570	PCBP3	EFO_0007814	3mm regularity index (left)	measurement	0.287674	1	0	1
ENSG00000096968	JAK2	EFO_0003818	Other diseases of lung	respiratory or thoracic disease	-0.340854	0.459	0.541	1
ENSG00000118579	MED28	EFO_0000537	Hypertension	cardiovascular disease	-0.109615	0	1	1
ENSG00000116668	SWT1	EFO_0005090	Basophill count	measurement	0.0490181	0.531	0.469	2
ENSG00000129353	SLC44A2	EFO_0004309	Platelet count	measurement	-0.0976147	0.466	0.534	2
ENSG00000197362	ZNF786	EFO_0004833	Neutrophill count	measurement	-0.0219911	0.483	0.517	5
ENSG00000095485	CWF19L1	EFO_0008354	Number of incorrect matches in round	measurement	-0.0240713	0.476	0.524	2
ENSG00000127947	PTPN12	EFO_0005093	Hip circumference	measurement	-3.50209	0	1	1
ENSG00000168944	CEP120	EFO_0004908	Testosterone to estradiol ratio	measurement	-0.0129126	0.486	0.514	3
ENSG00000087237	CETP	GO_0036273	Response to statins (LDL cholesterol change)	measurement	0.505379	1	0	1
ENSG00000205250	E2F4	EFO_0004526	Mean corpuscular volume	measurement	-0.394059	0.363	0.637	6
ENSG00000107859	PITX3	EFO_0000508	Family history of other specific disorders	genetic, familial or congenital disease	0.102467	0.532	0.468	4
ENSG00000126215	XRCC3	HP_0000364	Hearing difficulty/problems with background noise	phenotype	0.1661	1	0	1
ENSG00000204301	NOTCH4	EFO_0009715	Wheezing	phenotype	0.00706519	0.514	0.486	3
ENSG00000118369	USP35	EFO_0004611	Low density lipoprotein cholesterol levels	measurement	-0.0667644	0.071	0.929	1
ENSG00000205810	KLRC3	EFO_0004735	Alanine aminotransferase levels (UKB data field 30620) (Gene-based burden)	measurement	0.0333781	1	0	1
ENSG00000187626	ZKSCAN4	EFO_0000699	Sicca syndrome	disease of visual system	2.29364	1	0	1
ENSG00000165188	RNF183	EFO_0004980	Appendicular lean mass	measurement	0.0319614	0.524	0.476	3
ENSG00000196263	ZNF471	EFO_0000508	Family history of other specific disorders	genetic, familial or congenital disease	-0.46838	0.28	0.72	23
ENSG00000125868	DSTN	EFO_0004614	Apolipoprotein A levels	measurement	0.536386	0.698	0.302	1
ENSG00000115896	PLCL1	EFO_0004778	Overall health rating	Uncategorised	-0.0227321	0	1	1
ENSG00000126391	FRMD8	EFO_0005208	Estimated glomerular filtration rate	measurement	0.0261748	0.513	0.487	2
ENSG00000132471	WBP2	EFO_0004611	Low density lipoprotein cholesterol levels	measurement	-0.112247	0.45	0.55	2
ENSG00000107862	GBF1	Orphanet_100043			0.034553	0.529	0.471	4
ENSG00000139428	MMAB	MONDO_0012481			0.365204	0.663	0.337	5
ENSG00000155906	RMND1	EFO_0004339	Standing height	measurement	-0.137948	0.455	0.545	2
ENSG00000163482	STK36	EFO_0007986	Reticulocyte count	measurement	0.157427	0.541	0.459	4
ENSG00000165409	TSHR	EFO_0004283	Thyroid goitre | non-cancer illness code, self-reported	endocrine system disease	-0.488359	0.221	0.779	4
ENSG00000169696	ASPSCR1	EFO_0004312	Forced vital capacity (fvc)	measurement	0.127997	0.611	0.389	3
ENSG00000228049	POLR2J2	EFO_0009518	Complication of amputation stump (PheCode 874)	injury, poisoning or other complication	0.384723	1	0	1
ENSG00000175220	ARHGAP1	EFO_0004514	Heel quantitative ultrasound index (qui), direct entry (right)	measurement	0.0514439	0.498	0.502	2
ENSG00000111011	RSRC2	EFO_0005409	Trunk predicted mass	measurement	2.07829	1	0	1
ENSG00000137700	SLC37A4	EFO_0004838	Calcium levels (UKB data field 30680) (Gene-based burden)	measurement	-0.277858	0	1	1
ENSG00000197912	SPG7	EFO_0009805	Whole body water mass	measurement	-1.1265	0	1	1
ENSG00000163939	PBRM1	EFO_0007788	Waist-to-hip ratio adjusted for body mass index	measurement	0.0296949	0.527	0.473	3
ENSG00000044090	CUL7	EFO_0004312	Forced vital capacity (fvc)	measurement	0.149933	1	0	1
ENSG00000118762	PKD2	HP_0004719			-0.0836051	0.486	0.514	1
ENSG00000123836	PFKFB2	EFO_0006336	Diastolic blood pressure, manual reading	measurement	-0.211044	0	1	1
ENSG00000260286	ARMH2	EFO_0004309	Platelet count	measurement	-0.0354173	0.469	0.531	5
ENSG00000116017	ARID3A	EFO_0000508	Family history of other specific disorders	genetic, familial or congenital disease	-0.0658146	0.479	0.521	23
ENSG00000165476	REEP3	EFO_0004584	Mean platelet (thrombocyte) volume	measurement	-0.242918	0.478	0.522	3
ENSG00000020922	MRE11	Orphanet_140162			-0.396607	0.303	0.697	1344
ENSG00000078814	MYH7B	EFO_0004193	Rodent ulcer | cancer code, self-reported	cell proliferation disorder	-0.853658	0.113	0.887	2
ENSG00000125944	HNRNPR	EFO_0005091	Monocyte count	measurement	0.0862902	1	0	1
ENSG00000170382	LRRN2	EFO_0004312	Forced vital capacity (fvc)	measurement	0.0910277	0.598	0.402	5
ENSG00000078814	MYH7B	EFO_0007824	Pattern 4 | hair/balding pattern	measurement	-0.147567	0	1	1
ENSG00000130940	CASZ1	MONDO_0004907			-0.0575288	0.461	0.539	4
ENSG00000124782	RREB1	EFO_0007985	Platelet crit	measurement	-0.0234332	0.495	0.505	3
ENSG00000064692	SNCAIP	EFO_0000508	Family history of other specific disorders	genetic, familial or congenital disease	-0.119687	0.436	0.564	42
ENSG00000066027	PPP2R5A	EFO_0007990	Neutrophill percentage	measurement	-0.0270055	0.496	0.504	3
ENSG00000088970	KIZ	EFO_0004314	Forced expiratory volume in 1-second (fev1)	measurement	0.0410854	1	0	1
ENSG00000108861	DUSP3	EFO_0004530	Triglyceride levels	measurement	0.0211295	0.497	0.503	2
ENSG00000116095	PLEKHA3	EFO_0004735	Alanine aminotransferase levels (UKB data field 30620) (Gene-based burden)	measurement	-0.0104396	0.482	0.518	2
ENSG00000160789	LMNA	Orphanet_300751			-0.672645	0.206	0.794	213
ENSG00000141458	NPC1	EFO_1001380			0.0275539	0.521	0.479	5
ENSG00000169599	NFU1	EFO_0004838	Calcium levels (UKB data field 30680) (Gene-based burden)	measurement	-0.0191298	0.495	0.505	5
ENSG00000072818	ACAP1	EFO_0000508	Family history of other specific disorders	genetic, familial or congenital disease	-0.46133	0.29	0.71	27
ENSG00000154229	PRKCA	EFO_0004314	Forced expiratory volume in 1-second (fev1)	measurement	-0.0895288	0.462	0.538	2
ENSG00000171450	CDK5R2	EFO_0000508	Family history of other specific disorders	genetic, familial or congenital disease	0.269442	0.625	0.375	10
ENSG00000172661	WASHC2C	EFO_0004305	Nucleated red blood cell count	measurement	0.030652	0.544	0.456	6
ENSG00000066855	MTFR1	EFO_0004308	Decreased white blood cell count	measurement	-0.292142	0.006	0.994	1
ENSG00000109272	PF4V1	EFO_0008059	C-X-C motif chemokine 6 levels	measurement	-6.00772	0	1	1
ENSG00000146839	ZAN	EFO_0004696	Serum levels of protein SHBG	measurement	0.05179	0.547	0.453	5
ENSG00000150995	ITPR1	EFO_0000508	Family history of other specific disorders	genetic, familial or congenital disease	-0.534531	0.257	0.743	85
ENSG00000170873	MTSS1	EFO_0010700	High light scatter reticulocyte percentage (UKB data field 30290) (Gene-based burden)	measurement	0.11056	1	0	1
ENSG00000085978	ATG16L1	MONDO_0024431	Disorders of porphyrin and bilirubin metabolism	Uncategorised	-0.0501684	0.49	0.51	1
ENSG00000166147	FBN1	HP_0000545	Myopia	phenotype	0.553827	0.681	0.319	3
ENSG00000176732	PFN4	EFO_0007986	Reticulocyte count	measurement	-0.0707883	0.454	0.546	4
ENSG00000204219	TCEA3	EFO_0005091	Monocyte count	measurement	0.187609	1	0	1
ENSG00000136696	IL36B	EFO_0005090	Basophill count	measurement	-0.0440732	0	1	1
ENSG00000142798	HSPG2	EFO_0000508	Family history of other specific disorders	genetic, familial or congenital disease	-0.175838	0.393	0.607	319
ENSG00000198965	OR10R2	EFO_0004587	Lymphocyte count	measurement	0.0242618	0.51	0.49	2
ENSG00000025156	HSF2	EFO_0005091	Monocyte count	measurement	0.0319225	0.918	0.082	1
ENSG00000142347	MYO1F	EFO_0007814	3mm regularity index (left)	measurement	0.391891	0.53	0.47	2
ENSG00000197121	PGAP1	EFO_0004309	Platelet count	measurement	-0.240135	0	1	1
ENSG00000105409	ATP1A3	MONDO_0030473			-0.583978	0.234	0.766	70
ENSG00000171488	LRRC8C	EFO_0005091	Monocyte count	measurement	-0.0449049	0.471	0.529	2
ENSG00000132781	MUTYH	EFO_0007985	Platelet crit	measurement	-0.01542	0.495	0.505	4
ENSG00000136630	HLX	EFO_0004833	Neutrophill count	measurement	0.412248	0.766	0.234	2
ENSG00000147548	NSD3	EFO_0004995	Trunk fat-free mass	measurement	0.103368	1	0	1
ENSG00000117118	SDHB	Orphanet_140162			-0.657443	0.189	0.811	548
ENSG00000239713	APOBEC3G	EFO_0004339	Standing height	measurement	-0.00840518	0.506	0.494	4
ENSG00000084734	GCKR	EFO_0000400	Diabetes mellitus	pancreas disease	0.00541813	0.525	0.475	1
ENSG00000120279	MYCT1	EFO_0000508	Family history of other specific disorders	genetic, familial or congenital disease	-0.561943	0.237	0.763	8
ENSG00000150907	FOXO1	EFO_0007985	Platelet crit	measurement	0.0187185	0.502	0.498	2
ENSG00000221823	PPP3R1	EFO_0009805	Whole body water mass	measurement	-0.250413	0	1	1
ENSG00000183386	FHL3	EFO_1001375	Ischemic heart disease	cardiovascular disease	-0.155766	0	1	1
ENSG00000070731	ST6GALNAC2	EFO_0007990	Neutrophill percentage	measurement	0.206406	1	0	1
ENSG00000163823	CCR1	EFO_0004587	Lymphocyte count	measurement	-0.253279	0	1	1
ENSG00000100401	RANGAP1	EFO_0000508	Family history of other specific disorders	genetic, familial or congenital disease	-0.604375	0.23	0.77	19
ENSG00000101460	MAP1LC3A	EFO_0009594	Severity of manic/irritable episodes	measurement	-0.0325494	0	1	1
ENSG00000170456	DENND5B	EFO_0004339	Standing height	measurement	-0.0799748	0.444	0.556	2
ENSG00000213760	ATP6V1G2	EFO_0004980	Appendicular lean mass	measurement	0.00446621	0.484	0.516	2
ENSG00000067082	KLF6	EFO_0004339	Standing height	measurement	-0.126708	0.458	0.542	2
ENSG00000129317	PUS7L	MONDO_0011888			-0.0563275	0.494	0.506	1
ENSG00000171634	BPTF	EFO_0000508	Family history of other specific disorders	genetic, familial or congenital disease	-0.0562382	0.473	0.527	88
ENSG00000204516	MICB	EFO_0005772	Chronic/degenerative neurological problem | non-cancer illness code, self-reported	nervous system disease	-2.65243	0.009	0.991	2
ENSG00000181751	MACIR	EFO_0004527	Mean corpuscular haemoglobin	measurement	-0.10941	0.43	0.57	2
ENSG00000180999	C1orf105	EFO_0004995	Trunk fat-free mass	measurement	0.419189	1	0	1
ENSG00000243943	ZNF512	EFO_0004535	Serum levels of protein ALB	measurement	0.192158	0.654	0.346	5
ENSG00000088298	EDEM2	EFO_0000508	Family history of other specific disorders	genetic, familial or congenital disease	-0.463504	0.294	0.706	27
ENSG00000203896	LIME1	EFO_0004318	Previously smoked cigarettes on most/all days	biological process	-0.821263	0	1	1
ENSG00000127527	EPS15L1	EFO_0004308	Decreased white blood cell count	measurement	0.0273177	0.529	0.471	4
ENSG00000100294	MCAT	EFO_0000508	Family history of other specific disorders	genetic, familial or congenital disease	-0.294121	0.358	0.642	11
ENSG00000163320	CGGBP1	EFO_0005093	Hip circumference	measurement	-2.14714	0	1	1
ENSG00000198793	MTOR	EFO_0000640			0.0936633	0.525	0.475	2
ENSG00000101605	MYOM1	Orphanet_247			-0.126017	0.489	0.511	1
ENSG00000197409	H3C4	EFO_0004570	Total bilirubin levels (UKB data field 30840) (Gene-based burden)	measurement	-3.74203	0	1	1
ENSG00000239839	DEFA3	EFO_0007995	Basophil percentage of granulocytes	measurement	-0.0461774	0	1	1
ENSG00000167553	TUBA1C	EFO_0004584	Mean platelet (thrombocyte) volume	measurement	-0.0582412	0	1	1
ENSG00000141577	CEP131	EFO_0004631	Anxiety score x vitamin D PRS interaction	phenotype	0.107118	0.562	0.438	3
ENSG00000197043	ANXA6	EFO_0009718	Peak expiratory flow (pef)	measurement	0.0918246	1	0	1
ENSG00000214435	AS3MT	MONDO_0001134	ICD10 I10: Essential (primary) hypertension (Gene-based burden)	cardiovascular disease	0.639259	1	0	1
ENSG00000254986	DPP3	EFO_0004305	Nucleated red blood cell count	measurement	0.0562166	0.534	0.466	3
ENSG00000167565	SERTAD3	EFO_0007990	Neutrophill percentage	measurement	-0.0892071	0.441	0.559	2
ENSG00000145425	RPS3A	EFO_0000508	Family history of other specific disorders	genetic, familial or congenital disease	0.102529	0.543	0.457	3
ENSG00000197361	FBXL22	EFO_0000508	Family history of other specific disorders	genetic, familial or congenital disease	0.0268579	0.508	0.492	13
ENSG00000114767	RRP9	EFO_0000508	Family history of other specific disorders	genetic, familial or congenital disease	-0.0405043	0.48	0.52	12
ENSG00000116251	RPL22	EFO_0005763	Pulse pressure	measurement	0.0140709	0.489	0.511	2
ENSG00000197903	H2BC12	EFO_1001194	Subacute thyroiditis	endocrine system disease	0.503904	1	0	1
ENSG00000124299	PEPD	EFO_0004528	Mean corpuscular haemoglobin concentration	measurement	-2.90435	0	1	1
ENSG00000125851	PCSK2	EFO_0000508	Family history of other specific disorders	genetic, familial or congenital disease	-0.554825	0.245	0.755	10
ENSG00000130714	POMT1	MONDO_0009364			-0.435677	0.295	0.705	120
ENSG00000213654	GPSM3	EFO_0010133	Diabetic maculopathy in type 2 diabetes	disease of visual system	-0.13772	0.482	0.518	3
ENSG00000173540	GMPPB	EFO_0004509	Hemoglobin [conditional]	measurement	0.193176	0.994	0.006	1
ENSG00000079805	DNM2	EFO_0000589	ICD10 E89: Postprocedural endocrine and metabolic complications and disorders, not elsewhere classified (Gene-based burden)	Uncategorised	-0.00253649	0.476	0.524	1
ENSG00000157111	TMEM171	EFO_0004527	Mean corpuscular haemoglobin	measurement	-0.114146	0	1	1
ENSG00000135317	SNX14	Orphanet_397709			-0.399712	0.285	0.715	25
ENSG00000259956	RBM15B	EFO_0007986	Reticulocyte count	measurement	-0.0441402	0.477	0.523	2
ENSG00000178919	FOXE1	EFO_0003841			-0.057653	0.494	0.506	1
ENSG00000163001	CFAP36	EFO_0006335	Systolic blood pressure, manual reading	measurement	0.135445	0.513	0.487	2
ENSG00000183508	TENT5C	EFO_0007992	Basophill percentage	measurement	0.0804742	0.557	0.443	2
ENSG00000100106	TRIOBP	EFO_0001063	Hearing difficulty/problems: I am completely deaf (UKB data field 2247_99)	nervous system disease	-0.585519	0.224	0.776	73
ENSG00000276903	H2AC16	EFO_0004526	Mean corpuscular volume	measurement	0.153011	0.551	0.449	2
ENSG00000169313	P2RY12	EFO_0004458	C reactive protein levels (UKB data field 30710) (Gene-based burden)	measurement	-0.0844301	0	1	1
ENSG00000197562	RAB40C	EFO_0011011	Sitting height	measurement	0.0206845	0.491	0.509	2
ENSG00000198610	AKR1C4	EFO_0004587	Lymphocyte count	measurement	-0.0899699	0.438	0.562	2
ENSG00000078487	ZCWPW1	EFO_0007985	Platelet crit	measurement	-0.046094	0.462	0.538	4
ENSG00000092439	TRPM7	MONDO_0007104			-0.1605	0.436	0.564	3
ENSG00000213390	ARHGAP19	EFO_0004532	Gamma glutamyltransferase levels (UKB data field 30730) (Gene-based burden)	measurement	-0.0510948	0	1	1
ENSG00000186575	NF2	Orphanet_140162			-0.500961	0.27	0.73	731
ENSG00000123191	ATP7B	MONDO_0013564			-0.0848097	0.485	0.515	1
ENSG00000111252	SH2B3	EFO_0004305	Nucleated red blood cell count	measurement	0.130236	0.51	0.49	2
ENSG00000126934	MAP2K2	EFO_0000538	Other hypertrophic cardiomyopathy	cardiovascular disease	-0.100074	0.485	0.515	1
ENSG00000135723	FHOD1	EFO_0004980	Appendicular lean mass	measurement	-0.592642	0	1	1
ENSG00000165113	GKAP1	EFO_0007828	Daytime nap	measurement	0.0514314	1	0	1
ENSG00000110713	NUP98	EFO_0004627	IGF 1 (UKB data field 30770) (Gene-based burden)	measurement	-0.260794	0	1	1
ENSG00000134644	PUM1	HP_0001250	Epilepsy, recurrent seizures, convulsions	nervous system disease	-0.133953	0.486	0.514	1
ENSG00000198198	SZT2	MONDO_0018097			-0.084463	0.484	0.516	1
ENSG00000162877	PM20D1	EFO_0004338	Weight, manual entry	measurement	1.13153	1	0	1
ENSG00000117643	MAN1C1	EFO_0000508	Family history of other specific disorders	genetic, familial or congenital disease	-0.632789	0.22	0.78	17
ENSG00000167447	SMG8	EFO_0004325	High blood pressure | vascular/heart problems diagnosed by doctor	measurement	0.480687	1	0	1
ENSG00000177105	RHOG	EFO_0004526	Mean corpuscular volume	measurement	0.0719588	0.5	0.5	2
ENSG00000197165	SULT1A2	EFO_0010694			-0.023364	0.403	0.597	1
ENSG00000229665	PRR20C	EFO_0000508	Family history of other specific disorders	genetic, familial or congenital disease	0.0976433	0.54	0.46	2
ENSG00000171903	CYP4F11	EFO_0009270	Heel bone mineral density (bmd) t-score, automated	measurement	-0.133508	0	1	1
ENSG00000103510	KAT8	EFO_0004308	Decreased white blood cell count	measurement	-0.227579	0	1	1
ENSG00000129055	ANAPC13	EFO_0004314	Forced expiratory volume in 1-second (fev1)	measurement	8.29e-05	0.484	0.516	2
ENSG00000198816	ZNF358	EFO_0000508	Family history of other specific disorders	genetic, familial or congenital disease	-0.615382	0.234	0.766	24
ENSG00000251322	SHANK3	HP_0001250	Epilepsy, recurrent seizures, convulsions	nervous system disease	-0.108312	0.485	0.515	1
ENSG00000145604	SKP2	EFO_0005409	Trunk predicted mass	measurement	-0.172255	0	1	1
ENSG00000188315	C3orf62	EFO_0010700	High light scatter reticulocyte percentage (UKB data field 30290) (Gene-based burden)	measurement	0.0135274	0.501	0.499	5
ENSG00000127528	KLF2	EFO_0007990	Neutrophill percentage	measurement	-0.779949	0	1	1
ENSG00000170500	LONRF2	EFO_0000508	Family history of other specific disorders	genetic, familial or congenital disease	0.0556516	0.531	0.469	29
ENSG00000070985	TRPM5	EFO_1001996			-0.180037	0.463	0.537	1
ENSG00000167674	HDGFL2	EFO_0004696	Serum levels of protein SHBG	measurement	0.231099	1	0	1
ENSG00000156466	GDF6	MONDO_0019719			0.42858	0.648	0.352	2
ENSG00000165392	WRN	EFO_0002939			-0.158783	0.445	0.555	1
ENSG00000111252	SH2B3	EFO_0007986	Reticulocyte count	measurement	-0.416148	0.208	0.792	7
ENSG00000116032	GRIN3B	EFO_0007991	Eosinophill percentage	measurement	-0.116796	0.422	0.578	4
ENSG00000171720	HDAC3	EFO_0004340	Body mass index (bmi)	measurement	4.52616	1	0	1
ENSG00000196396	PTPN1	EFO_0004528	Mean corpuscular haemoglobin concentration	measurement	0.0292694	0.496	0.504	2
ENSG00000124299	PEPD	EFO_0004509	Hemoglobin [conditional]	measurement	-0.246111	0	1	1
ENSG00000132670	PTPRA	EFO_0007986	Reticulocyte count	measurement	0.425643	1	0	1
ENSG00000185518	SV2B	EFO_0000508	Family history of other specific disorders	genetic, familial or congenital disease	-0.630183	0.238	0.762	26
ENSG00000130958	SLC35D2	EFO_0009805	Whole body water mass	measurement	-0.867388	0	1	1
ENSG00000137871	ZNF280D	EFO_0004908	Testosterone to estradiol ratio	measurement	-0.0826481	0.443	0.557	3
ENSG00000004534	RBM6	EFO_0008354	Number of incorrect matches in round	measurement	0.772526	1	0	1
ENSG00000272573	MUSTN1	EFO_0004518	Creatinine levels (UKB data field 30700) (Gene-based burden)	measurement	0.150768	1	0	1
ENSG00000005486	RHBDD2	EFO_0004574	Total cholesterol levels	measurement	0.125739	1	0	1
ENSG00000065057	NTHL1	EFO_0004339	Standing height	measurement	0.339587	0.995	0.005	1
ENSG00000069011	PITX1	EFO_0004995	Trunk fat-free mass	measurement	0.0702437	0.547	0.453	3
ENSG00000152518	ZFP36L2	EFO_0000537	Hypertension	cardiovascular disease	-0.0289774	0.488	0.512	2
ENSG00000182149	IST1	EFO_0004526	Mean corpuscular volume	measurement	-0.0566699	0.484	0.516	2
ENSG00000163625	WDFY3	MONDO_0016459			-0.158783	0.445	0.555	1
ENSG00000142552	RCN3	EFO_0004309	Platelet count	measurement	-0.0477187	0	1	1
ENSG00000123607	TTC21B	MONDO_0018770			-0.454834	0.274	0.726	910
ENSG00000133216	EPHB2	MONDO_0011414			-0.0847959	0.485	0.515	1
ENSG00000005238	ATOSB	EFO_0000508	Family history of other specific disorders	genetic, familial or congenital disease	0.0942382	0.552	0.448	10
ENSG00000196588	MRTFA	EFO_0005140	Autoimmune traits	immune system disease	0.399161	1	0	1
ENSG00000135913	USP37	EFO_0007986	Reticulocyte count	measurement	-0.190913	0.41	0.59	4
ENSG00000143183	TMCO1	HP_0000161			-0.0923172	0.485	0.515	1
ENSG00000011021	CLCN6	EFO_0006336	Diastolic blood pressure, manual reading	measurement	-0.097464	0.398	0.602	11
ENSG00000118094	TREH	EFO_0005782	Age related hearing loss-related regional glucose metabolism (Cochlear nucleus)	nervous system disease	0.0861916	1	0	1
ENSG00000134571	MYBPC3	EFO_0004696	Serum levels of protein SHBG	measurement	-0.0440331	0	1	1
ENSG00000167380	ZNF226	HP_0000238	Hydrocephalus	phenotype	0.13271	0.511	0.489	1
ENSG00000182742	HOXB4	EFO_1001512	Endometrial cancer	cell proliferation disorder	-0.759421	0	1	1
ENSG00000102452	NALCN	EFO_0010642			-0.166418	0.477	0.523	1
ENSG00000119681	LTBP2	EFO_0004339	Standing height	measurement	0.0513562	0.531	0.469	3
ENSG00000142606	MMEL1	MONDO_0004979	Asthma	respiratory or thoracic disease	-0.0121017	0	1	1
ENSG00000112309	B3GAT2	EFO_0000508	Family history of other specific disorders	genetic, familial or congenital disease	-0.0378176	0.486	0.514	28
ENSG00000172500	FIBP	EFO_0004340	Body mass index (bmi)	measurement	-0.192545	0	1	1
ENSG00000243646	IL10RB	MONDO_0100096	SARS-CoV-2 infection	infectious disease	0.205881	0.607	0.393	6
ENSG00000166670	MMP10	EFO_0010588	Candida albicans stimulated MMP-1 levels	measurement	0.700173	0.77	0.23	5
ENSG00000170035	UBE2E3	EFO_0004527	Mean corpuscular haemoglobin	measurement	-0.0633068	0	1	1
ENSG00000135736	CCDC102A	EFO_0004614	Apolipoprotein A levels	measurement	-1.05179	0	1	1
ENSG00000055483	USP36	EFO_0000479	Essential (haemorrhagic) thrombocythaemia	cell proliferation disorder	0.0118772	0.496	0.504	2
ENSG00000108821	COL1A1	HP_0001892	Major bleeding (Gene-based burden)	phenotype	-0.0954221	0.486	0.514	1
ENSG00000167874	TMEM88	EFO_0004305	Nucleated red blood cell count	measurement	0.0435292	0.548	0.452	6
ENSG00000154803	FLCN	MONDO_0003582			0.111367	0.545	0.455	2
ENSG00000134882	UBAC2	MONDO_0004979	Asthma	respiratory or thoracic disease	-0.207938	0.461	0.539	2
ENSG00000198053	SIRPA	EFO_0009188	Red blood cell (erythrocyte) distribution width	measurement	0.167537	0.547	0.453	2
ENSG00000131669	NINJ1	EFO_0004518	Creatinine levels (UKB data field 30700) (Gene-based burden)	measurement	-0.0699135	0	1	1
ENSG00000129219	PLD2	MONDO_0004975	Alzheimer's disease in APOE e4+ carriers	nervous system disease	0.501572	1	0	1
ENSG00000280236	OR12D2	HP_0002024	Malabsorption/coeliac disease | non-cancer illness code, self-reported	gastrointestinal disease	-0.0309213	0.489	0.511	7
ENSG00000103249	CLCN7	MONDO_0008156			-0.648397	0.209	0.791	29
ENSG00000122515	ZMIZ2	EFO_0009188	Red blood cell (erythrocyte) distribution width	measurement	-0.0548568	0.46	0.54	2
ENSG00000240344	PPIL3	EFO_0004536	Serum levels of protein TBP	measurement	0.0796446	1	0	1
ENSG00000148843	PDCD11	EFO_0009589	Number of things worried about during worst period of anxiety	measurement	0.244332	1	0	1
ENSG00000140398	NEIL1	EFO_0005409	Trunk predicted mass	measurement	0.307099	1	0	1
ENSG00000170122	FOXD4	EFO_0006335	Systolic blood pressure, manual reading	measurement	0.10621	0.585	0.415	4
ENSG00000205609	EIF3CL	EFO_0004995	Trunk fat-free mass	measurement	0.031168	0.52	0.48	2
ENSG00000091536	MYO15A	EFO_0003756	Autism, asperger's or autistic spectrum disorder | mental health problems ever diagnosed by a professional	nervous system disease	0.00156036	0.496	0.504	2
ENSG00000152284	TCF7L1	EFO_0007990	Neutrophill percentage	measurement	-0.162397	0	1	1
ENSG00000160932	LY6E	EFO_0006335	Systolic blood pressure, manual reading	measurement	-0.113037	0	1	1
ENSG00000034152	MAP2K3	EFO_0000508	Family history of other specific disorders	genetic, familial or congenital disease	0.0358654	0.529	0.471	4
ENSG00000164938	TP53INP1	EFO_0000319	Circulatory disease nec	cardiovascular disease	0.0277286	1	0	1
ENSG00000198270	TMEM116	EFO_0004264	ICD10 K55: Vascular disorders of intestine (Gene-based burden)	cardiovascular disease	-0.192887	0	1	1
ENSG00000064270	ATP2C2	EFO_0000508	Family history of other specific disorders	genetic, familial or congenital disease	-0.23401	0.388	0.612	96
ENSG00000125820	NKX2-2	EFO_0000508	Family history of other specific disorders	genetic, familial or congenital disease	-0.658422	0.26	0.74	2
ENSG00000095002	MSH2	EFO_0003893	Icd10: c56 malignant neoplasm of ovary | underlying (primary) cause of death	cell proliferation disorder	-0.154063	0.48	0.52	1
ENSG00000130717	UCK1	EFO_0004995	Trunk fat-free mass	measurement	2.07359	1	0	1
ENSG00000127578	WFIKKN1	EFO_0004784	Age completed full time education	measurement	0.102808	1	0	1
ENSG00000132591	ERAL1	EFO_0004541	Glycated haemoglobin HbA1c levels adjusted for BMI	measurement	0.156406	1	0	1
ENSG00000164463	CREBRF	EFO_0004309	Platelet count	measurement	-0.0651533	0.464	0.536	2
ENSG00000165916	PSMC3	EFO_0009188	Red blood cell (erythrocyte) distribution width	measurement	-0.102482	0.478	0.522	3
ENSG00000141510	TP53	MONDO_0018875			-0.631204	0.21	0.79	2007
ENSG00000102878	HSF4	MONDO_0005129	ICD10 H26: Other cataract (Gene-based burden)	disease of visual system	-0.263892	0.393	0.607	2
ENSG00000224389	C4B	EFO_0008096	Complement factor B measurement	measurement	0.0955614	0.515	0.485	2
ENSG00000105618	PRPF31	EFO_0020028			0.00967469	0.522	0.478	6
ENSG00000139697	SBNO1	EFO_1000999	Other derangement of joint	musculoskeletal or connective tissue disease	-2.68261	0.001	0.999	3
ENSG00000157184	CPT2	EFO_0005856	Arthritis (nos) | non-cancer illness code, self-reported	musculoskeletal or connective tissue disease	-0.196197	0.474	0.526	1
ENSG00000173406	DAB1	EFO_0007937	Serum levels of protein IRF6	measurement	0.172969	0.563	0.437	3
ENSG00000123146	ADGRE5	EFO_0004309	Platelet count	measurement	-0.0408777	0.464	0.536	3
ENSG00000132356	PRKAA1	EFO_0004528	Mean corpuscular haemoglobin concentration	measurement	-0.118311	0.454	0.546	2
ENSG00000175445	LPL	EFO_0010344	Cholesteryl ester(18:1)_[M+NH4]1+ levels	measurement	0.329017	1	0	1
ENSG00000120094	HOXB1	EFO_0004309	Platelet count	measurement	0.00561176	0.505	0.495	3
ENSG00000143851	PTPN7	EFO_0009270	Heel bone mineral density (bmd) t-score, automated	measurement	0.127816	0.547	0.453	2
ENSG00000179295	PTPN11	EFO_0010642			-0.247655	0.469	0.531	1
ENSG00000120685	PROSER1	EFO_0004339	Standing height	measurement	-3.60184	0	1	1
ENSG00000122406	RPL5	EFO_1000825	ICD10 Q21.1: Atrial septal defect (Gene-based burden)	cardiovascular disease	-0.196937	0.474	0.526	1
ENSG00000155749	FLACC1	EFO_0009260	Non melanoma skin cancer (UKB data field 20001) (Gene-based burden)	cell proliferation disorder	0.530612	0.608	0.392	2
ENSG00000168273	UQCC5	EFO_0004531	Urate levels (UKB data field 30880) (Gene-based burden)	measurement	-0.0981037	0.436	0.564	4
ENSG00000176842	IRX5	MONDO_0012634			-0.0773008	0.486	0.514	4
ENSG00000204536	CCHCR1	EFO_0000389	Melanomas of skin	cell proliferation disorder	-0.0537547	0.456	0.544	1
ENSG00000026508	CD44	EFO_1000627	Other disorders of thyroid	endocrine system disease	-0.0476081	0	1	1
ENSG00000105327	BBC3	EFO_0007800	Trunk fat percentage	measurement	0.412364	0.562	0.438	2
ENSG00000198040	ZNF84	EFO_0000537	Hypertension	cardiovascular disease	-0.0144089	0.363	0.637	1
ENSG00000231852	CYP21A2	EFO_0007010	Interpolated age of participant when cancer first diagnosed	measurement	-0.0398773	0.473	0.527	25
ENSG00000125912	NCLN	EFO_0007989	Monocyte percentage	measurement	0.0279601	0.54	0.46	4
ENSG00000106772	PRUNE2	EFO_0000508	Family history of other specific disorders	genetic, familial or congenital disease	-0.0832895	0.456	0.544	137
ENSG00000136935	GOLGA1	EFO_0006941	Hand grip strength (right)	measurement	1.67243	1	0	1
ENSG00000157103	SLC6A1	HP_0012758			0.12581	0.541	0.459	3
ENSG00000234745	HLA-B	EFO_0004305	Nucleated red blood cell count	measurement	0.0110454	0.515	0.485	19
ENSG00000204160	ZDHHC18	EFO_0004627	IGF 1 (UKB data field 30770) (Gene-based burden)	measurement	-0.262313	0	1	1
ENSG00000085224	ATRX	EFO_0010642			-0.121466	0.487	0.513	1
ENSG00000135678	CPM	EFO_0004833	Neutrophill count	measurement	-0.126005	0	1	1
ENSG00000177302	TOP3A	EFO_0004541	Glycated haemoglobin HbA1c levels adjusted for BMI	measurement	0.675115	1	0	1
ENSG00000206341	HLA-H	MONDO_0004979	Asthma	respiratory or thoracic disease	-0.100883	0.41	0.59	1
ENSG00000254858	MPV17L2	EFO_0005091	Monocyte count	measurement	0.121354	0.511	0.489	2
ENSG00000162777	DENND2D	EFO_0007986	Reticulocyte count	measurement	-0.125669	0.462	0.538	2
ENSG00000176714	CCDC121	EFO_0010701	Mean reticulocyte volume (UKB data field 30260) (Gene-based burden)	measurement	-0.402301	0	1	1
ENSG00000118922	KLF12	EFO_0007993	Lymphocyte percentage	measurement	-0.160662	0.438	0.562	3
ENSG00000187091	PLCD1	EFO_0000701	Degenerative skin conditions and other dermatoses	integumentary system disease	1.17238	0.95	0.05	4
ENSG00000163297	ANTXR2	EFO_0000508	Family history of other specific disorders	genetic, familial or congenital disease	0.0337362	0.528	0.472	18
ENSG00000102878	HSF4	MONDO_0007290			-0.52681	0.25	0.75	70
ENSG00000132436	FIGNL1	MONDO_0005147	Probable type 1 diabetes (Gene-based burden)	pancreas disease	0.48965	0.592	0.408	3
ENSG00000135052	GOLM1	EFO_0000508	Family history of other specific disorders	genetic, familial or congenital disease	-0.0110542	0.481	0.519	17
ENSG00000256525	POLG2	EFO_0009270	Heel bone mineral density (bmd) t-score, automated	measurement	-0.0992592	0.449	0.551	2
ENSG00000075292	ZNF638	EFO_0004995	Trunk fat-free mass	measurement	0.0872328	0.553	0.447	3
ENSG00000114383	TUSC2	EFO_0004584	Mean platelet (thrombocyte) volume	measurement	0.277318	0.564	0.436	2
ENSG00000175662	TOM1L2	EFO_0004713	FEV1 FVC ratio Z score (UKB data field 20258) (Gene-based burden)	measurement	0.0866153	1	0	1
ENSG00000189420	ZFP92	EFO_0000508	Family history of other specific disorders	genetic, familial or congenital disease	-0.416702	0.294	0.706	12
ENSG00000162006	MSLNL	EFO_0010603	Ovarian cancer-related tumor marker CA 125 levels	measurement	-0.327588	0.433	0.567	8
ENSG00000003393	ALS2	HP_0011442			0.182765	0.555	0.445	2
ENSG00000177200	CHD9	EFO_0004614	Apolipoprotein A levels	measurement	-0.1438	0	1	1
ENSG00000184634	MED12	HP_0000252			-0.158663	0.477	0.523	1
ENSG00000106327	TFR2	EFO_0009188	Red blood cell (erythrocyte) distribution width	measurement	-0.140275	0.418	0.582	3
ENSG00000204469	PRRC2A	EFO_0000685	Rheumatoid arthritis	musculoskeletal or connective tissue disease	2.6983	0.598	0.402	14
ENSG00000182533	CAV3	MONDO_0016146			-0.0257963	0.488	0.512	53
ENSG00000136274	NACAD	EFO_0007991	Eosinophill percentage	measurement	-0.111067	0	1	1
ENSG00000174106	LEMD3	EFO_0004995	Trunk fat-free mass	measurement	0.557416	1	0	1
ENSG00000237541	HLA-DQA2	EFO_0009189	ICD10 E05: Hyperthyroidism or thyrotoxicosis (Gene-based burden)	endocrine system disease	-0.134168	0.36	0.64	6
ENSG00000110514	MADD	EFO_0007986	Reticulocyte count	measurement	-0.366153	0	1	1
ENSG00000197472	ZNF695	EFO_0007984	Platelet distribution width	measurement	-0.0431768	0.475	0.525	4
ENSG00000166669	ATF7IP2	EFO_0000508	Family history of other specific disorders	genetic, familial or congenital disease	-0.130379	0.422	0.578	30
ENSG00000100053	CRYBB3	MONDO_0011060			-0.252913	0.389	0.611	49
ENSG00000138434	ITPRID2	EFO_0009253	Immature reticulocyte fraction	measurement	0.269737	1	0	1
ENSG00000076067	RBMS2	EFO_0004348	Hematocrit	measurement	-0.0249387	0.475	0.525	2
ENSG00000197935	ZNF311	MONDO_0005147	Probable type 1 diabetes (Gene-based burden)	pancreas disease	-1.81822	0.039	0.961	3
ENSG00000171557	FGG	HP_0004418	Phlebitis and thrombophlebitis	cardiovascular disease	0.0157515	0.516	0.484	1
ENSG00000175164	ABO	EFO_0009389	Sum eosinophil basophil counts	measurement	0.0249778	1	0	1
ENSG00000114439	BBX	EFO_0004308	Decreased white blood cell count	measurement	-0.143431	0.452	0.548	2
ENSG00000138107	ACTR1A	EFO_0004314	Forced expiratory volume in 1-second (fev1)	measurement	-0.0887398	0	1	1
ENSG00000197360	ZNF98	EFO_0000508	Family history of other specific disorders	genetic, familial or congenital disease	0.00950436	0.509	0.491	35
ENSG00000149679	CABLES2	EFO_0007330	Bowel cancer | illnesses of adopted mother	cell proliferation disorder	-0.447517	0	1	1
ENSG00000170445	HARS1	EFO_1001336	Hammer toe (acquired)	musculoskeletal or connective tissue disease	0.792456	0.732	0.268	2
ENSG00000129993	CBFA2T3	EFO_0007985	Platelet crit	measurement	-2.57865	0	1	1
ENSG00000204642	HLA-F	MONDO_0001434	Other inflammatory spondylopathies	musculoskeletal or connective tissue disease	-2.85854	0.008	0.992	2
ENSG00000143748	NVL	EFO_0004980	Appendicular lean mass	measurement	0.157895	1	0	1
ENSG00000171056	SOX7	EFO_0007987	DNA methylation-estimated granulocyte proportions	measurement	-0.564248	0	1	1
ENSG00000072210	ALDH3A2	EFO_0004531	Urate levels (UKB data field 30880) (Gene-based burden)	measurement	-1.98954	0	1	1
ENSG00000088280	ASAP3	EFO_0004530	Triglyceride levels	measurement	0.0852679	1	0	1
ENSG00000244414	CFHR1	EFO_0007937	Serum levels of protein IRF6	measurement	-0.0107493	0.49	0.51	4
ENSG00000066135	KDM4A	EFO_0004305	Nucleated red blood cell count	measurement	0.0037611	0.491	0.509	2
ENSG00000033030	ZCCHC8	EFO_0004340	Body mass index (bmi)	measurement	0.276433	1	0	1
ENSG00000239857	GET4	EFO_0000537	Hypertension	cardiovascular disease	0.318252	1	0	1
ENSG00000109846	CRYAB	MONDO_0012130			-0.299899	0.366	0.634	28
ENSG00000205809	KLRC2	EFO_0007988	White blood cell count	measurement	0.322251	1	0	1
ENSG00000112039	FANCE	EFO_1001950	Colon cancer/sigmoid cancer | cancer code, self-reported	cell proliferation disorder	-0.100196	0.484	0.516	1
ENSG00000131507	NDFIP1	MONDO_0005271	Allergic disease (Gene-based burden)	immune system disease	-0.1858	0	1	1
ENSG00000139726	DENR	EFO_0004526	Mean corpuscular volume	measurement	0.356732	1	0	1
ENSG00000258388	PPT2-EGFL8	EFO_0003839	Retinal problem | non-cancer illness code, self-reported	disease of visual system	0.0387841	0.506	0.494	2
ENSG00000068650	ATP11A	EFO_0009188	Red blood cell (erythrocyte) distribution width	measurement	1.18239	1	0	1
ENSG00000142541	RPL13A	EFO_0004570	Total bilirubin levels (UKB data field 30840) (Gene-based burden)	measurement	-0.082848	0	1	1
ENSG00000140319	SRP14	EFO_0000508	Family history of other specific disorders	genetic, familial or congenital disease	0.018616	0.519	0.481	4
ENSG00000129083	COPB1	EFO_0004339	Standing height	measurement	-0.161428	0.432	0.568	3
ENSG00000156427	FGF18	EFO_0000508	Family history of other specific disorders	genetic, familial or congenital disease	0.0168572	0.507	0.493	12
ENSG00000183734	ASCL2	EFO_0004527	Mean corpuscular haemoglobin	measurement	0.305979	0.552	0.448	2
ENSG00000255819	KLRC4-KLRK1	EFO_0004309	Platelet count	measurement	-0.00580362	0.489	0.511	3
ENSG00000139624	CERS5	EFO_0000508	Family history of other specific disorders	genetic, familial or congenital disease	0.0254971	0.512	0.488	14
ENSG00000235109	ZSCAN31	EFO_0009270	Heel bone mineral density (bmd) t-score, automated	measurement	0.0118223	0.494	0.506	2
ENSG00000158113	LRRC43	EFO_0005409	Trunk predicted mass	measurement	0.341081	0.744	0.256	4
ENSG00000205189	ZBTB10	EFO_0003956	Hayfever, allergic rhinitis or eczema | blood clot, dvt, bronchitis, emphysema, asthma, rhinitis, eczema, allergy diagnosed by doctor	respiratory or thoracic disease	0.327046	1	0	1
ENSG00000100350	FOXRED2	EFO_0004339	Standing height	measurement	0.0168385	1	0	1
ENSG00000188522	FAM83G	EFO_0000508	Family history of other specific disorders	genetic, familial or congenital disease	-0.396427	0.316	0.684	53
ENSG00000004766	VPS50	EFO_0004526	Mean corpuscular volume	measurement	0.00482771	0.484	0.516	2
ENSG00000152518	ZFP36L2	EFO_0009534	Other biliary tract disease	gastrointestinal disease	-3.33879	0.002	0.998	5
ENSG00000187605	TET3	MONDO_0032922			-0.164045	0.411	0.589	43
ENSG00000011021	CLCN6	EFO_0004736	Aspartate aminotransferase levels (UKB data field 30650) (Gene-based burden)	measurement	0.22233	1	0	1
ENSG00000169223	LMAN2	EFO_0004612	High-density lipoprotein 3 cholesterol levels	measurement	-0.312613	0	1	1
ENSG00000207608	MIR127	EFO_0000508	Family history of other specific disorders	genetic, familial or congenital disease	-0.0588831	0.494	0.506	1
ENSG00000115602	IL1RL1	EFO_0009715	Wheezing	phenotype	-0.14164	0.37	0.63	2
ENSG00000172366	MCRIP2	EFO_0004518	Creatinine levels (UKB data field 30700) (Gene-based burden)	measurement	-0.198663	0	1	1
ENSG00000168646	AXIN2	MONDO_0015469			-0.0718465	0.484	0.516	1
ENSG00000204428	LY6G5C	MONDO_0005301	ICD10 G35: Multiple sclerosis (Gene-based burden)	immune system disease	0.633616	0.581	0.419	2
ENSG00000176170	SPHK1	EFO_0004528	Mean corpuscular haemoglobin concentration	measurement	-0.304061	0	1	1
ENSG00000148655	LRMDA	EFO_0004309	Platelet count	measurement	-0.0212884	0.477	0.523	2
ENSG00000168175	MAPK1IP1L	EFO_0009188	Red blood cell (erythrocyte) distribution width	measurement	-0.307011	0	1	1
ENSG00000277586	NEFL	MONDO_0011894			-0.462121	0.276	0.724	342
ENSG00000126653	NSRP1	EFO_0004980	Appendicular lean mass	measurement	0.0101511	0.496	0.504	2
ENSG00000175206	NPPA	EFO_0004526	Mean corpuscular volume	measurement	0.0201076	0.52	0.48	3
ENSG00000092068	SLC7A8	EFO_0007994	Neutrophil percentage of granulocytes	measurement	0.0873326	1	0	1
ENSG00000196110	ZNF699	EFO_0000508	Family history of other specific disorders	genetic, familial or congenital disease	-0.546545	0.267	0.733	18
ENSG00000070759	TESK2	EFO_0004617	Cystatin C levels (UKB data field 30720) (Gene-based burden)	measurement	0.11547	1	0	1
ENSG00000099377	HSD3B7	EFO_0007800	Trunk fat percentage	measurement	0.506602	0.803	0.197	5
ENSG00000023330	ALAS1	EFO_0008219	Blood protein levels [Macrophage inflammatory protein-1b]	measurement	0.441169	1	0	1
ENSG00000159873	CCDC117	EFO_0004528	Mean corpuscular haemoglobin concentration	measurement	0.416937	1	0	1
ENSG00000169756	LIMS1	EFO_0004615	Serum levels of protein APOB	measurement	0.177373	1	0	1
ENSG00000178966	RMI1	EFO_0004348	Hematocrit	measurement	0.343682	1	0	1
ENSG00000197381	ADARB1	EFO_0004340	Body mass index (bmi)	measurement	0.438106	0.639	0.361	2
ENSG00000091513	TF	EFO_0010700	High light scatter reticulocyte percentage (UKB data field 30290) (Gene-based burden)	measurement	-0.10926	0	1	1
ENSG00000163820	FYCO1	EFO_0010911	C-X-C motif chemokine 16 levels	measurement	0.0126006	0.488	0.512	2
ENSG00000166275	BORCS7	EFO_0004908	Testosterone to estradiol ratio	measurement	0.0177205	0.527	0.473	4
ENSG00000105321	CCDC9	EFO_0004509	Hemoglobin [conditional]	measurement	-0.0510843	0	1	1
ENSG00000186193	SAPCD2	EFO_0004833	Neutrophill count	measurement	-0.0527777	0	1	1
ENSG00000256762	STH	EFO_0004348	Hematocrit	measurement	0.134933	0.608	0.392	20
ENSG00000142627	EPHA2	EFO_0004570	Total bilirubin levels (UKB data field 30840) (Gene-based burden)	measurement	-0.120826	0	1	1
ENSG00000125900	SIRPD	EFO_0007937	Serum levels of protein IRF6	measurement	0.637499	1	0	1
ENSG00000172215	CXCR6	EFO_0004842	Eosinophill count	measurement	-0.010991	0.508	0.492	5
ENSG00000178222	RNF212	EFO_0000508	Family history of other specific disorders	genetic, familial or congenital disease	0.116832	0.553	0.447	11
ENSG00000198959	TGM2	EFO_0004308	Decreased white blood cell count	measurement	0.0616194	1	0	1
ENSG00000155096	AZIN1	EFO_0007987	DNA methylation-estimated granulocyte proportions	measurement	0.126751	0.58	0.42	1
ENSG00000257704	INAFM1	EFO_0004509	Hemoglobin [conditional]	measurement	0.024939	0.52	0.48	5
ENSG00000096996	IL12RB1	EFO_0005091	Monocyte count	measurement	-0.606015	0	1	1
ENSG00000126822	PLEKHG3	EFO_0004584	Mean platelet (thrombocyte) volume	measurement	0.204066	0.541	0.459	2
ENSG00000004848	ARX	EFO_0003758	Autism	nervous system disease	-0.112285	0.487	0.513	1
ENSG00000152578	GRIA4	MONDO_0060641			0.0501791	0.526	0.474	23
ENSG00000165259	HDX	EFO_0000508	Family history of other specific disorders	genetic, familial or congenital disease	0.00559429	0.486	0.514	15
ENSG00000005844	ITGAL	EFO_0007993	Lymphocyte percentage	measurement	-0.131135	0.427	0.573	2
ENSG00000136378	ADAMTS7	MONDO_0021661	Coronary atherosclerosis	cardiovascular disease	0.220894	0.644	0.356	2
ENSG00000158792	SPATA2L	EFO_0003784	Skin colour	phenotype	0.0673388	0.559	0.441	8
ENSG00000213420	GPC2	EFO_0000508	Family history of other specific disorders	genetic, familial or congenital disease	-0.0254861	0.467	0.533	30
ENSG00000116133	DHCR24	EFO_0004574	Total cholesterol levels	measurement	0.0482939	0.497	0.503	2
ENSG00000125970	RALY	EFO_0004314	Forced expiratory volume in 1-second (fev1)	measurement	-0.0958178	0.478	0.522	2
ENSG00000189308	LIN54	EFO_0004526	Mean corpuscular volume	measurement	-0.0562361	0.471	0.529	3
ENSG00000153250	RBMS1	EFO_0004340	Body mass index (bmi)	measurement	0.156385	1	0	1
ENSG00000163710	PCOLCE2	EFO_0004528	Mean corpuscular haemoglobin concentration	measurement	-0.022132	0.492	0.508	2
ENSG00000198324	PHETA1	EFO_0004309	Platelet count	measurement	-0.00133435	0.52	0.48	6
ENSG00000197381	ADARB1	EFO_0004342	Waist circumference	measurement	0.974092	1	0	1
ENSG00000204538	PSORS1C2	EFO_0000763	Viral infection	infectious disease	-0.0463877	0.476	0.524	5
ENSG00000204613	TRIM10	EFO_0004705	Acquired hypothyroidism	endocrine system disease	-0.0675585	0.496	0.504	1
ENSG00000137815	RTF1	EFO_0004584	Mean platelet (thrombocyte) volume	measurement	0.0763249	0.552	0.448	2
ENSG00000162576	MXRA8	EFO_0000508	Family history of other specific disorders	genetic, familial or congenital disease	0.0138611	0.516	0.484	22
ENSG00000178297	TMPRSS9	EFO_0000508	Family history of other specific disorders	genetic, familial or congenital disease	-0.369772	0.32	0.68	90
ENSG00000029559	IBSP	EFO_0010972	Serum phosphate levels	measurement	0.0185661	1	0	1
ENSG00000100568	VTI1B	EFO_0005140	Autoimmune traits	immune system disease	1.21861	1	0	1
ENSG00000030066	NUP160	EFO_0004995	Trunk fat-free mass	measurement	-0.25301	0	1	1
ENSG00000197283	SYNGAP1	HP_0000348			-0.158783	0.445	0.555	1
ENSG00000204516	MICB	MONDO_0004979	Asthma	respiratory or thoracic disease	-0.229929	0.268	0.732	6
ENSG00000204511	MCCD1	EFO_0011011	Sitting height	measurement	-0.289264	0.378	0.622	3
ENSG00000006194	ZNF263	EFO_0006336	Diastolic blood pressure, manual reading	measurement	-0.129863	0	1	1
ENSG00000204632	HLA-G	EFO_0004509	Hemoglobin [conditional]	measurement	0.127082	0.594	0.406	9
ENSG00000212722	KRTAP4-9	EFO_0004342	Waist circumference	measurement	0.0867152	0.564	0.436	2
ENSG00000079387	SENP1	EFO_0009718	Peak expiratory flow (pef)	measurement	0.0364627	0.533	0.467	3
ENSG00000132481	TRIM47	EFO_0004308	Decreased white blood cell count	measurement	0.270289	1	0	1
ENSG00000186090	HTR3D	EFO_0004584	Mean platelet (thrombocyte) volume	measurement	-0.0131032	0.497	0.503	4
ENSG00000067704	IARS2	MONDO_0009723			0.47293	0.645	0.355	2
ENSG00000105393	BABAM1	EFO_0004995	Trunk fat-free mass	measurement	2.04128	1	0	1
ENSG00000205531	NAP1L4	EFO_0007988	White blood cell count	measurement	0.119942	1	0	1
ENSG00000099377	HSD3B7	EFO_0004611	Low density lipoprotein cholesterol levels	measurement	-0.0689361	0.44	0.56	4
ENSG00000105647	PIK3R2	EFO_0004342	Waist circumference	measurement	0.0235679	0.503	0.497	2
ENSG00000130749	ZC3H4	EFO_0004980	Appendicular lean mass	measurement	-0.171538	0	1	1
ENSG00000178053	MLF1	EFO_0006336	Diastolic blood pressure, manual reading	measurement	0.0721439	0.544	0.456	2
ENSG00000256762	STH	EFO_0009253	Immature reticulocyte fraction	measurement	0.0733243	0.536	0.464	17
ENSG00000148297	MED22	EFO_0004348	Hematocrit	measurement	-0.342135	0.425	0.575	2
ENSG00000165915	SLC39A13	EFO_0004995	Trunk fat-free mass	measurement	-1.60807	0.115	0.885	1
ENSG00000228789	HCG22	EFO_0006941	Hand grip strength (right)	measurement	0.0335008	0.503	0.497	2
ENSG00000111886	GABRR2	EFO_0000508	Family history of other specific disorders	genetic, familial or congenital disease	-0.441779	0.313	0.687	26
ENSG00000136999	CCN3	EFO_0004339	Standing height	measurement	-0.335983	0.376	0.624	2
ENSG00000107742	SPOCK2	EFO_0000508	Family history of other specific disorders	genetic, familial or congenital disease	-0.492086	0.253	0.747	20
ENSG00000168631	MUCL3	CHEBI_46195	Paracetamol | medication for pain relief, constipation, heartburn	Uncategorised	0.00873168	0.496	0.504	2
ENSG00000186790	FOXE3	MONDO_0019625			-0.43544	0.346	0.654	3
ENSG00000011485	PPP5C	EFO_0000508	Family history of other specific disorders	genetic, familial or congenital disease	-0.442494	0.289	0.711	17
ENSG00000104823	ECH1	EFO_0004326	Pulse rate	measurement	-4.86457	0	1	1
ENSG00000126259	KIRREL2	EFO_0000508	Family history of other specific disorders	genetic, familial or congenital disease	-0.460517	0.273	0.727	22
ENSG00000173402	DAG1	EFO_0004309	Platelet count	measurement	0.0908793	1	0	1
ENSG00000204536	CCHCR1	EFO_0009188	Red blood cell (erythrocyte) distribution width	measurement	-0.0458619	0.478	0.522	4
ENSG00000170624	SGCD	EFO_0009142			0.0320664	0.514	0.486	14
ENSG00000100815	TRIP11	EFO_0004612	High-density lipoprotein 3 cholesterol levels	measurement	0.053509	1	0	1
ENSG00000129244	ATP1B2	EFO_0004535	Serum levels of protein ALB	measurement	0.0779392	0.525	0.475	2
ENSG00000167123	CERCAM	EFO_0000508	Family history of other specific disorders	genetic, familial or congenital disease	-0.0704721	0.473	0.527	34
ENSG00000123444	KBTBD4	EFO_0010700	High light scatter reticulocyte percentage (UKB data field 30290) (Gene-based burden)	measurement	-0.18206	0	1	1
ENSG00000168131	OR2B2	MONDO_0002279	Disorders of iron metabolism	Uncategorised	0.0331526	0.498	0.502	2
ENSG00000174485	DENND4A	EFO_0007992	Basophill percentage	measurement	-0.0984083	0	1	1
ENSG00000267855	NDUFA7	EFO_0004584	Mean platelet (thrombocyte) volume	measurement	0.241121	1	0	1
ENSG00000008838	MED24	EFO_0007993	Lymphocyte percentage	measurement	0.272698	0.521	0.479	3
ENSG00000143575	HAX1	EFO_0004305	Nucleated red blood cell count	measurement	-0.125216	0	1	1
ENSG00000155508	CNOT8	EFO_0007986	Reticulocyte count	measurement	-0.0367018	0.495	0.505	3
ENSG00000173171	MTX1	MONDO_0002866	Other diseases of stomach and duodenum	gastrointestinal disease	-0.107274	0.407	0.593	1
ENSG00000114735	HEMK1	EFO_0010701	Mean reticulocyte volume (UKB data field 30260) (Gene-based burden)	measurement	-2.19258	0	1	1
ENSG00000162676	GFI1	EFO_0004528	Mean corpuscular haemoglobin concentration	measurement	-0.177439	0	1	1
ENSG00000103653	CSK	EFO_1000786	ICD10 M16: Osteoarthritis of hip (Gene-based burden)	musculoskeletal or connective tissue disease	-1.85492	0	1	1
ENSG00000155657	TTN	EFO_1001207			-0.111744	0.487	0.513	1
ENSG00000172543	CTSW	EFO_0004340	Body mass index (bmi)	measurement	-0.210747	0.389	0.611	1
ENSG00000204531	POU5F1	MONDO_0005405	Childhood asthma	respiratory or thoracic disease	0.0276327	0.505	0.495	2
ENSG00000125967	NECAB3	EFO_0009270	Heel bone mineral density (bmd) t-score, automated	measurement	0.184352	0.555	0.445	2
ENSG00000248713	C4orf54	EFO_0011011	Sitting height	measurement	-0.0169325	0.507	0.493	5
ENSG00000198563	DDX39B	EFO_0009517	Routine general health check-up of defined subpopulation	Uncategorised	0.0159714	0.489	0.511	2
ENSG00000204301	NOTCH4	EFO_0004305	Nucleated red blood cell count	measurement	0.0558166	0.553	0.447	16
ENSG00000104613	INTS10	EFO_0004584	Mean platelet (thrombocyte) volume	measurement	0.0320766	0.498	0.502	2
ENSG00000165731	RET	EFO_0000239			-0.341223	0.311	0.689	350
ENSG00000168546	GFRA2	EFO_0004309	Platelet count	measurement	-0.475997	0	1	1
ENSG00000204290	BTNL2	CHEBI_44185	Methotrexate | treatment/medication code	Uncategorised	0.000699584	0.492	0.508	4
ENSG00000049245	VAMP3	EFO_0004509	Hemoglobin [conditional]	measurement	0.117295	1	0	1
ENSG00000089094	KDM2B	EFO_0004468	ICD10 R73: Elevated blood glucose level (Gene-based burden)	measurement	-0.155051	0	1	1
ENSG00000171467	ZNF318	EFO_0000537	Hypertension	cardiovascular disease	-0.0284095	0.485	0.515	4
ENSG00000110851	PRDM4	EFO_0009253	Immature reticulocyte fraction	measurement	-0.0248267	0.206	0.794	1
ENSG00000171103	TRMT61B	EFO_0004612	High-density lipoprotein 3 cholesterol levels	measurement	1.96438	0.894	0.106	1
ENSG00000132405	TBC1D14	EFO_0010700	High light scatter reticulocyte percentage (UKB data field 30290) (Gene-based burden)	measurement	-0.0353194	0	1	1
ENSG00000173064	HECTD4	EFO_0004518	Creatinine levels (UKB data field 30700) (Gene-based burden)	measurement	-0.226213	0	1	1
ENSG00000163513	TGFBR2	MONDO_0007947			-0.0185889	0.495	0.505	84
ENSG00000198945	L3MBTL3	EFO_0004518	Creatinine levels (UKB data field 30700) (Gene-based burden)	measurement	0.0656819	1	0	1
ENSG00000213760	ATP6V1G2	EFO_0009459	Rheumatoid arthritis (ACPA-positive)	musculoskeletal or connective tissue disease	0.593485	0.627	0.373	3
ENSG00000155966	AFF2	HP_0000545	Myopia	phenotype	-0.0997507	0.485	0.515	1
ENSG00000167468	GPX4	EFO_0004458	C reactive protein levels (UKB data field 30710) (Gene-based burden)	measurement	-0.248853	0	1	1
ENSG00000223865	HLA-DPB1	HP_0002024	Malabsorption/coeliac disease | non-cancer illness code, self-reported	gastrointestinal disease	-0.170591	0.471	0.529	14
ENSG00000156510	HKDC1	EFO_0009048	Intrahepatic Cholestasis of Pregnancy (ICP) (more control exclusions)	gastrointestinal disease	-2.30681	0	1	1
ENSG00000062194	GPBP1	EFO_0000508	Family history of other specific disorders	genetic, familial or congenital disease	0.0891026	0.524	0.476	17
ENSG00000100354	TNRC6B	EFO_0004584	Mean platelet (thrombocyte) volume	measurement	-0.114707	0.474	0.526	2
ENSG00000176732	PFN4	EFO_0007993	Lymphocyte percentage	measurement	0.0533341	0.531	0.469	3
ENSG00000113522	RAD50	Orphanet_145			-0.281301	0.362	0.638	19
ENSG00000148297	MED22	Orphanet_309005	"Disorder of lipoprotein metabolism, unspecified"	genetic, familial or congenital disease	0.634993	1	0	1
ENSG00000185730	ZNF696	EFO_0004528	Mean corpuscular haemoglobin concentration	measurement	-0.0462064	0	1	1
ENSG00000079950	STX7	EFO_0004526	Mean corpuscular volume	measurement	-0.145626	0	1	1
ENSG00000007202	BLTP2	EFO_0004570	Total bilirubin levels (UKB data field 30840) (Gene-based burden)	measurement	0.323846	1	0	1
ENSG00000109452	INPP4B	EFO_0004584	Mean platelet (thrombocyte) volume	measurement	0.0233008	1	0	1
ENSG00000111328	CDK2AP1	EFO_0011011	Sitting height	measurement	-0.368381	0	1	1
ENSG00000118520	ARG1	EFO_0004518	Creatinine levels (UKB data field 30700) (Gene-based burden)	measurement	-0.0457031	0	1	1
ENSG00000124733	MEA1	EFO_0004509	Hemoglobin [conditional]	measurement	1.18966	1	0	1
ENSG00000158234	FAIM	EFO_0004312	Forced vital capacity (fvc)	measurement	-0.839406	0.235	0.765	1
ENSG00000197753	LHFPL5	Orphanet_96210			-0.0683599	0.486	0.514	1
ENSG00000086598	TMED2	EFO_0004312	Forced vital capacity (fvc)	measurement	-0.301003	0	1	1
ENSG00000113249	HAVCR1	EFO_0004309	Platelet count	measurement	-0.00598736	0.512	0.488	5
ENSG00000168385	SEPTIN2	EFO_0007010	Interpolated age of participant when cancer first diagnosed	measurement	-0.843814	0	1	1
ENSG00000207693	MIR602	MONDO_0027407			-0.0676626	0.488	0.512	1
ENSG00000091536	MYO15A	EFO_0010972	Serum phosphate levels	measurement	-0.0276288	0.484	0.516	4
ENSG00000154511	DIPK1A	EFO_0004713	FEV1 FVC ratio Z score (UKB data field 20258) (Gene-based burden)	measurement	0.400871	0.905	0.095	1
ENSG00000115827	DCAF17	EFO_0004309	Platelet count	measurement	0.172759	0.524	0.476	2
ENSG00000100379	KCTD17	EFO_0004570	Total bilirubin levels (UKB data field 30840) (Gene-based burden)	measurement	-0.127011	0.403	0.597	4
ENSG00000127415	IDUA	EFO_0007800	Trunk fat percentage	measurement	-0.276935	0.324	0.676	4
ENSG00000163933	RFT1	EFO_0004339	Standing height	measurement	0.0322794	0.535	0.465	4
ENSG00000107263	RAPGEF1	EFO_0000508	Family history of other specific disorders	genetic, familial or congenital disease	-0.512603	0.266	0.734	32
ENSG00000124508	BTN2A2	EFO_0004514	Heel quantitative ultrasound index (qui), direct entry (right)	measurement	3.12595	1	0	1
ENSG00000101019	UQCC1	EFO_0007777	Basal metabolic rate	measurement	-12.7197	0.006	0.994	1
ENSG00000173145	NOC3L	EFO_0004980	Appendicular lean mass	measurement	0.0616274	0.557	0.443	11
ENSG00000181652	ATG9B	EFO_0004528	Mean corpuscular haemoglobin concentration	measurement	-0.108751	0	1	1
ENSG00000143373	ZNF687	EFO_0009661	Bronchitis	respiratory or thoracic disease	-0.132948	0.48	0.52	1
ENSG00000164825	DEFB1	EFO_0007989	Monocyte percentage	measurement	0.116402	0.585	0.415	3
ENSG00000100393	EP300	HP_0001252			-0.097701	0.485	0.515	1
ENSG00000106344	RBM28	EFO_0000508	Family history of other specific disorders	genetic, familial or congenital disease	-0.366688	0.321	0.679	21
ENSG00000110075	PPP6R3	EFO_0004528	Mean corpuscular haemoglobin concentration	measurement	-0.0858748	0.436	0.564	4
ENSG00000137310	TCF19	EFO_0004198	Neoplasm of uncertain behavior of skin	cell proliferation disorder	-0.0174256	0.469	0.531	1
ENSG00000147475	ERLIN2	EFO_0000508	Family history of other specific disorders	genetic, familial or congenital disease	-0.618002	0.234	0.766	7
ENSG00000167074	TEF	EFO_0007991	Eosinophill percentage	measurement	0.0688388	0.552	0.448	2
ENSG00000108557	RAI1	MONDO_0008434			-0.412435	0.309	0.691	92
ENSG00000133858	ZFC3H1	EFO_0000508	Family history of other specific disorders	genetic, familial or congenital disease	-0.442965	0.289	0.711	59
ENSG00000134222	PSRC1	HP_0003124	Hypercholesterolemia	phenotype	-0.0875815	0.412	0.588	5
ENSG00000204590	GNL1	EFO_0000284	ICD10 N40: Benign prostatic hyperplasia (Gene-based burden)	cell proliferation disorder	-0.0313645	0.494	0.506	1
ENSG00000160201	U2AF1	EFO_0007988	White blood cell count	measurement	0.045342	1	0	1
ENSG00000099949	LZTR1	MONDO_0018997			-0.366771	0.32	0.68	97
ENSG00000172803	SNX32	EFO_0004536	Serum levels of protein TBP	measurement	0.987454	1	0	1
ENSG00000019995	ZRANB1	EFO_0004339	Standing height	measurement	-2.59979	0	1	1
ENSG00000017797	RALBP1	EFO_0004696	Serum levels of protein SHBG	measurement	-0.0606051	0	1	1
ENSG00000170175	CHRNB1	EFO_0009270	Heel bone mineral density (bmd) t-score, automated	measurement	-0.00727976	0.487	0.513	3
ENSG00000109625	CPZ	EFO_0004339	Standing height	measurement	0.10322	0.586	0.414	14
ENSG00000146574	CCZ1B	EFO_0010700	High light scatter reticulocyte percentage (UKB data field 30290) (Gene-based burden)	measurement	0.105296	0.56	0.44	2
ENSG00000185448	FAM47A	EFO_0000508	Family history of other specific disorders	genetic, familial or congenital disease	-0.0228618	0.49	0.51	35
ENSG00000100890	PRORP	EFO_0007990	Neutrophill percentage	measurement	0.151266	0.512	0.488	2
ENSG00000162620	LRRIQ3	EFO_0004784	Age completed full time education	measurement	-0.051247	0	1	1
ENSG00000205189	ZBTB10	EFO_0007010	Interpolated age of participant when cancer first diagnosed	measurement	-0.105877	0.48	0.52	2
ENSG00000100150	DEPDC5	HP_0012736			-0.131004	0.488	0.512	1
ENSG00000132170	PPARG	MONDO_0007906			-0.501953	0.278	0.722	38
ENSG00000198000	NOL8	EFO_0004736	Aspartate aminotransferase levels (UKB data field 30650) (Gene-based burden)	measurement	0.149866	1	0	1
ENSG00000175970	UNC119B	EFO_0004312	Forced vital capacity (fvc)	measurement	-0.0522662	0.459	0.541	2
ENSG00000135114	OASL	EFO_0010230	Phosphatidylinositol(40:7)_[M+OAc]1- levels	measurement	-0.616843	0	1	1
ENSG00000111252	SH2B3	EFO_0007990	Neutrophill percentage	measurement	-0.384417	0.265	0.735	4
ENSG00000183495	EP400	EFO_0005409	Trunk predicted mass	measurement	-0.0400094	0	1	1
ENSG00000168286	THAP11	EFO_0007824	Pattern 4 | hair/balding pattern	measurement	0.0142033	0.5	0.5	3
ENSG00000105755	ETHE1	EFO_0000508	Family history of other specific disorders	genetic, familial or congenital disease	-0.419427	0.302	0.698	7
ENSG00000136144	RCBTB1	EFO_0004696	Serum levels of protein SHBG	measurement	0.0414112	0.498	0.502	2
ENSG00000183072	NKX2-5	HP_0001627	Cardiac congenital anomalies	phenotype	0.679112	0.712	0.288	2
ENSG00000179774	ATOH7	EFO_0009805	Whole body water mass	measurement	0.0199199	0.49	0.51	2
ENSG00000183508	TENT5C	EFO_0007997	Granulocyte percentage of myeloid white cells	measurement	0.171158	1	0	1
ENSG00000204290	BTNL2	CHEBI_9334	Sulfasalazine | treatment/medication code	Uncategorised	-0.0575437	0.49	0.51	3
ENSG00000170312	CDK1	EFO_0000508	Family history of other specific disorders	genetic, familial or congenital disease	0.11494	0.545	0.455	2
ENSG00000244486	SCARF2	EFO_0005409	Trunk predicted mass	measurement	-0.617614	0	1	1
ENSG00000022567	SLC45A4	EFO_0007987	DNA methylation-estimated granulocyte proportions	measurement	0.162904	1	0	1
ENSG00000157992	KRTCAP3	EFO_0700119			-0.0724917	0.484	0.516	1
ENSG00000166341	DCHS1	HP_0000750			-0.140484	0.44	0.56	3
ENSG00000135454	B4GALNT1	Orphanet_101006			-0.252026	0.371	0.629	13
ENSG00000176920	FUT2	HP_0003124	Hypercholesterolemia	phenotype	-0.410605	0.231	0.769	3
ENSG00000072042	RDH11	EFO_0000508	Family history of other specific disorders	genetic, familial or congenital disease	0.100929	0.543	0.457	11
ENSG00000124233	SEMG1	EFO_0000508	Family history of other specific disorders	genetic, familial or congenital disease	-0.0706327	0.463	0.537	28
ENSG00000117602	RCAN3	EFO_0000508	Family history of other specific disorders	genetic, familial or congenital disease	-0.481221	0.298	0.702	4
ENSG00000066027	PPP2R5A	EFO_0004509	Hemoglobin [conditional]	measurement	0.157912	0.516	0.484	2
ENSG00000198276	UCKL1	EFO_0004696	Serum levels of protein SHBG	measurement	0.0243039	0.496	0.504	2
ENSG00000100258	LMF2	EFO_0004527	Mean corpuscular haemoglobin	measurement	0.0386346	0.516	0.484	6
ENSG00000105607	GCDH	EFO_0007978	Red blood cell count	measurement	-0.0117957	0.502	0.498	4
ENSG00000104613	INTS10	EFO_0007937	Serum levels of protein IRF6	measurement	-10.7564	0	1	1
ENSG00000119285	HEATR1	EFO_0000508	Family history of other specific disorders	genetic, familial or congenital disease	-0.52921	0.253	0.747	89
ENSG00000164076	CAMKV	MONDO_0005178	Osteoarthritis	musculoskeletal or connective tissue disease	-0.894149	0.125	0.875	3
ENSG00000148341	SH3GLB2	EFO_0009188	Red blood cell (erythrocyte) distribution width	measurement	-0.0449626	0.473	0.527	8
ENSG00000101400	SNTA1	MONDO_0013062			-0.248722	0.377	0.623	105
ENSG00000163577	EIF5A2	EFO_0004696	Serum levels of protein SHBG	measurement	0.103156	1	0	1
ENSG00000163874	ZC3H12A	EFO_0007989	Monocyte percentage	measurement	-0.13537	0	1	1
ENSG00000167716	WDR81	EFO_0004531	Urate levels (UKB data field 30880) (Gene-based burden)	measurement	-0.0901317	0	1	1
ENSG00000184508	HDDC3	EFO_0005854	Allergic rhinitis	respiratory or thoracic disease	-0.0114056	0.086	0.914	1
ENSG00000185658	BRWD1	EFO_0004908	Testosterone to estradiol ratio	measurement	0.064101	0.55	0.45	2
ENSG00000228727	SAPCD1	EFO_0007010	Interpolated age of participant when cancer first diagnosed	measurement	0.138952	0.514	0.486	5
ENSG00000136160	EDNRB	MONDO_0018094			-0.618891	0.248	0.752	5
ENSG00000204542	C6orf15	EFO_0000676	Psoriasis	integumentary system disease	-0.139982	0.371	0.629	8
ENSG00000163956	LRPAP1	EFO_0004518	Creatinine levels (UKB data field 30700) (Gene-based burden)	measurement	-0.71186	0.012	0.988	1
ENSG00000130203	APOE	EFO_0004908	Testosterone to estradiol ratio	measurement	-0.442168	0	1	1
ENSG00000244682	FCGR2C	EFO_0004736	Aspartate aminotransferase levels (UKB data field 30650) (Gene-based burden)	measurement	-0.122557	0.396	0.604	3
ENSG00000130844	ZNF331	EFO_0000508	Family history of other specific disorders	genetic, familial or congenital disease	0.0226572	0.513	0.487	12
ENSG00000177868	SVBP	EFO_0010560			-0.158783	0.445	0.555	1
ENSG00000198734	F5	EFO_1000966			-0.109289	0.447	0.553	202
ENSG00000118762	PKD2	EFO_0004260	Osteochondropathies	musculoskeletal or connective tissue disease	-0.00857793	0.208	0.792	1
ENSG00000126391	FRMD8	EFO_0004842	Eosinophill count	measurement	-0.101914	0.435	0.565	2
ENSG00000140986	RPL3L	EFO_0000537	Hypertension	cardiovascular disease	0.125923	1	0	1
ENSG00000148396	SEC16A	EFO_0005409	Trunk predicted mass	measurement	-0.450075	0.2	0.8	7
ENSG00000215045	GRID2IP	EFO_0004339	Standing height	measurement	-0.0361199	0	1	1
ENSG00000154127	UBASH3B	EFO_0004532	Gamma glutamyltransferase levels (UKB data field 30730) (Gene-based burden)	measurement	-0.0937493	0	1	1
ENSG00000138623	SEMA7A	EFO_0005091	Monocyte count	measurement	-0.0463769	0	1	1
ENSG00000174106	LEMD3	EFO_0005409	Trunk predicted mass	measurement	0.541879	1	0	1
ENSG00000198218	QRICH1	EFO_0004527	Mean corpuscular haemoglobin	measurement	0.122821	0.565	0.435	4
ENSG00000073614	KDM5A	EFO_0010983	3-hydroxyisobutyrate levels	measurement	6.34317	1	0	1
ENSG00000044446	PHKA2	EFO_0000508	Family history of other specific disorders	genetic, familial or congenital disease	-0.156975	0.43	0.57	40
ENSG00000197016	ZNF470	EFO_0000508	Family history of other specific disorders	genetic, familial or congenital disease	-0.146509	0.41	0.59	39
ENSG00000100078	PLA2G3	EFO_0000508	Family history of other specific disorders	genetic, familial or congenital disease	-0.0838791	0.458	0.542	29
ENSG00000137710	RDX	EFO_0004908	Testosterone to estradiol ratio	measurement	0.101072	0.531	0.469	2
ENSG00000163491	NEK10	EFO_0008509			-0.0126353	0.482	0.518	1
ENSG00000164258	NDUFS4	HP_0002376			-0.097851	0.485	0.515	1
ENSG00000090054	SPTLC1	MONDO_0017990			0.0667573	0.52	0.48	1
ENSG00000138030	KHK	EFO_0007990	Neutrophill percentage	measurement	0.014761	0.526	0.474	5
ENSG00000134686	PHC2	EFO_0007777	Basal metabolic rate	measurement	1.21667	0.602	0.398	1
ENSG00000158985	CDC42SE2	EFO_0007352	Noninfectious disorders of lymphatic channels	immune system disease	0.189916	1	0	1
ENSG00000173334	TRIB1	EFO_0010118	Sphingomyelin(42:0)_[M+OAc]1- levels	measurement	6.64924	1	0	1
ENSG00000128283	CDC42EP1	EFO_0007984	Platelet distribution width	measurement	0.0175774	0.49	0.51	2
ENSG00000146112	PPP1R18	EFO_0004509	Hemoglobin [conditional]	measurement	-0.294397	0.27	0.73	4
ENSG00000156886	ITGAD	EFO_0004526	Mean corpuscular volume	measurement	-0.129105	0.451	0.549	3
ENSG00000105639	JAK3	EFO_0004735	Alanine aminotransferase levels (UKB data field 30620) (Gene-based burden)	measurement	0.256416	1	0	1
ENSG00000234965	SHISA8	EFO_0004842	Eosinophill count	measurement	0.00393465	0.487	0.513	2
ENSG00000072849	DERL2	EFO_0000508	Family history of other specific disorders	genetic, familial or congenital disease	0.103093	0.549	0.451	4
ENSG00000165025	SYK	EFO_0007986	Reticulocyte count	measurement	0.0292628	0.516	0.484	2
ENSG00000172071	EIF2AK3	EFO_0004339	Standing height	measurement	0.121764	0.542	0.458	2
ENSG00000160285	LSS	EFO_0004617	Cystatin C levels (UKB data field 30720) (Gene-based burden)	measurement	-0.0669394	0	1	1
ENSG00000067533	RRP15	EFO_0004980	Appendicular lean mass	measurement	0.135378	0.563	0.437	2
ENSG00000130475	FCHO1	EFO_0004735	Alanine aminotransferase levels (UKB data field 30620) (Gene-based burden)	measurement	-0.0320907	0.471	0.529	2
ENSG00000196230	TUBB	EFO_0004309	Platelet count	measurement	0.103452	0.581	0.419	11
ENSG00000109323	MANBA	MONDO_0005148	Type 2 diabetes	pancreas disease	-0.359823	0	1	1
ENSG00000158553	POM121L2	EFO_0004308	Decreased white blood cell count	measurement	0.186015	0.579	0.421	2
ENSG00000204613	TRIM10	MONDO_0005301	ICD10 G35: Multiple sclerosis (Gene-based burden)	immune system disease	-0.222093	0.432	0.568	4
ENSG00000167291	TBC1D16	EFO_0004587	Lymphocyte count	measurement	0.0174754	0.499	0.501	2
ENSG00000260230	FRRS1L	MONDO_0100062			-0.504187	0.263	0.737	316
ENSG00000184110	EIF3C	EFO_0004536	Serum levels of protein TBP	measurement	0.0552405	1	0	1
ENSG00000167653	PSCA	EFO_0005854	Allergic rhinitis	respiratory or thoracic disease	0.272128	0.686	0.314	3
ENSG00000124614	RPS10	Orphanet_124			-0.39046	0.313	0.687	97
ENSG00000054282	SDCCAG8	EFO_0004584	Mean platelet (thrombocyte) volume	measurement	0.0614534	0.548	0.452	2
ENSG00000122484	RPAP2	EFO_0005091	Monocyte count	measurement	0.569797	1	0	1
ENSG00000163545	NUAK2	EFO_0004584	Mean platelet (thrombocyte) volume	measurement	0.0127844	0.507	0.493	15
ENSG00000198056	PRIM1	EFO_0004736	Aspartate aminotransferase levels (UKB data field 30650) (Gene-based burden)	measurement	-0.222944	0	1	1
ENSG00000286237	ARMCX5-GPRASP2	EFO_0001063	Hearing difficulty/problems: I am completely deaf (UKB data field 2247_99)	nervous system disease	0.299851	0.602	0.398	2
ENSG00000104886	PLEKHJ1	EFO_0006335	Systolic blood pressure, manual reading	measurement	0.240418	0.534	0.466	2
ENSG00000148908	RGS10	EFO_0007988	White blood cell count	measurement	-0.0354793	0	1	1
ENSG00000158805	ZNF276	EFO_0004308	Decreased white blood cell count	measurement	-0.0480108	0	1	1
ENSG00000109685	NSD2	MONDO_0007342			-0.19615	0.474	0.526	1
ENSG00000149177	PTPRJ	EFO_0000537	Hypertension	cardiovascular disease	0.0191464	0.573	0.427	1
ENSG00000123268	ATF1	EFO_0004314	Forced expiratory volume in 1-second (fev1)	measurement	0.126634	1	0	1
ENSG00000204469	PRRC2A	EFO_0004308	Decreased white blood cell count	measurement	0.0412547	0.517	0.483	15
ENSG00000132763	MMACHC	EFO_0004584	Mean platelet (thrombocyte) volume	measurement	0.242493	0.571	0.429	3
ENSG00000179403	VWA1	EFO_0004340	Body mass index (bmi)	measurement	-0.644836	0	1	1
ENSG00000103569	AQP9	EFO_0000508	Family history of other specific disorders	genetic, familial or congenital disease	-0.0948846	0.446	0.554	13
ENSG00000151490	PTPRO	MONDO_0019006			-0.381058	0.313	0.687	16
ENSG00000163683	SMIM14	EFO_0009795	Urea levels (UKB data field 30670) (Gene-based burden)	measurement	-0.359909	0	1	1
ENSG00000213780	GTF2H4	EFO_0003770	Diabetic retinopathy	disease of visual system	0.149292	0.524	0.476	2
ENSG00000114745	GORASP1	EFO_0000508	Family history of other specific disorders	genetic, familial or congenital disease	0.0547837	0.515	0.485	15
ENSG00000124920	MYRF	EFO_0010349	Cholesteryl ester(20:5)_[M+NH4]1+ levels	measurement	-0.962074	0	1	1
ENSG00000130402	ACTN4	EFO_0007985	Platelet crit	measurement	-0.0241942	0.476	0.524	2
ENSG00000116675	DNAJC6	EFO_0010701	Mean reticulocyte volume (UKB data field 30260) (Gene-based burden)	measurement	-0.285943	0	1	1
ENSG00000174844	DNAH12	EFO_0000508	Family history of other specific disorders	genetic, familial or congenital disease	-0.00197543	0.506	0.494	124
ENSG00000204965	PCDHA5	EFO_0004337	Antonym | fi11	biological process	-0.00385217	0.482	0.518	2
ENSG00000164062	APEH	EFO_0004627	IGF 1 (UKB data field 30770) (Gene-based burden)	measurement	-0.185089	0.356	0.644	2
ENSG00000227057	WDR46	EFO_0005093	Hip circumference	measurement	0.0202316	0.5	0.5	2
ENSG00000083099	LYRM2	EFO_0004995	Trunk fat-free mass	measurement	2.62188	1	0	1
ENSG00000117394	SLC2A1	MONDO_0010632			-0.158783	0.445	0.555	1
ENSG00000146350	TBC1D32	EFO_0008111	No | surgery/amputation of toe or leg	measurement	-0.0219874	0.503	0.497	9
ENSG00000167208	SNX20	EFO_0007985	Platelet crit	measurement	0.0231871	0.506	0.494	2
ENSG00000110063	DCPS	EFO_0004611	Low density lipoprotein cholesterol levels	measurement	-0.195985	0	1	1
ENSG00000164266	SPINK1	EFO_0000342	Chronic pancreatitis	pancreas disease	-0.0639664	0.49	0.51	6
ENSG00000140650	PMM2	EFO_0005545			-0.242949	0.467	0.533	1
ENSG00000184381	PLA2G6	EFO_0007978	Red blood cell count	measurement	-0.139592	0	1	1
ENSG00000148356	LRSAM1	MONDO_0015626			-0.483804	0.269	0.731	588
ENSG00000257594	GALNT4	EFO_0004339	Standing height	measurement	0.23679	0.54	0.46	1
ENSG00000100219	XBP1	EFO_0003851	ICD10 D32.0: Benign neoplasm of cerebral meninges	cell proliferation disorder	0.53858	0.703	0.297	3
ENSG00000198707	CEP290	EFO_0000508	Family history of other specific disorders	genetic, familial or congenital disease	-0.222398	0.392	0.608	90
ENSG00000214435	AS3MT	EFO_0005090	Basophill count	measurement	0.0941706	1	0	1
ENSG00000128594	LRRC4	EFO_0009552	Hemorrhoids	cardiovascular disease	0.226683	1	0	1
ENSG00000167754	KLK5	EFO_0000508	Family history of other specific disorders	genetic, familial or congenital disease	-0.556338	0.245	0.755	15
ENSG00000198563	DDX39B	EFO_0000618	Other and unspecified disorders of the nervous system	nervous system disease	0.02968	0.523	0.477	3
ENSG00000204290	BTNL2	EFO_0000701	Degenerative skin conditions and other dermatoses	integumentary system disease	-0.0516478	0.487	0.513	1
ENSG00000126602	TRAP1	EFO_0004735	Alanine aminotransferase levels (UKB data field 30620) (Gene-based burden)	measurement	0.0106599	0.742	0.258	1
ENSG00000168477	TNXB	EFO_0009189	ICD10 E05: Hyperthyroidism or thyrotoxicosis (Gene-based burden)	endocrine system disease	-0.0242342	0.481	0.519	14
ENSG00000100413	POLR3H	EFO_0004615	Serum levels of protein APOB	measurement	-1.70365	0	1	1
ENSG00000121210	TMEM131L	EFO_0007986	Reticulocyte count	measurement	0.173745	0.558	0.442	2
ENSG00000178397	FAM220A	EFO_0007990	Neutrophill percentage	measurement	-0.327354	0	1	1
ENSG00000107779	BMPR1A	MONDO_0008170	Malignant neoplasm of ovary (controls excluding all cancers)	cell proliferation disorder	-0.14479	0.48	0.52	1
ENSG00000111335	OAS2	EFO_0010700	High light scatter reticulocyte percentage (UKB data field 30290) (Gene-based burden)	measurement	-0.141245	0.392	0.608	2
ENSG00000066379	POLR1H	EFO_0009518	Complication of amputation stump (PheCode 874)	injury, poisoning or other complication	0.0281089	0.503	0.497	2
ENSG00000099377	HSD3B7	EFO_0004696	Serum levels of protein SHBG	measurement	-0.00164028	0.493	0.507	5
ENSG00000159216	RUNX1	EFO_0007991	Eosinophill percentage	measurement	-0.367436	0	1	1
ENSG00000055130	CUL1	EFO_0000508	Family history of other specific disorders	genetic, familial or congenital disease	0.106265	0.534	0.466	4
ENSG00000204439	C6orf47	EFO_0004996	Type 1 diabetes with renal complications	urinary system disease	1.0374	0.713	0.287	3
ENSG00000143815	LBR	EFO_0007978	Red blood cell count	measurement	0.456986	1	0	1
ENSG00000204538	PSORS1C2	MONDO_0019338			-0.56604	0.369	0.631	4
ENSG00000108094	CUL2	EFO_0004348	Hematocrit	measurement	-0.124453	0	1	1
ENSG00000130529	TRPM4	EFO_0004584	Mean platelet (thrombocyte) volume	measurement	0.262971	1	0	1
ENSG00000132600	PRMT7	HP_0100716	Contemplated self-harm in past year	phenotype	0.0268933	0.493	0.507	2
ENSG00000134824	FADS2	EFO_0004348	Hematocrit	measurement	0.0786631	0.556	0.444	3
ENSG00000139618	BRCA2	MONDO_0016419			-0.324884	0.347	0.653	1128
ENSG00000170608	FOXA3	EFO_0000508	Family history of other specific disorders	genetic, familial or congenital disease	-0.414638	0.302	0.698	11
ENSG00000091947	TMEM101	EFO_0000508	Family history of other specific disorders	genetic, familial or congenital disease	-0.0401991	0.481	0.519	9
ENSG00000117322	CR2	EFO_0000508	Family history of other specific disorders	genetic, familial or congenital disease	-0.376221	0.333	0.667	48
ENSG00000232629	HLA-DQB2	EFO_0004265	Peripheral artery disease x smoking status interaction	cardiovascular disease	0.0665049	0.539	0.461	3
ENSG00000102313	ITIH6	EFO_0000508	Family history of other specific disorders	genetic, familial or congenital disease	-0.364285	0.32	0.68	60
ENSG00000138036	DYNC2LI1	EFO_0003832	Other disorders of gallbladder	gastrointestinal disease	-1.18336	0.053	0.947	2
ENSG00000065618	COL17A1	MONDO_0009180			-0.324427	0.341	0.659	177
ENSG00000136104	RNASEH2B	EFO_0004980	Appendicular lean mass	measurement	-0.0855648	0	1	1
ENSG00000159658	EFCAB14	EFO_0000508	Family history of other specific disorders	genetic, familial or congenital disease	0.264159	0.62	0.38	10
ENSG00000141084	RANBP10	EFO_0004617	Cystatin C levels (UKB data field 30720) (Gene-based burden)	measurement	-0.249434	0	1	1
ENSG00000119614	VSX2	MONDO_0000170			-0.120091	0.45	0.55	81
ENSG00000118729	CASQ2	EFO_0000407	ICD10 I42.0: Dilated cardiomyopathy (Gene-based burden)	cardiovascular disease	-0.0861833	0.484	0.516	1
ENSG00000125414	MYH2	EFO_0000508	Family history of other specific disorders	genetic, familial or congenital disease	-0.468387	0.276	0.724	67
ENSG00000155893	PXYLP1	EFO_0004308	Decreased white blood cell count	measurement	0.0825973	0.555	0.445	3
ENSG00000113504	SLC12A7	EFO_0004305	Nucleated red blood cell count	measurement	0.0446619	0.546	0.454	3
ENSG00000144810	COL8A1	EFO_0000508	Family history of other specific disorders	genetic, familial or congenital disease	-0.280162	0.35	0.65	20
ENSG00000204538	PSORS1C2	MONDO_0002279	Disorders of iron metabolism	Uncategorised	0.264736	0.549	0.451	4
ENSG00000204842	ATXN2	EFO_0004305	Nucleated red blood cell count	measurement	0.0171784	0.492	0.508	2
ENSG00000228696	ARL17B	EFO_0009805	Whole body water mass	measurement	-0.102289	0	1	1
ENSG00000064886	CHI3L2	EFO_0004908	Testosterone to estradiol ratio	measurement	0.0355778	1	0	1
ENSG00000112773	TENT5A	EFO_0005091	Monocyte count	measurement	0.0248192	0.523	0.477	3
ENSG00000137161	CNPY3	EFO_0004570	Total bilirubin levels (UKB data field 30840) (Gene-based burden)	measurement	-0.334261	0	1	1
ENSG00000178952	TUFM	EFO_0005409	Trunk predicted mass	measurement	0.0495914	0.534	0.466	4
ENSG00000008710	PKD1	HP_0000083	Renal failure not requiring dialysis | non-cancer illness code, self-reported	phenotype	-0.0760745	0.484	0.516	1
ENSG00000099385	BCL7C	EFO_0004312	Forced vital capacity (fvc)	measurement	0.137843	0.566	0.434	2
ENSG00000205085	GARIN1A	EFO_0000508	Family history of other specific disorders	genetic, familial or congenital disease	0.0619915	0.536	0.464	5
ENSG00000134184	GSTM1	EFO_0005409	Trunk predicted mass	measurement	0.295818	0.913	0.087	1
ENSG00000138347	MYPN	MONDO_0007079	ICD10 F10.2: Alcohol dependence (Gene-based burden)	nervous system disease	-0.116287	0.486	0.514	1
ENSG00000125319	HROB	EFO_0004535	Serum levels of protein ALB	measurement	-0.164549	0	1	1
ENSG00000090975	PITPNM2	EFO_0004735	Alanine aminotransferase levels (UKB data field 30620) (Gene-based burden)	measurement	0.0441163	0.52	0.48	4
ENSG00000133812	SBF2	MONDO_0018995			-0.45015	0.285	0.715	1051
ENSG00000213445	SIPA1	EFO_0004587	Lymphocyte count	measurement	0.147154	0.515	0.485	2
ENSG00000105369	CD79A	EFO_0004305	Nucleated red blood cell count	measurement	-0.0527425	0.483	0.517	3
ENSG00000187741	FANCA	EFO_0004838	Calcium levels (UKB data field 30680) (Gene-based burden)	measurement	-0.0394924	0.48	0.52	4
ENSG00000146215	CRIP3	EFO_0004314	Forced expiratory volume in 1-second (fev1)	measurement	-0.46505	0	1	1
ENSG00000204516	MICB	EFO_0000400	Diabetes mellitus	pancreas disease	-1.20687	0.007	0.993	5
ENSG00000080166	DCT	EFO_0003924	Other | anaesthetics administered post delivery	phenotype	-0.17528	0	1	1
ENSG00000084693	AGBL5	EFO_0004833	Neutrophill count	measurement	0.166883	0.517	0.483	2
ENSG00000103507	BCKDK	EFO_0004314	Forced expiratory volume in 1-second (fev1)	measurement	0.0805337	0.544	0.456	2
ENSG00000086598	TMED2	EFO_0007988	White blood cell count	measurement	0.741831	0.752	0.248	1
ENSG00000174718	RESF1	EFO_0010701	Mean reticulocyte volume (UKB data field 30260) (Gene-based burden)	measurement	-0.0124756	0.502	0.498	6
ENSG00000140497	SCAMP2	EFO_0007984	Platelet distribution width	measurement	-0.0765755	0.46	0.54	3
ENSG00000038532	CLEC16A	EFO_0000400	Diabetes mellitus	pancreas disease	-0.0263031	0.356	0.644	1
ENSG00000081014	AP4E1	EFO_0004736	Aspartate aminotransferase levels (UKB data field 30650) (Gene-based burden)	measurement	0.0375403	1	0	1
ENSG00000131188	PRR7	EFO_0000508	Family history of other specific disorders	genetic, familial or congenital disease	-0.025505	0.491	0.509	9
ENSG00000064687	ABCA7	EFO_0000508	Family history of other specific disorders	genetic, familial or congenital disease	-0.116599	0.451	0.549	99
ENSG00000189099	PRSS48	EFO_0004339	Standing height	measurement	-0.047034	0.468	0.532	3
ENSG00000206527	HACD2	EFO_0000508	Family history of other specific disorders	genetic, familial or congenital disease	0.119246	0.564	0.436	10
ENSG00000150783	TEX12	EFO_0000508	Family history of other specific disorders	genetic, familial or congenital disease	0.0923721	0.536	0.464	4
ENSG00000196586	MYO6	MONDO_0019588			-0.215179	0.386	0.614	183
ENSG00000108039	XPNPEP1	EFO_0005091	Monocyte count	measurement	-0.135768	0.461	0.539	2
ENSG00000183624	HMCES	EFO_0009805	Whole body water mass	measurement	-0.605334	0	1	1
ENSG00000185920	PTCH1	MONDO_0007187			-0.535652	0.245	0.755	3314
ENSG00000197786	OR5B17	EFO_0000701	Degenerative skin conditions and other dermatoses	integumentary system disease	-0.205857	0.469	0.531	1
ENSG00000147804	SLC39A4	EFO_0004696	Serum levels of protein SHBG	measurement	0.0387423	0.512	0.488	2
ENSG00000179862	CITED4	EFO_0007985	Platelet crit	measurement	0.0426939	0.53	0.47	2
ENSG00000179403	VWA1	EFO_0010972	Serum phosphate levels	measurement	-0.128479	0	1	1
ENSG00000000971	CFH	EFO_0003086	Other renal/kidney problem | non-cancer illness code, self-reported	urinary system disease	-0.158078	0.437	0.563	7
ENSG00000149932	TMEM219	EFO_0008111	No | surgery/amputation of toe or leg	measurement	-0.0141595	0.487	0.513	2
ENSG00000185974	GRK1	MONDO_0019152			-0.00698709	0.502	0.498	3
ENSG00000134262	AP4B1	EFO_0004705	Acquired hypothyroidism	endocrine system disease	-0.302166	0.293	0.707	3
ENSG00000089041	P2RX7	EFO_0004210	Cholelithiasis/gall stones | non-cancer illness code, self-reported	gastrointestinal disease	0.0724244	0.985	0.015	1
ENSG00000114439	BBX	EFO_0005091	Monocyte count	measurement	-0.0831908	0.481	0.519	2
ENSG00000140474	ULK3	EFO_0004574	Total cholesterol levels	measurement	0.00546695	0.5	0.5	4
ENSG00000169220	RGS14	EFO_0004531	Urate levels (UKB data field 30880) (Gene-based burden)	measurement	0.640316	1	0	1
ENSG00000182566	CLEC4G	EFO_0007989	Monocyte percentage	measurement	0.0304678	1	0	1
ENSG00000133574	GIMAP4	EFO_0004612	High-density lipoprotein 3 cholesterol levels	measurement	-0.0491302	0.461	0.539	2
ENSG00000182173	TSEN54	HP_0001276	Increased muscle tone	phenotype	-0.138272	0.482	0.518	1
ENSG00000145604	SKP2	EFO_0009805	Whole body water mass	measurement	-2.09349	0	1	1
ENSG00000170180	GYPA	EFO_0007986	Reticulocyte count	measurement	-0.499411	0.178	0.822	5
ENSG00000189367	KIAA0408	EFO_0000508	Family history of other specific disorders	genetic, familial or congenital disease	-0.157747	0.427	0.573	27
ENSG00000124198	ARFGEF2	EFO_0007978	Red blood cell count	measurement	-0.147186	0	1	1
ENSG00000171316	CHD7	HP_0001730			-0.158783	0.445	0.555	1
ENSG00000106100	NOD1	EFO_0004339	Standing height	measurement	-0.137324	0	1	1
ENSG00000127337	YEATS4	EFO_0007987	DNA methylation-estimated granulocyte proportions	measurement	-0.079369	0	1	1
ENSG00000135632	SMYD5	EFO_0008354	Number of incorrect matches in round	measurement	0.254512	1	0	1
ENSG00000158552	ZFAND2B	EFO_0004528	Mean corpuscular haemoglobin concentration	measurement	0.0405189	0.498	0.502	2
ENSG00000204084	INPP5B	EFO_0004705	Acquired hypothyroidism	endocrine system disease	0.0118496	0.869	0.131	1
ENSG00000144730	IL17RD	EFO_0000508	Family history of other specific disorders	genetic, familial or congenital disease	-7.64e-05	0.503	0.497	36
ENSG00000155926	SLA	MONDO_0004979	Asthma	respiratory or thoracic disease	0.332019	1	0	1
ENSG00000100197	CYP2D6	EFO_0000508	Family history of other specific disorders	genetic, familial or congenital disease	0.0100098	0.498	0.502	20
ENSG00000119669	IRF2BPL	EFO_0004833	Neutrophill count	measurement	-1.95372	0	1	1
ENSG00000182463	TSHZ2	EFO_0003877	Sleep apnea	respiratory or thoracic disease	0.45158	1	0	1
ENSG00000020633	RUNX3	EFO_0006336	Diastolic blood pressure, manual reading	measurement	-0.219	0	1	1
ENSG00000175985	PLEKHD1	EFO_0000508	Family history of other specific disorders	genetic, familial or congenital disease	-0.116306	0.444	0.556	28
ENSG00000177989	CIMAP1B	EFO_0004305	Nucleated red blood cell count	measurement	-0.12547	0.43	0.57	2
ENSG00000139218	SCAF11	EFO_0009817	Getting up in morning	Uncategorised	0.127216	1	0	1
ENSG00000159958	TNFRSF13C	MONDO_0013284			-0.348514	0.327	0.673	106
ENSG00000214756	CSKMT	EFO_0009270	Heel bone mineral density (bmd) t-score, automated	measurement	-0.0910563	0.071	0.929	1
ENSG00000158406	H4C8	EFO_1001986	Other acquired musculoskeletal deformity	musculoskeletal or connective tissue disease	0.00736432	0.998	0.002	1
ENSG00000013503	POLR3B	EFO_0004584	Mean platelet (thrombocyte) volume	measurement	-0.10161	0	1	1
ENSG00000080802	CNOT4	EFO_0004339	Standing height	measurement	0.202048	0.523	0.477	3
ENSG00000115592	PRKAG3	EFO_0004509	Hemoglobin [conditional]	measurement	-0.0261208	0.479	0.521	3
ENSG00000086504	MRPL28	EFO_0005409	Trunk predicted mass	measurement	1.13893	1	0	1
ENSG00000114491	UMPS	Orphanet_30			-0.225671	0.375	0.625	221
ENSG00000172888	ZNF621	EFO_0000508	Family history of other specific disorders	genetic, familial or congenital disease	-0.0903924	0.453	0.547	14
ENSG00000198467	TPM2	MONDO_0009711			-0.178095	0.426	0.574	4
ENSG00000079337	RAPGEF3	EFO_0009253	Immature reticulocyte fraction	measurement	0.00779822	0.489	0.511	2
ENSG00000163453	IGFBP7	EFO_0000508	Family history of other specific disorders	genetic, familial or congenital disease	-0.626771	0.215	0.785	13
ENSG00000085465	OVGP1	EFO_0004584	Mean platelet (thrombocyte) volume	measurement	0.00129247	0.509	0.491	3
ENSG00000173540	GMPPB	MONDO_0018276			0.772732	0.709	0.291	2
ENSG00000163599	CTLA4	EFO_0000400	Diabetes mellitus	pancreas disease	0.725785	0.802	0.198	1
ENSG00000141012	GALNS	EFO_0000508	Family history of other specific disorders	genetic, familial or congenital disease	-0.414484	0.3	0.7	11
ENSG00000171962	DRC3	EFO_0007788	Waist-to-hip ratio adjusted for body mass index	measurement	0.000735264	0.502	0.498	2
ENSG00000172613	RAD9A	EFO_0004528	Mean corpuscular haemoglobin concentration	measurement	-0.120073	0.415	0.585	2
ENSG00000204257	HLA-DMA	EFO_0004995	Trunk fat-free mass	measurement	0.0118007	0.518	0.482	3
ENSG00000105355	PLIN3	EFO_0004587	Lymphocyte count	measurement	-0.135317	0.465	0.535	2
ENSG00000115109	EPB41L5	EFO_0004838	Calcium levels (UKB data field 30680) (Gene-based burden)	measurement	-0.127036	0	1	1
ENSG00000149260	CAPN5	MONDO_0013316			-0.134319	0.484	0.516	1
ENSG00000100983	GSS	EFO_0004314	Forced expiratory volume in 1-second (fev1)	measurement	0.0332145	0.518	0.482	9
ENSG00000143921	ABCG8	MONDO_0014891			-0.141187	0.482	0.518	1
ENSG00000108424	KPNB1	EFO_0000508	Family history of other specific disorders	genetic, familial or congenital disease	-0.728056	0.207	0.793	4
ENSG00000185829	ARL17A	EFO_0009805	Whole body water mass	measurement	-0.112792	0	1	1
ENSG00000104415	CCN4	EFO_0004713	FEV1 FVC ratio Z score (UKB data field 20258) (Gene-based burden)	measurement	-0.552565	0.389	0.611	1
ENSG00000180155	LYNX1	EFO_0004536	Serum levels of protein TBP	measurement	0.0283311	1	0	1
ENSG00000183682	BMP8A	EFO_0004314	Forced expiratory volume in 1-second (fev1)	measurement	0.748087	0.87	0.13	2
ENSG00000204256	BRD2	MONDO_0005147	Probable type 1 diabetes (Gene-based burden)	pancreas disease	-0.0541371	0.493	0.507	1
ENSG00000088305	DNMT3B	EFO_0004584	Mean platelet (thrombocyte) volume	measurement	-0.019574	0.472	0.528	4
ENSG00000172346	CSDC2	MONDO_0005271	Allergic disease (Gene-based burden)	immune system disease	0.462573	1	0	1
ENSG00000198467	TPM2	EFO_0004696	Serum levels of protein SHBG	measurement	0.0305497	0.517	0.483	2
ENSG00000110077	MS4A6A	EFO_0009388	Sum basophil neutrophil counts	measurement	0.211893	0.658	0.342	1
ENSG00000163581	SLC2A2	EFO_0004530	Triglyceride levels	measurement	0.0260281	0.497	0.503	2
ENSG00000197616	MYH6	EFO_0000538	Other hypertrophic cardiomyopathy	cardiovascular disease	-0.414748	0.289	0.711	1414
ENSG00000089022	MAPKAPK5	EFO_0003924	Other | anaesthetics administered post delivery	phenotype	-0.385169	0	1	1
ENSG00000125037	EMC3	EFO_0004340	Body mass index (bmi)	measurement	-0.182488	0	1	1
ENSG00000133739	LRRCC1	EFO_0010700	High light scatter reticulocyte percentage (UKB data field 30290) (Gene-based burden)	measurement	0.166597	0.578	0.422	3
ENSG00000132837	DMGDH	MONDO_0011610			-0.0133296	0.501	0.499	3
ENSG00000175084	DES	MONDO_0008407			-0.408383	0.299	0.701	99
ENSG00000090520	DNAJB11	EFO_0000508	Family history of other specific disorders	genetic, familial or congenital disease	-0.449271	0.28	0.72	13
ENSG00000130396	AFDN	EFO_0000508	Family history of other specific disorders	genetic, familial or congenital disease	0.264078	0.622	0.378	10
ENSG00000204160	ZDHHC18	EFO_0004842	Eosinophill count	measurement	0.0480894	0.539	0.461	2
ENSG00000167595	PROSER3	EFO_0004703	Age when periods started (menarche)	measurement	-0.180536	0	1	1
ENSG00000074582	BCS1L	EFO_0004308	Decreased white blood cell count	measurement	0.00926243	0.521	0.479	5
ENSG00000036828	CASR	HP_0001263			-0.0569354	0.494	0.506	1
ENSG00000204525	HLA-C	MONDO_0007915			-0.196735	0.358	0.642	38
ENSG00000241370	RPP21	EFO_0000589	ICD10 E89: Postprocedural endocrine and metabolic complications and disorders, not elsewhere classified (Gene-based burden)	Uncategorised	-0.740312	0.111	0.889	3
ENSG00000176170	SPHK1	EFO_0004305	Nucleated red blood cell count	measurement	-0.471998	0	1	1
ENSG00000186635	ARAP1	EFO_0004338	Weight, manual entry	measurement	3.90113	1	0	1
ENSG00000198909	MAP3K3	EFO_0007800	Trunk fat percentage	measurement	2.11689	1	0	1
ENSG00000119414	PPP6C	EFO_0006335	Systolic blood pressure, manual reading	measurement	0.0254917	0.493	0.507	2
ENSG00000160789	LMNA	MONDO_0011569			-0.422635	0.315	0.685	165
ENSG00000104093	DMXL2	EFO_0004995	Trunk fat-free mass	measurement	-0.160414	0.377	0.623	7
ENSG00000178279	TNP2	EFO_0000508	Family history of other specific disorders	genetic, familial or congenital disease	0.0421512	0.517	0.483	12
ENSG00000163684	RPP14	EFO_0000508	Family history of other specific disorders	genetic, familial or congenital disease	-0.615197	0.258	0.742	3
ENSG00000073060	SCARB1	EFO_0004574	Total cholesterol levels	measurement	0.106623	1	0	1
ENSG00000107745	MICU1	EFO_0004339	Standing height	measurement	-0.298281	0	1	1
ENSG00000128791	TWSG1	EFO_0004528	Mean corpuscular haemoglobin concentration	measurement	0.108413	0.569	0.431	2
ENSG00000198786	MT-ND5	MONDO_0044970			0.190698	0.578	0.422	39
ENSG00000089225	TBX5	MONDO_0007194			-0.724365	0.16	0.84	214
ENSG00000141293	SKAP1	EFO_0004530	Triglyceride levels	measurement	-0.0956602	0	1	1
ENSG00000141469	SLC14A1	EFO_0000508	Family history of other specific disorders	genetic, familial or congenital disease	-0.0137991	0.492	0.508	16
ENSG00000096696	DSP	Orphanet_228140			-0.158521	0.477	0.523	1
ENSG00000172613	RAD9A	EFO_0004995	Trunk fat-free mass	measurement	-0.774943	0	1	1
ENSG00000124216	SNAI1	EFO_0000508	Family history of other specific disorders	genetic, familial or congenital disease	0.131841	0.544	0.456	2
ENSG00000156313	RPGR	MONDO_0000455			-0.0695234	0.484	0.516	1
ENSG00000006611	USH1C	EFO_0006862	Meniere's disease	disease of ear	-0.0944296	0.486	0.514	1
ENSG00000113742	CPEB4	EFO_0004833	Neutrophill count	measurement	0.312204	0.566	0.434	3
ENSG00000136929	HEMGN	EFO_0007984	Platelet distribution width	measurement	0.0911497	0.561	0.439	3
ENSG00000142541	RPL13A	EFO_0007978	Red blood cell count	measurement	0.0444087	0.536	0.464	3
ENSG00000160753	RUSC1	EFO_0000508	Family history of other specific disorders	genetic, familial or congenital disease	-0.537035	0.251	0.749	21
ENSG00000169905	TOR1AIP2	EFO_0000508	Family history of other specific disorders	genetic, familial or congenital disease	-0.563335	0.258	0.742	2
ENSG00000198838	RYR3	EFO_0000508	Family history of other specific disorders	genetic, familial or congenital disease	-0.155753	0.418	0.582	205
ENSG00000086232	EIF2AK1	EFO_0010700	High light scatter reticulocyte percentage (UKB data field 30290) (Gene-based burden)	measurement	0.0772961	1	0	1
ENSG00000213654	GPSM3	EFO_0004980	Appendicular lean mass	measurement	0.129069	0.538	0.462	2
ENSG00000110107	PRPF19	EFO_0010118	Sphingomyelin(42:0)_[M+OAc]1- levels	measurement	-0.0029698	0.491	0.509	2
ENSG00000238243	OR2W3	EFO_0007978	Red blood cell count	measurement	0.0171529	0.498	0.502	2
ENSG00000148248	SURF4	EFO_0004305	Nucleated red blood cell count	measurement	0.054652	0.498	0.502	2
ENSG00000176387	HSD11B2	EFO_0004584	Mean platelet (thrombocyte) volume	measurement	0.023105	0.487	0.513	2
ENSG00000041515	MYO16	EFO_0004309	Platelet count	measurement	-0.027481	0.477	0.523	3
ENSG00000138439	FAM117B	EFO_0004614	Apolipoprotein A levels	measurement	0.0222565	1	0	1
ENSG00000198754	OXCT2	EFO_0009270	Heel bone mineral density (bmd) t-score, automated	measurement	-0.000430974	0.486	0.514	1
ENSG00000198000	NOL8	EFO_0004339	Standing height	measurement	2.53372	1	0	1
ENSG00000178449	COX14	MONDO_0033639			-0.321181	0.379	0.621	4
ENSG00000181264	TLCD5	EFO_0000508	Family history of other specific disorders	genetic, familial or congenital disease	0.038392	0.529	0.471	5
ENSG00000149187	CELF1	EFO_0006335	Systolic blood pressure, manual reading	measurement	-0.153701	0.466	0.534	2
ENSG00000186230	ZNF749	EFO_0004995	Trunk fat-free mass	measurement	0.119419	1	0	1
ENSG00000166974	MAPRE2	EFO_0004980	Appendicular lean mass	measurement	0.184078	0.531	0.469	2
ENSG00000116497	S100PBP	EFO_0007800	Trunk fat percentage	measurement	0.779454	1	0	1
ENSG00000183873	SCN5A	EFO_0000318	Other cardiomyopathy	cardiovascular disease	-0.507135	0.243	0.757	25
ENSG00000185614	INKA1	EFO_0009253	Immature reticulocyte fraction	measurement	0.0622399	0.999	0.001	1
ENSG00000103245	CIAO3	EFO_0004980	Appendicular lean mass	measurement	0.0416188	0.538	0.462	3
ENSG00000165671	NSD1	EFO_0000319	Circulatory disease nec	cardiovascular disease	-3.40126	0.004	0.996	2
ENSG00000150637	CD226	EFO_0010700	High light scatter reticulocyte percentage (UKB data field 30290) (Gene-based burden)	measurement	-0.051964	0.46	0.54	2
ENSG00000121716	PILRB	EFO_0004309	Platelet count	measurement	0.0256664	0.524	0.476	7
ENSG00000168014	C2CD3	MONDO_0018770			0.158298	0.535	0.465	2
ENSG00000140455	USP3	EFO_0004611	Low density lipoprotein cholesterol levels	measurement	0.0439326	0.53	0.47	2
ENSG00000104884	ERCC2	EFO_0004584	Mean platelet (thrombocyte) volume	measurement	0.0113074	0.503	0.497	3
ENSG00000125788	DEFB126	EFO_0000508	Family history of other specific disorders	genetic, familial or congenital disease	0.00842809	0.519	0.481	4
ENSG00000107831	FGF8	MONDO_0018800			-0.832463	0.158	0.842	9
ENSG00000110921	MVK	EFO_0004574	Total cholesterol levels	measurement	-0.0976881	0.441	0.559	2
ENSG00000118162	KPTN	EFO_0000508	Family history of other specific disorders	genetic, familial or congenital disease	-0.245728	0.39	0.61	28
ENSG00000174903	RAB1B	EFO_0009253	Immature reticulocyte fraction	measurement	-0.00768076	0.489	0.511	2
ENSG00000158113	LRRC43	EFO_0005093	Hip circumference	measurement	0.224883	0.559	0.441	3
ENSG00000172349	IL16	EFO_0007937	Serum levels of protein IRF6	measurement	0.96163	1	0	1
ENSG00000175390	EIF3F	EFO_0010701	Mean reticulocyte volume (UKB data field 30260) (Gene-based burden)	measurement	0.230982	1	0	1
ENSG00000130714	POMT1	MONDO_0015152			-0.108206	0.454	0.546	14
ENSG00000134571	MYBPC3	EFO_0000537	Hypertension	cardiovascular disease	0.0311971	0.55	0.45	5
ENSG00000183624	HMCES	EFO_0009390	Sum neutrophil eosinophil counts	measurement	-0.650725	0	1	1
ENSG00000094975	SUCO	EFO_0011011	Sitting height	measurement	0.911019	1	0	1
ENSG00000008710	PKD1	EFO_0009270	Heel bone mineral density (bmd) t-score, automated	measurement	0.0352309	0.546	0.454	11
ENSG00000111199	TRPV4	Orphanet_85146			-0.260292	0.373	0.627	117
ENSG00000132170	PPARG	EFO_0004696	Serum levels of protein SHBG	measurement	-0.176294	0.445	0.555	2
ENSG00000136144	RCBTB1	EFO_0007777	Basal metabolic rate	measurement	0.913285	0.581	0.419	1
ENSG00000171700	RGS19	EFO_0004527	Mean corpuscular haemoglobin	measurement	0.0898517	1	0	1
ENSG00000187775	DNAH17	EFO_0004574	Total cholesterol levels	measurement	-1.06433	0	1	1
ENSG00000182196	ARL6IP4	EFO_0004980	Appendicular lean mass	measurement	-0.316802	0	1	1
ENSG00000130204	TOMM40	EFO_0004615	Serum levels of protein APOB	measurement	0.179215	0.554	0.446	4
ENSG00000087088	BAX	EFO_0004532	Gamma glutamyltransferase levels (UKB data field 30730) (Gene-based burden)	measurement	-0.144927	0.206	0.794	1
ENSG00000091409	ITGA6	Orphanet_79403			-0.0646093	0.463	0.537	127
ENSG00000117408	IPO13	EFO_0004784	Age completed full time education	measurement	-0.146445	0.47	0.53	2
ENSG00000090905	TNRC6A	EFO_0006335	Systolic blood pressure, manual reading	measurement	0.203553	0.534	0.466	2
ENSG00000104613	INTS10	EFO_0010224	Lysophosphatidylcholine(20:4)_[M+H]1+ levels	measurement	4.93554	1	0	1
ENSG00000140386	SCAPER	MONDO_0032594			-0.50775	0.279	0.721	19
ENSG00000172985	SH3RF3	EFO_0000508	Family history of other specific disorders	genetic, familial or congenital disease	-0.453947	0.291	0.709	37
ENSG00000072071	ADGRL1	EFO_0003888	Externalizing behaviour (multivariate analysis)	nervous system disease	0.0474585	0.529	0.471	5
ENSG00000144285	SCN1A	HP_0005484			-0.0973306	0.485	0.515	1
ENSG00000143190	POU2F1	EFO_0004842	Eosinophill count	measurement	0.179345	0.523	0.477	2
ENSG00000167702	KIFC2	MONDO_0016296			-0.0778459	0.467	0.533	15
ENSG00000162585	FAAP20	EFO_0004531	Urate levels (UKB data field 30880) (Gene-based burden)	measurement	0.0349485	1	0	1
ENSG00000137574	TGS1	EFO_0004695	Intra-ocular pressure, goldmann-correlated (left)	measurement	0.0529653	0.498	0.502	2
ENSG00000120341	SEC16B	EFO_0004995	Trunk fat-free mass	measurement	-0.286811	0.3	0.7	4
ENSG00000167397	VKORC1	EFO_0004696	Serum levels of protein SHBG	measurement	-0.0659387	0.469	0.531	2
ENSG00000035403	VCL	EFO_0006335	Systolic blood pressure, manual reading	measurement	-0.118732	0.467	0.533	2
ENSG00000040531	CTNS	EFO_0000508	Family history of other specific disorders	genetic, familial or congenital disease	-0.675548	0.204	0.796	405
ENSG00000108344	PSMD3	EFO_0009390	Sum neutrophil eosinophil counts	measurement	-1.85486	0	1	1
ENSG00000196950	SLC39A10	EFO_0000508	Family history of other specific disorders	genetic, familial or congenital disease	-0.0223165	0.503	0.497	15
ENSG00000109107	ALDOC	EFO_0007985	Platelet crit	measurement	0.00866921	0.498	0.502	2
ENSG00000173264	GPR137	EFO_0004531	Urate levels (UKB data field 30880) (Gene-based burden)	measurement	-0.0327274	0.48	0.52	3
ENSG00000197728	RPS26	EFO_0007978	Red blood cell count	measurement	-0.0143937	0	1	1
ENSG00000197008	ZNF138	EFO_0000508	Family history of other specific disorders	genetic, familial or congenital disease	-0.125085	0.437	0.563	16
ENSG00000109323	MANBA	MONDO_0009562			-0.456836	0.278	0.722	335
ENSG00000136518	ACTL6A	HP_0000473	Torticollis	phenotype	-0.235185	0.468	0.532	1
ENSG00000178772	CPN2	EFO_0004980	Appendicular lean mass	measurement	0.0160166	0.507	0.493	2
ENSG00000166165	CKB	EFO_0004213	Otosclerosis	disease of ear	0.550643	1	0	1
ENSG00000182180	MRPS16	EFO_0004735	Alanine aminotransferase levels (UKB data field 30620) (Gene-based burden)	measurement	-1.08653	0	1	1
ENSG00000197555	SIPA1L1	EFO_0004325	High blood pressure | vascular/heart problems diagnosed by doctor	measurement	0.814444	1	0	1
ENSG00000204580	DDR1	EFO_0003898	Ankylosing spondylitis	musculoskeletal or connective tissue disease	2.87321	0.982	0.018	3
ENSG00000165185	KIAA1958	EFO_0000508	Family history of other specific disorders	genetic, familial or congenital disease	-0.102661	0.437	0.563	13
ENSG00000135317	SNX14	MONDO_0014601			-0.399262	0.285	0.715	25
ENSG00000179588	ZFPM1	EFO_0003784	Skin colour	phenotype	0.31517	0.621	0.379	2
ENSG00000100124	ANKRD54	EFO_0005093	Hip circumference	measurement	-2.04855	0	1	1
ENSG00000114270	COL7A1	HP_0003457			0.250415	0.576	0.424	2
ENSG00000088926	F11	EFO_0000508	Family history of other specific disorders	genetic, familial or congenital disease	-0.220781	0.39	0.61	12
ENSG00000010610	CD4	MONDO_0013497			-0.0494844	0.487	0.513	1
ENSG00000039650	PNKP	MONDO_0013254			-0.213342	0.392	0.608	105
ENSG00000124541	RRP36	EFO_0004980	Appendicular lean mass	measurement	0.0284134	0.518	0.482	3
ENSG00000179195	ZNF664	EFO_0009270	Heel bone mineral density (bmd) t-score, automated	measurement	-0.0190601	0.496	0.504	6
ENSG00000189375	TBC1D28	EFO_0004980	Appendicular lean mass	measurement	-0.0674049	0	1	1
ENSG00000198218	QRICH1	EFO_0009440	Age at last live birth	measurement	2.55149	1	0	1
ENSG00000197548	ATG7	EFO_0000537	Hypertension	cardiovascular disease	0.592064	1	0	1
ENSG00000142541	RPL13A	EFO_0004339	Standing height	measurement	0.120937	0.566	0.434	3
ENSG00000100290	BIK	EFO_0004308	Decreased white blood cell count	measurement	0.040214	0.496	0.504	2
ENSG00000148057	IDNK	EFO_0004627	IGF 1 (UKB data field 30770) (Gene-based burden)	measurement	0.111568	1	0	1
ENSG00000126003	PLAGL2	EFO_0008354	Number of incorrect matches in round	measurement	-0.195402	0.25	0.75	1
ENSG00000162897	FCAMR	EFO_0004536	Serum levels of protein TBP	measurement	-0.482017	0	1	1
ENSG00000126934	MAP2K2	MONDO_0005277	ICD10 G43: Migraine (Gene-based burden)	cardiovascular disease	-0.141178	0.482	0.518	1
ENSG00000180316	PNPLA1	MONDO_0019306			-0.358016	0.328	0.672	75
ENSG00000145214	DGKQ	EFO_0004614	Apolipoprotein A levels	measurement	0.0309317	1	0	1
ENSG00000142082	SIRT3	EFO_0005091	Monocyte count	measurement	0.191553	1	0	1
ENSG00000144224	UBXN4	EFO_0004312	Forced vital capacity (fvc)	measurement	0.157998	0.621	0.379	2
ENSG00000019995	ZRANB1	EFO_0001663	Prostate cancer | illnesses of adopted father	cell proliferation disorder	1.6617	1	0	1
ENSG00000124164	VAPB	MONDO_0008453			-0.245485	0.369	0.631	274
ENSG00000142233	NTN5	HP_0012603	Sodium in urine	phenotype	-4.38401	0	1	1
ENSG00000100567	PSMA3	EFO_0000508	Family history of other specific disorders	genetic, familial or congenital disease	-0.5228	0.262	0.738	6
ENSG00000105767	CADM4	EFO_0004833	Neutrophill count	measurement	-0.689097	0.221	0.779	1
ENSG00000165119	HNRNPK	EFO_0004309	Platelet count	measurement	-0.0671027	0.484	0.516	2
ENSG00000134200	TSHB	MONDO_0018612			-0.0515703	0.488	0.512	1
ENSG00000161180	CCDC116	EFO_0000508	Family history of other specific disorders	genetic, familial or congenital disease	-0.332053	0.334	0.666	31
ENSG00000102921	N4BP1	EFO_0004305	Nucleated red blood cell count	measurement	-0.0848407	0.449	0.551	2
ENSG00000168646	AXIN2	EFO_0009270	Heel bone mineral density (bmd) t-score, automated	measurement	-0.220279	0.292	0.708	4
ENSG00000186407	CD300E	EFO_0005091	Monocyte count	measurement	0.00584724	0.498	0.502	3
ENSG00000204371	EHMT2	EFO_0010133	Diabetic maculopathy in type 2 diabetes	disease of visual system	-0.547545	0.414	0.586	2
ENSG00000167716	WDR81	EFO_0007777	Basal metabolic rate	measurement	452.586	1	0	1
ENSG00000172575	RASGRP1	EFO_0000384	Regional enteritis	gastrointestinal disease	1.1935	1	0	1
ENSG00000134243	SORT1	EFO_0004340	Body mass index (bmi)	measurement	0.00345828	0.496	0.504	2
ENSG00000182196	ARL6IP4	EFO_0010972	Serum phosphate levels	measurement	-0.354234	0	1	1
ENSG00000204469	PRRC2A	EFO_0006941	Hand grip strength (right)	measurement	-0.0508291	0.461	0.539	2
ENSG00000054523	KIF1B	EFO_0009805	Whole body water mass	measurement	0.414446	1	0	1
ENSG00000134086	VHL	EFO_0000616	Neoplasm of uncertain behavior	cell proliferation disorder	-0.19031	0.474	0.526	1
ENSG00000204531	POU5F1	EFO_0004842	Eosinophill count	measurement	0.0138261	0.519	0.481	6
ENSG00000139610	CELA1	EFO_0004833	Neutrophill count	measurement	0.1351	1	0	1
ENSG00000103342	GSPT1	EFO_0007986	Reticulocyte count	measurement	-0.121137	0	1	1
ENSG00000147535	PLPP5	EFO_0004587	Lymphocyte count	measurement	0.310946	1	0	1
ENSG00000153037	SRP19	EFO_0005409	Trunk predicted mass	measurement	-0.161777	0.379	0.621	6
ENSG00000184014	DENND5A	EFO_0000508	Family history of other specific disorders	genetic, familial or congenital disease	-0.0655878	0.472	0.528	45
ENSG00000171953	ATPAF2	EFO_0009552	Hemorrhoids	cardiovascular disease	-0.439907	0	1	1
ENSG00000213563	C8orf82	EFO_0004735	Alanine aminotransferase levels (UKB data field 30620) (Gene-based burden)	measurement	0.0345999	0.533	0.467	8
ENSG00000099331	MYO9B	EFO_0007986	Reticulocyte count	measurement	-0.113384	0.478	0.522	2
ENSG00000128284	APOL3	EFO_0004308	Decreased white blood cell count	measurement	0.076541	0.544	0.456	2
ENSG00000163156	SCNM1	EFO_0004838	Calcium levels (UKB data field 30680) (Gene-based burden)	measurement	0.427988	1	0	1
ENSG00000172380	GNG12	EFO_0003761	Depression	nervous system disease	-0.0674202	0	1	1
ENSG00000261272	MUC22	EFO_1001055	Hypothyroidism/myxoedema | non-cancer illness code, self-reported	Uncategorised	-0.21768	0.327	0.673	12
ENSG00000148842	CNNM2	Orphanet_320396			-0.179497	0.419	0.581	27
ENSG00000105976	MET	MONDO_0031045			0.0994334	0.542	0.458	2
ENSG00000013563	DNASE1L1	EFO_0007251			-0.258893	0.404	0.596	2
ENSG00000138190	EXOC6	CHEBI_5931	Insulin | medication for cholesterol, blood pressure or diabetes	Uncategorised	1.56113	1	0	1
ENSG00000173457	PPP1R14B	EFO_0004305	Nucleated red blood cell count	measurement	-0.0158904	0.49	0.51	2
ENSG00000173917	HOXB2	EFO_0004339	Standing height	measurement	0.143541	0.556	0.444	2
ENSG00000069702	TGFBR3	EFO_0007989	Monocyte percentage	measurement	0.222163	0.654	0.346	3
ENSG00000146872	TLK2	HP_0001249			-0.72631	0.243	0.757	2
ENSG00000011485	PPP5C	EFO_0009188	Red blood cell (erythrocyte) distribution width	measurement	0.276387	1	0	1
ENSG00000134243	SORT1	EFO_0004574	Total cholesterol levels	measurement	0.0180864	0.491	0.509	2
ENSG00000175164	ABO	EFO_0004325	High blood pressure | vascular/heart problems diagnosed by doctor	measurement	0.0407611	1	0	1
ENSG00000196126	HLA-DRB1	EFO_0008096	Complement factor B measurement	measurement	-0.0247679	0.484	0.516	5
ENSG00000099256	PRTFDC1	EFO_0004309	Platelet count	measurement	3.1539	1	0	1
ENSG00000100138	SNU13	EFO_0009596	Tense / 'highly strung'	measurement	-0.259957	0	1	1
ENSG00000204397	CARD16	EFO_0000508	Family history of other specific disorders	genetic, familial or congenital disease	-0.01471	0.488	0.512	13
ENSG00000108239	TBC1D12	EFO_0004509	Hemoglobin [conditional]	measurement	0.0529043	1	0	1
ENSG00000149806	FAU	EFO_0000508	Family history of other specific disorders	genetic, familial or congenital disease	-0.0923098	0.485	0.515	1
ENSG00000109132	PHOX2B	MONDO_0020493			-0.398082	0.293	0.707	608
ENSG00000140043	PTGR2	EFO_0000508	Family history of other specific disorders	genetic, familial or congenital disease	0.00982869	0.508	0.492	14
ENSG00000214435	AS3MT	EFO_0009749	Age first had sexual intercourse	measurement	0.0387026	0.534	0.466	2
ENSG00000120149	MSX2	MONDO_0011481			0.112468	0.57	0.43	61
ENSG00000158169	FANCC	EFO_0004509	Hemoglobin [conditional]	measurement	-0.64942	0	1	1
ENSG00000204511	MCCD1	EFO_0004842	Eosinophill count	measurement	0.0135596	0.51	0.49	3
ENSG00000204542	C6orf15	EFO_0010906	Seropositivity for Merkel Cell Polyomavirus (UKB data field 23067) (Gene-based burden)	measurement	0.0138935	0.518	0.482	3
ENSG00000139318	DUSP6	EFO_0005409	Trunk predicted mass	measurement	-0.791644	0.176	0.824	2
ENSG00000048544	MRPS10	EFO_0004526	Mean corpuscular volume	measurement	-0.00380093	0.48	0.52	2
ENSG00000135414	GDF11	EFO_0004842	Eosinophill count	measurement	-0.109589	0.487	0.513	3
ENSG00000100360	IFT27	MONDO_0015229			-0.596966	0.252	0.748	4
ENSG00000198502	HLA-DRB5	EFO_0009389	Sum eosinophil basophil counts	measurement	0.0119462	0.522	0.478	22
ENSG00000174943	KCTD13	EFO_0009270	Heel bone mineral density (bmd) t-score, automated	measurement	-0.142742	0	1	1
ENSG00000243489	KRTAP10-11	EFO_0000508	Family history of other specific disorders	genetic, familial or congenital disease	-0.570888	0.259	0.741	26
ENSG00000141985	SH3GL1	EFO_0009188	Red blood cell (erythrocyte) distribution width	measurement	0.21962	0.558	0.442	7
ENSG00000196419	XRCC6	EFO_0007991	Eosinophill percentage	measurement	-0.0987897	0.481	0.519	2
ENSG00000173457	PPP1R14B	MONDO_0005147	Probable type 1 diabetes (Gene-based burden)	pancreas disease	2.10981	1	0	1
ENSG00000109062	NHERF1	EFO_0004532	Gamma glutamyltransferase levels (UKB data field 30730) (Gene-based burden)	measurement	0.0933122	1	0	1
ENSG00000110931	CAMKK2	EFO_0007986	Reticulocyte count	measurement	0.0862951	0.502	0.498	2
ENSG00000105649	RAB3A	EFO_0004696	Serum levels of protein SHBG	measurement	-0.118106	0.409	0.591	2
ENSG00000142224	IL19	EFO_0000685	Rheumatoid arthritis	musculoskeletal or connective tissue disease	-0.0729495	0.484	0.516	1
ENSG00000158691	ZSCAN12	EFO_0008561	Diaphragmatic hernia	phenotype	0.00741379	0.514	0.486	1
ENSG00000119979	DENND10	EFO_0000508	Family history of other specific disorders	genetic, familial or congenital disease	0.0784823	0.532	0.468	7
ENSG00000173334	TRIB1	EFO_0004340	Body mass index (bmi)	measurement	0.363186	1	0	1
ENSG00000099331	MYO9B	EFO_0006336	Diastolic blood pressure, manual reading	measurement	-1.22137	0	1	1
ENSG00000183844	FAM3B	EFO_0000508	Family history of other specific disorders	genetic, familial or congenital disease	0.137595	0.548	0.452	2
ENSG00000059573	ALDH18A1	HP_0001249			0.761501	0.676	0.324	2
ENSG00000185436	IFNLR1	EFO_0000537	Hypertension	cardiovascular disease	0.136964	0.531	0.469	2
ENSG00000241973	PI4KA	MONDO_0020340			-0.74736	0.172	0.828	41
ENSG00000100503	NIN	EFO_0009270	Heel bone mineral density (bmd) t-score, automated	measurement	0.18352	0.552	0.448	2
ENSG00000119408	NEK6	EFO_0007988	White blood cell count	measurement	0.0279152	1	0	1
ENSG00000156261	CCT8	EFO_0007988	White blood cell count	measurement	0.520349	1	0	1
ENSG00000142039	CCDC97	EFO_0004305	Nucleated red blood cell count	measurement	-0.0405987	0.49	0.51	3
ENSG00000089009	RPL6	MONDO_0007979			-0.186734	0.438	0.562	5
ENSG00000186470	BTN3A2	EFO_0007991	Eosinophill percentage	measurement	-0.110444	0.409	0.591	5
ENSG00000050030	NEXMIF	EFO_0000508	Family history of other specific disorders	genetic, familial or congenital disease	-0.564516	0.245	0.755	145
ENSG00000064995	TAF11	EFO_0004980	Appendicular lean mass	measurement	0.182098	0.587	0.413	2
ENSG00000185686	PRAME	EFO_0004509	Hemoglobin [conditional]	measurement	1.0322	0.678	0.322	1
ENSG00000141503	MINK1	EFO_0004530	Triglyceride levels	measurement	0.172123	1	0	1
ENSG00000204444	APOM	EFO_0009597	Suffer from nerves (UKB data field 2010) (Gene-based burden)	measurement	0.0384121	0.503	0.497	2
ENSG00000153086	ACMSD	EFO_0004305	Nucleated red blood cell count	measurement	0.066932	0.552	0.448	2
ENSG00000067182	TNFRSF1A	EFO_0004308	Decreased white blood cell count	measurement	0.148733	0.529	0.471	2
ENSG00000107331	ABCA2	EFO_0007988	White blood cell count	measurement	0.0806201	1	0	1
ENSG00000112365	ZBTB24	EFO_0004995	Trunk fat-free mass	measurement	-0.550213	0.171	0.829	4
ENSG00000180776	ZDHHC20	EFO_0004509	Hemoglobin [conditional]	measurement	-0.2445	0	1	1
ENSG00000115604	IL18R1	EFO_0005854	Allergic rhinitis	respiratory or thoracic disease	0.00800956	0.503	0.497	10
ENSG00000139597	N4BP2L1	EFO_0004735	Alanine aminotransferase levels (UKB data field 30620) (Gene-based burden)	measurement	0.071675	0.996	0.004	1
ENSG00000197753	LHFPL5	MONDO_0019588			-0.322275	0.341	0.659	73
ENSG00000198853	RUSC2	MONDO_0030756			-0.0968697	0.485	0.515	1
ENSG00000006611	USH1C	EFO_0001063	Hearing difficulty/problems: I am completely deaf (UKB data field 2247_99)	nervous system disease	-0.649077	0.218	0.782	202
ENSG00000234127	TRIM26	EFO_0000699	Sicca syndrome	disease of visual system	-0.0550003	0.5	0.5	1
ENSG00000176393	RNPEP	EFO_0000508	Family history of other specific disorders	genetic, familial or congenital disease	0.0130643	0.5	0.5	36
ENSG00000112078	KCTD20	EFO_0004509	Hemoglobin [conditional]	measurement	-0.0945316	0.466	0.534	3
ENSG00000198670	LPA	EFO_0008583	Icd10: i21.9 acute myocardial infarction, unspecified | underlying (primary) cause of death	cardiovascular disease	-0.0587137	0.492	0.508	1
ENSG00000285053	ENSG00000285053	EFO_0007777	Basal metabolic rate	measurement	7.87468	0.971	0.029	1
ENSG00000102030	NAA10	HP_0001249			-0.263855	0.387	0.613	6
ENSG00000174137	FAM53A	EFO_0004339	Standing height	measurement	0.0856388	0.531	0.469	3
ENSG00000108556	CHRNE	HP_0001873	Thrombocytopenia	phenotype	-0.0822409	0.447	0.553	6
ENSG00000120210	INSL6	EFO_1000966			0.10137	0.547	0.453	7
ENSG00000130177	CDC16	EFO_0007777	Basal metabolic rate	measurement	-10.2371	0	1	1
ENSG00000258724	PINX1	EFO_0000319	Circulatory disease nec	cardiovascular disease	0.0373106	0.526	0.474	1
ENSG00000164068	RNF123	HP_0012514	Effect of standing still | leg pain on walking	phenotype	1.27298	1	0	1
ENSG00000100078	PLA2G3	EFO_0004980	Appendicular lean mass	measurement	0.0225361	0.501	0.499	2
ENSG00000107625	DDX50	EFO_0000508	Family history of other specific disorders	genetic, familial or congenital disease	0.0647659	0.533	0.467	29
ENSG00000135842	NIBAN1	EFO_0004339	Standing height	measurement	-1.29895	0	1	1
ENSG00000146109	ABT1	MONDO_0002279	Disorders of iron metabolism	Uncategorised	0.167464	0.516	0.484	2
ENSG00000159592	GPBP1L1	EFO_0004348	Hematocrit	measurement	0.0192594	0.498	0.502	3
ENSG00000072364	AFF4	EFO_0000508	Family history of other specific disorders	genetic, familial or congenital disease	-0.396953	0.318	0.682	36
ENSG00000099785	MARCHF2	EFO_0004527	Mean corpuscular haemoglobin	measurement	0.0563987	0.546	0.454	4
ENSG00000106692	FKTN	MONDO_0013156			-0.335014	0.349	0.651	76
ENSG00000242616	GNG10	EFO_0004908	Testosterone to estradiol ratio	measurement	-0.0803223	0.448	0.552	4
ENSG00000204394	VARS1	EFO_0004587	Lymphocyte count	measurement	0.022053	0.494	0.506	2
ENSG00000163877	SNIP1	EFO_0004314	Forced expiratory volume in 1-second (fev1)	measurement	0.215603	0.927	0.073	1
ENSG00000178919	FOXE1	EFO_0000501	Follicular thyroid cancer	cell proliferation disorder	-0.0696905	0.483	0.517	1
ENSG00000184489	PTP4A3	EFO_0007988	White blood cell count	measurement	-0.15941	0.409	0.591	4
ENSG00000079691	CARMIL1	EFO_0010700	High light scatter reticulocyte percentage (UKB data field 30290) (Gene-based burden)	measurement	0.0243648	0.497	0.503	2
ENSG00000198467	TPM2	MONDO_0015753			-0.310768	0.37	0.63	36
ENSG00000105357	MYH14	HP_0003482			-0.0653194	0.487	0.513	1
ENSG00000115216	NRBP1	EFO_0004696	Serum levels of protein SHBG	measurement	-0.131973	0.471	0.529	4
ENSG00000158882	TOMM40L	EFO_0003956	Hayfever, allergic rhinitis or eczema | blood clot, dvt, bronchitis, emphysema, asthma, rhinitis, eczema, allergy diagnosed by doctor	respiratory or thoracic disease	0.139514	1	0	1
ENSG00000095015	MAP3K1	EFO_0004312	Forced vital capacity (fvc)	measurement	-0.267457	0	1	1
ENSG00000132510	KDM6B	EFO_0007997	Granulocyte percentage of myeloid white cells	measurement	0.289079	1	0	1
ENSG00000187741	FANCA	EFO_0000616	Neoplasm of uncertain behavior	cell proliferation disorder	-2.75293	0	1	1
ENSG00000123349	PFDN5	EFO_0004526	Mean corpuscular volume	measurement	-0.0215201	0.493	0.507	4
ENSG00000179889	PDXDC1	EFO_0009805	Whole body water mass	measurement	-0.975363	0	1	1
ENSG00000235109	ZSCAN31	EFO_0009718	Peak expiratory flow (pef)	measurement	-0.0228415	0.496	0.504	4
ENSG00000169174	PCSK9	EFO_0000612	Myocardial infarction	cardiovascular disease	0.463056	1	0	1
ENSG00000184730	APOBR	EFO_0004584	Mean platelet (thrombocyte) volume	measurement	0.121012	0.586	0.414	2
ENSG00000154380	ENAH	EFO_0000508	Family history of other specific disorders	genetic, familial or congenital disease	0.0457581	0.521	0.479	14
ENSG00000103034	NDRG4	EFO_0000508	Family history of other specific disorders	genetic, familial or congenital disease	0.0428748	0.525	0.475	14
ENSG00000149633	KIAA1755	EFO_0000508	Family history of other specific disorders	genetic, familial or congenital disease	-0.396207	0.309	0.691	60
ENSG00000130005	GAMT	EFO_0007994	Neutrophil percentage of granulocytes	measurement	-0.186744	0	1	1
ENSG00000205609	EIF3CL	EFO_0004509	Hemoglobin [conditional]	measurement	-0.0542425	0	1	1
ENSG00000124557	BTN1A1	EFO_0009555	ICD10 N50: Other and unspecified disorders of male genital organs (Gene-based burden)	reproductive system or breast disease	-0.0859589	0.423	0.577	1
ENSG00000142409	ZNF787	EFO_0000508	Family history of other specific disorders	genetic, familial or congenital disease	-0.038265	0.478	0.522	26
ENSG00000173542	MOB1B	EFO_0000508	Family history of other specific disorders	genetic, familial or congenital disease	-0.458704	0.321	0.679	3
ENSG00000187045	TMPRSS6	MONDO_0008788			-0.602334	0.233	0.767	21
ENSG00000183186	C2CD4C	EFO_0000508	Family history of other specific disorders	genetic, familial or congenital disease	-0.0836028	0.458	0.542	36
ENSG00000214891	TRIM64C	EFO_0004526	Mean corpuscular volume	measurement	0.16107	0.625	0.375	2
ENSG00000243317	STMP1	EFO_0004614	Apolipoprotein A levels	measurement	0.0929478	1	0	1
ENSG00000134716	CYP2J2	EFO_0000508	Family history of other specific disorders	genetic, familial or congenital disease	0.0125793	0.503	0.497	14
ENSG00000138593	SECISBP2L	EFO_0004584	Mean platelet (thrombocyte) volume	measurement	-0.325619	0	1	1
ENSG00000204301	NOTCH4	EFO_0004340	Body mass index (bmi)	measurement	0.0249583	0.514	0.486	3
ENSG00000174775	HRAS	Orphanet_2612			-0.653407	0.192	0.808	16
ENSG00000182533	CAV3	HP_0001657			-0.508429	0.259	0.741	174
ENSG00000125347	IRF1	EFO_0004325	High blood pressure | vascular/heart problems diagnosed by doctor	measurement	-0.385827	0	1	1
ENSG00000112578	BYSL	EFO_0009716	Relative age of first facial hair	measurement	-0.104437	0	1	1
ENSG00000159692	CTBP1	MONDO_0008684			-0.0612485	0.491	0.509	1
ENSG00000171217	CLDN20	EFO_0000508	Family history of other specific disorders	genetic, familial or congenital disease	0.0322285	0.507	0.493	8
ENSG00000143028	SYPL2	EFO_0004980	Appendicular lean mass	measurement	0.0735242	0.55	0.45	2
ENSG00000185829	ARL17A	EFO_0004312	Forced vital capacity (fvc)	measurement	0.192895	0.555	0.445	2
ENSG00000132549	VPS13B	HP_0000529			0.226835	0.578	0.422	2
ENSG00000183625	CCR3	EFO_0004980	Appendicular lean mass	measurement	0.0379943	1	0	1
ENSG00000016391	CHDH	EFO_0000537	Hypertension	cardiovascular disease	0.123912	0.633	0.367	5
ENSG00000156502	SUPV3L1	EFO_0004528	Mean corpuscular haemoglobin concentration	measurement	1.72592	1	0	1
ENSG00000172046	USP19	EFO_0004337	Antonym | fi11	biological process	0.0111842	0.492	0.508	2
ENSG00000131634	TMEM204	EFO_0004980	Appendicular lean mass	measurement	0.0303979	0.516	0.484	2
ENSG00000148384	INPP5E	EFO_0000729	Ulcerative colitis	gastrointestinal disease	-0.0181771	0.491	0.509	3
ENSG00000100485	SOS2	MONDO_0018997			-0.425096	0.283	0.717	824
ENSG00000143641	GALNT2	EFO_0004309	Platelet count	measurement	0.230438	0.585	0.415	3
ENSG00000130203	APOE	EFO_0010228	Phosphatidylethanolamine(38:1)_[M+OAc]1-/Phosphatidylcholine(35:1)_[M+OAc]1- levels	measurement	-0.362398	0.398	0.602	2
ENSG00000054803	CBLN4	EFO_0000508	Family history of other specific disorders	genetic, familial or congenital disease	0.0857533	0.529	0.471	3
ENSG00000003402	CFLAR	EFO_0004339	Standing height	measurement	-5.34876	0	1	1
ENSG00000110931	CAMKK2	EFO_0007010	Interpolated age of participant when cancer first diagnosed	measurement	0.727321	1	0	1
ENSG00000161203	AP2M1	EFO_0003758	Autism	nervous system disease	-0.200655	0.474	0.526	1
ENSG00000136682	ZNG1B	EFO_0000508	Family history of other specific disorders	genetic, familial or congenital disease	0.0307976	0.526	0.474	5
ENSG00000180198	RCC1	EFO_0000508	Family history of other specific disorders	genetic, familial or congenital disease	0.00977604	0.494	0.506	13
ENSG00000187764	SEMA4D	EFO_0004458	C reactive protein levels (UKB data field 30710) (Gene-based burden)	measurement	0.182881	1	0	1
ENSG00000196248	OR10S1	EFO_0000508	Family history of other specific disorders	genetic, familial or congenital disease	-0.368021	0.323	0.677	17
ENSG00000127804	METTL16	EFO_0007978	Red blood cell count	measurement	0.260686	1	0	1
ENSG00000127863	TNFRSF19	EFO_0000508	Family history of other specific disorders	genetic, familial or congenital disease	-0.0352451	0.472	0.528	19
ENSG00000197728	RPS26	MONDO_0005271	Allergic disease (Gene-based burden)	immune system disease	0.0473459	1	0	1
ENSG00000272391	POM121C	EFO_0005090	Basophill count	measurement	0.196164	0.573	0.427	3
ENSG00000204616	TRIM31	EFO_0009718	Peak expiratory flow (pef)	measurement	-0.0737785	0.437	0.563	7
ENSG00000119508	NR4A3	EFO_0004833	Neutrophill count	measurement	-0.0348539	0	1	1
ENSG00000100503	NIN	EFO_0004736	Aspartate aminotransferase levels (UKB data field 30650) (Gene-based burden)	measurement	0.403275	1	0	1
ENSG00000173065	FAM222B	EFO_0010700	High light scatter reticulocyte percentage (UKB data field 30290) (Gene-based burden)	measurement	0.294437	0.559	0.441	2
ENSG00000033327	GAB2	EFO_0005091	Monocyte count	measurement	0.0893665	1	0	1
ENSG00000188906	LRRK2	Orphanet_411602			-0.286779	0.334	0.666	617
ENSG00000102452	NALCN	HP_0001249			0.351052	0.608	0.392	2
ENSG00000273983	H3C8	EFO_0000508	Family history of other specific disorders	genetic, familial or congenital disease	0.0681349	0.544	0.456	6
ENSG00000079308	TNS1	EFO_0010700	High light scatter reticulocyte percentage (UKB data field 30290) (Gene-based burden)	measurement	0.054107	0.546	0.454	13
ENSG00000114013	CD86	EFO_0004238	Hearing loss	nervous system disease	-0.154783	0	1	1
ENSG00000140987	ZSCAN32	EFO_0004735	Alanine aminotransferase levels (UKB data field 30620) (Gene-based burden)	measurement	-2.16052	0.226	0.774	1
ENSG00000090339	ICAM1	EFO_0004995	Trunk fat-free mass	measurement	0.161972	0.559	0.441	3
ENSG00000182979	MTA1	EFO_0007984	Platelet distribution width	measurement	0.229333	0.527	0.473	3
ENSG00000131165	CHMP1A	EFO_0004518	Creatinine levels (UKB data field 30700) (Gene-based burden)	measurement	0.0385986	1	0	1
ENSG00000163975	MELTF	EFO_0004528	Mean corpuscular haemoglobin concentration	measurement	-15.8365	0	1	1
ENSG00000131979	GCH1	MONDO_0100184			-0.562475	0.207	0.793	291
ENSG00000138061	CYP1B1	EFO_0000389	Melanomas of skin	cell proliferation disorder	-0.0822324	0.424	0.576	1
ENSG00000107611	CUBN	Orphanet_35858			-0.39208	0.314	0.686	1082
ENSG00000117411	B4GALT2	EFO_0000508	Family history of other specific disorders	genetic, familial or congenital disease	0.0675528	0.526	0.474	19
ENSG00000143374	TARS2	EFO_0004308	Decreased white blood cell count	measurement	-0.119412	0.473	0.527	2
ENSG00000150527	MIA2	EFO_0004587	Lymphocyte count	measurement	0.230021	1	0	1
ENSG00000152128	TMEM163	EFO_0003924	Other | anaesthetics administered post delivery	phenotype	-0.0198045	0.479	0.521	2
ENSG00000214736	TOMM6	EFO_0000508	Family history of other specific disorders	genetic, familial or congenital disease	-0.146072	0.447	0.553	6
ENSG00000132356	PRKAA1	EFO_0010700	High light scatter reticulocyte percentage (UKB data field 30290) (Gene-based burden)	measurement	0.152352	1	0	1
ENSG00000134824	FADS2	EFO_0004308	Decreased white blood cell count	measurement	-0.00155244	0.493	0.507	3
ENSG00000254093	PINX1	EFO_0004532	Gamma glutamyltransferase levels (UKB data field 30730) (Gene-based burden)	measurement	0.0856186	1	0	1
ENSG00000149308	NPAT	EFO_0004584	Mean platelet (thrombocyte) volume	measurement	0.163613	0.547	0.453	2
ENSG00000108773	KAT2A	EFO_0004587	Lymphocyte count	measurement	-0.1348	0	1	1
ENSG00000164896	FASTK	EFO_0004509	Hemoglobin [conditional]	measurement	-0.130995	0.447	0.553	2
ENSG00000179958	DCTPP1	EFO_0000508	Family history of other specific disorders	genetic, familial or congenital disease	-0.088866	0.448	0.552	13
ENSG00000204511	MCCD1	MONDO_0004979	Asthma	respiratory or thoracic disease	-0.0491503	0.463	0.537	1
ENSG00000128714	HOXD13	HP_0003244			-0.158783	0.445	0.555	1
ENSG00000109743	BST1	EFO_0009188	Red blood cell (erythrocyte) distribution width	measurement	0.708249	0.711	0.289	1
ENSG00000074603	DPP8	EFO_0007978	Red blood cell count	measurement	0.0651565	0.5	0.5	2
ENSG00000132463	GRSF1	EFO_0010701	Mean reticulocyte volume (UKB data field 30260) (Gene-based burden)	measurement	0.564009	1	0	1
ENSG00000100462	PRMT5	EFO_0004713	FEV1 FVC ratio Z score (UKB data field 20258) (Gene-based burden)	measurement	0.0364325	0.526	0.474	2
ENSG00000058085	LAMC2	EFO_0007777	Basal metabolic rate	measurement	-0.599456	0.415	0.585	5
ENSG00000135414	GDF11	EFO_0005140	Autoimmune traits	immune system disease	-1.21778	0	1	1
ENSG00000186660	ZFP91	EFO_0004980	Appendicular lean mass	measurement	0.189851	0.544	0.456	2
ENSG00000122025	FLT3	EFO_1001055	Hypothyroidism/myxoedema | non-cancer illness code, self-reported	Uncategorised	2.13428	1	0	1
ENSG00000148655	LRMDA	EFO_0005409	Trunk predicted mass	measurement	-0.422039	0	1	1
ENSG00000134352	IL6ST	EFO_0007989	Monocyte percentage	measurement	0.101872	1	0	1
ENSG00000198400	NTRK1	EFO_0000508	Family history of other specific disorders	genetic, familial or congenital disease	-0.411761	0.302	0.698	227
ENSG00000136709	WDR33	EFO_0004587	Lymphocyte count	measurement	-0.357553	0	1	1
ENSG00000165209	STRBP	EFO_0000508	Family history of other specific disorders	genetic, familial or congenital disease	-0.383763	0.307	0.693	10
ENSG00000187626	ZKSCAN4	EFO_0004339	Standing height	measurement	-0.131499	0.472	0.528	2
ENSG00000088538	DOCK3	EFO_0004980	Appendicular lean mass	measurement	0.233703	1	0	1
ENSG00000283683	MYOCOS	EFO_0009818	Nap during day	Uncategorised	-0.0328307	0.489	0.511	4
ENSG00000132510	KDM6B	EFO_0000537	Hypertension	cardiovascular disease	-0.0721592	0.447	0.553	5
ENSG00000131100	ATP6V1E1	EFO_0007987	DNA methylation-estimated granulocyte proportions	measurement	0.357216	1	0	1
ENSG00000204463	BAG6	EFO_0000284	ICD10 N40: Benign prostatic hyperplasia (Gene-based burden)	cell proliferation disorder	-0.000915159	0.498	0.502	3
ENSG00000113971	NPHP3	EFO_0009188	Red blood cell (erythrocyte) distribution width	measurement	-0.173665	0.385	0.615	4
ENSG00000196678	ERI2	EFO_0004526	Mean corpuscular volume	measurement	0.210072	0.538	0.462	3
ENSG00000214078	CPNE1	EFO_0004995	Trunk fat-free mass	measurement	-0.0884611	0.435	0.565	2
ENSG00000106633	GCK	Orphanet_183625			-0.0125586	0.481	0.519	194
ENSG00000135111	TBX3	MONDO_0008411			-0.472916	0.28	0.72	248
ENSG00000119669	IRF2BPL	MONDO_0060759			-0.549176	0.258	0.742	64
ENSG00000177807	KCNJ10	HP_0001249			-0.082359	0.484	0.516	1
ENSG00000183023	SLC8A1	EFO_0000508	Family history of other specific disorders	genetic, familial or congenital disease	-0.0160477	0.483	0.517	26
ENSG00000066336	SPI1	EFO_0004587	Lymphocyte count	measurement	0.0580352	0.498	0.502	2
ENSG00000204301	NOTCH4	EFO_0000540	Other symptoms involving urinary system	immune system disease	-0.876349	0.021	0.979	8
ENSG00000055609	KMT2C	HP_0001272			-0.158783	0.445	0.555	1
ENSG00000116679	IVNS1ABP	EFO_0007989	Monocyte percentage	measurement	0.0883151	0.559	0.441	3
ENSG00000197061	H4C3	EFO_0004833	Neutrophill count	measurement	0.0717681	1	0	1
ENSG00000172081	MOB3A	EFO_0000508	Family history of other specific disorders	genetic, familial or congenital disease	-0.620584	0.208	0.792	14
ENSG00000005981	ASB4	EFO_0000508	Family history of other specific disorders	genetic, familial or congenital disease	0.0573717	0.516	0.484	19
ENSG00000125347	IRF1	EFO_0006336	Diastolic blood pressure, manual reading	measurement	-0.140792	0	1	1
ENSG00000173950	XXYLT1	EFO_0000508	Family history of other specific disorders	genetic, familial or congenital disease	0.0147412	0.51	0.49	23
ENSG00000072858	SIDT1	EFO_0004339	Standing height	measurement	-0.221064	0	1	1
ENSG00000149932	TMEM219	EFO_0004627	IGF 1 (UKB data field 30770) (Gene-based burden)	measurement	-0.328338	0	1	1
ENSG00000116254	CHD5	EFO_0004526	Mean corpuscular volume	measurement	0.2957	1	0	1
ENSG00000142405	NLRP12	EFO_0010629	Pro-interleukin-16 levels	measurement	0.264047	0.527	0.473	2
ENSG00000165392	WRN	EFO_0008354	Number of incorrect matches in round	measurement	0.12088	0.592	0.408	3
ENSG00000256053	COA8	EFO_0004631	Anxiety score x vitamin D PRS interaction	phenotype	0.148393	0.524	0.476	2
ENSG00000145908	ZNF300	EFO_0004308	Decreased white blood cell count	measurement	0.756659	0.602	0.398	2
ENSG00000179344	HLA-DQB1	EFO_0006803	Vasculitis | non-cancer illness code, self-reported	cardiovascular disease	-0.462139	0.218	0.782	7
ENSG00000234745	HLA-B	EFO_0010559	Neutralising antibody response to interferon beta therapy in multiple sclerosis (presence of antibodies; IFNβ-1a subcutaneous)	measurement	0.268261	0.597	0.403	8
ENSG00000167515	TRAPPC2L	EFO_0004348	Hematocrit	measurement	-0.800711	0	1	1
ENSG00000179583	CIITA	EFO_0000508	Family history of other specific disorders	genetic, familial or congenital disease	-0.284949	0.354	0.646	51
ENSG00000083093	PALB2	MONDO_0012565			-0.437664	0.309	0.691	288
ENSG00000089775	ZBTB25	EFO_0004627	IGF 1 (UKB data field 30770) (Gene-based burden)	measurement	-0.116949	0	1	1
ENSG00000185730	ZNF696	EFO_0007985	Platelet crit	measurement	0.13886	0.584	0.416	2
ENSG00000073605	GSDMB	EFO_0004526	Mean corpuscular volume	measurement	-0.0484808	0.467	0.533	3
ENSG00000111276	CDKN1B	EFO_0009270	Heel bone mineral density (bmd) t-score, automated	measurement	-0.0935771	0.453	0.547	2
ENSG00000124067	SLC12A4	EFO_0004509	Hemoglobin [conditional]	measurement	0.150551	0.544	0.456	4
ENSG00000167608	TMC4	EFO_0000508	Family history of other specific disorders	genetic, familial or congenital disease	-0.263197	0.364	0.636	22
ENSG00000172292	CERS6	EFO_0004314	Forced expiratory volume in 1-second (fev1)	measurement	0.12023	0.551	0.449	2
ENSG00000124782	RREB1	EFO_0004526	Mean corpuscular volume	measurement	-0.13511	0.457	0.543	2
ENSG00000204516	MICB	EFO_0009322	Proliferative diabetic retinopathy	disease of visual system	-0.0509534	0.473	0.527	5
ENSG00000146477	SLC22A3	EFO_0001069	"Endocrine, nutritional and metabolic diseases"	endocrine system disease	0.00509485	0.523	0.477	1
ENSG00000148572	NRBF2	EFO_0004570	Total bilirubin levels (UKB data field 30840) (Gene-based burden)	measurement	-0.165342	0.33	0.67	4
ENSG00000179846	NKPD1	EFO_0009268	Illnesses of siblings - Alzheimers disease dementia (UKB data field 20111) (Gene-based burden)	measurement	-0.255065	0.434	0.566	3
ENSG00000196391	ZNF774	EFO_0007993	Lymphocyte percentage	measurement	0.21162	0.648	0.352	3
ENSG00000165046	LETM2	EFO_0006336	Diastolic blood pressure, manual reading	measurement	-0.202389	0	1	1
ENSG00000101307	SIRPB1	EFO_0007937	Serum levels of protein IRF6	measurement	0.417421	0.69	0.31	5
ENSG00000120688	WBP4	EFO_0004527	Mean corpuscular haemoglobin	measurement	-0.0351683	0.488	0.512	2
ENSG00000204614	TRIM40	EFO_0007986	Reticulocyte count	measurement	-0.0257627	0.503	0.497	5
ENSG00000106993	CDC37L1	EFO_0004305	Nucleated red blood cell count	measurement	0.0743793	1	0	1
ENSG00000165409	TSHR	HP_0000836	Hypothyroidism/myxoedema | non-cancer illness code, self-reported	Uncategorised	0.152314	0.521	0.479	2
ENSG00000167264	DUS2	EFO_0006925	Lipoprotein A levels (UKB data field 30790) (Gene-based burden)	measurement	0.12042	1	0	1
ENSG00000101440	ASIP	EFO_0009597	Suffer from nerves (UKB data field 2010) (Gene-based burden)	measurement	0.0308136	1	0	1
ENSG00000105329	TGFB1	EFO_0004305	Nucleated red blood cell count	measurement	-0.0422872	0.485	0.515	3
ENSG00000182179	UBA7	EFO_0009676	Other acquired musculoskeletal deformity	musculoskeletal or connective tissue disease	0.24675	0.69	0.31	2
ENSG00000125821	DTD1	EFO_0004842	Eosinophill count	measurement	0.23951	0.523	0.477	3
ENSG00000197062	ZSCAN26	EFO_0009602	ICD10 N42: Other and unspecified disorders of prostate (Gene-based burden)	reproductive system or breast disease	-0.0193001	0.461	0.539	1
ENSG00000183527	PSMG1	EFO_0000508	Family history of other specific disorders	genetic, familial or congenital disease	-0.579884	0.232	0.768	12
ENSG00000006125	AP2B1	EFO_0007984	Platelet distribution width	measurement	1.61079	1	0	1
ENSG00000183508	TENT5C	EFO_0004526	Mean corpuscular volume	measurement	0.132627	0.612	0.388	7
ENSG00000152455	SUV39H2	EFO_0000508	Family history of other specific disorders	genetic, familial or congenital disease	-0.652308	0.217	0.783	6
ENSG00000169592	INO80E	EFO_0004339	Standing height	measurement	-0.0844944	0.459	0.541	3
ENSG00000175792	RUVBL1	EFO_0005091	Monocyte count	measurement	-0.505975	0.342	0.658	3
ENSG00000163832	ELP6	EFO_0007788	Waist-to-hip ratio adjusted for body mass index	measurement	-0.167437	0	1	1
ENSG00000168297	PXK	EFO_0004615	Serum levels of protein APOB	measurement	-0.15804	0	1	1
ENSG00000196449	YRDC	EFO_1000627	Other disorders of thyroid	endocrine system disease	-0.0224133	0	1	1
ENSG00000170776	AKAP13	EFO_0009805	Whole body water mass	measurement	-0.0434544	0.469	0.531	3
ENSG00000076685	NT5C2	EFO_0009589	Number of things worried about during worst period of anxiety	measurement	-0.130669	0.454	0.546	2
ENSG00000160957	RECQL4	MONDO_0009955			-0.279478	0.358	0.642	102
ENSG00000064490	RFXANK	EFO_0000508	Family history of other specific disorders	genetic, familial or congenital disease	-0.0434666	0.467	0.533	15
ENSG00000196284	SUPT3H	EFO_0004514	Heel quantitative ultrasound index (qui), direct entry (right)	measurement	-0.912574	0.381	0.619	4
ENSG00000088280	ASAP3	EFO_0004308	Decreased white blood cell count	measurement	-0.090226	0.481	0.519	2
ENSG00000135945	REV1	EFO_0009253	Immature reticulocyte fraction	measurement	-0.0902466	0	1	1
ENSG00000153814	JAZF1	EFO_0000319	Circulatory disease nec	cardiovascular disease	0.0520952	1	0	1
ENSG00000105971	CAV2	EFO_0003911	Atrial fibrillation and flutter	cardiovascular disease	0.0546643	0.679	0.321	1
ENSG00000196569	LAMA2	HP_0003011	ICD10 R29: Other symptoms and signs involving the nervous and musculoskeletal systems (Gene-based burden)	phenotype	-0.0292257	0.483	0.517	12
ENSG00000213347	MXD3	EFO_0004842	Eosinophill count	measurement	-0.111315	0.466	0.534	2
ENSG00000215045	GRID2IP	EFO_0004833	Neutrophill count	measurement	0.164948	0.513	0.487	3
ENSG00000140961	OSGIN1	EFO_0007985	Platelet crit	measurement	-0.119087	0	1	1
ENSG00000111319	SCNN1A	HP_0012758			-0.0751978	0.484	0.516	1
ENSG00000081148	IMPG2	Orphanet_1872			-0.109114	0.485	0.515	1
ENSG00000109927	TECTA	EFO_0004238	Hearing loss	nervous system disease	-0.0120033	0.498	0.502	15
ENSG00000163485	ADORA1	EFO_0000275	Atrial fibrillation | non-cancer illness code, self-reported	cardiovascular disease	-1.45311	0	1	1
ENSG00000096996	IL12RB1	EFO_0004838	Calcium levels (UKB data field 30680) (Gene-based burden)	measurement	-0.206456	0	1	1
ENSG00000111300	NAA25	EFO_0000676	Psoriasis	integumentary system disease	-2.47592	0	1	1
ENSG00000135373	EHF	EFO_0004509	Hemoglobin [conditional]	measurement	0.017693	0.547	0.453	1
ENSG00000152382	TADA1	EFO_0004308	Decreased white blood cell count	measurement	0.244938	1	0	1
ENSG00000166069	TMCO5A	EFO_0000508	Family history of other specific disorders	genetic, familial or congenital disease	0.0209546	0.518	0.482	15
ENSG00000166165	CKB	EFO_0000508	Family history of other specific disorders	genetic, familial or congenital disease	0.275167	0.621	0.379	10
ENSG00000188581	KRTAP1-1	EFO_0000508	Family history of other specific disorders	genetic, familial or congenital disease	-0.159925	0.423	0.577	16
ENSG00000133619	KRBA1	EFO_0004309	Platelet count	measurement	-0.101778	0.438	0.562	2
ENSG00000171311	EXOSC1	EFO_0004735	Alanine aminotransferase levels (UKB data field 30620) (Gene-based burden)	measurement	-0.336703	0	1	1
ENSG00000136908	DPM2	EFO_0000508	Family history of other specific disorders	genetic, familial or congenital disease	0.0924018	0.538	0.462	3
ENSG00000139618	BRCA2	Orphanet_145			-0.456911	0.272	0.728	13233
ENSG00000184602	SNN	EFO_0004458	C reactive protein levels (UKB data field 30710) (Gene-based burden)	measurement	-0.116079	0	1	1
ENSG00000005020	SKAP2	EFO_0007991	Eosinophill percentage	measurement	-0.0801341	0	1	1
ENSG00000169344	UMOD	EFO_0010917	Kidney injury molecule 1 levels	measurement	0.20708	0.616	0.384	5
ENSG00000206077	ZDHHC11B	EFO_0009188	Red blood cell (erythrocyte) distribution width	measurement	0.685207	1	0	1
ENSG00000033327	GAB2	EFO_0000508	Family history of other specific disorders	genetic, familial or congenital disease	-0.637859	0.204	0.796	23
ENSG00000163938	GNL3	EFO_0000537	Hypertension	cardiovascular disease	-0.257442	0.313	0.687	2
ENSG00000169026	SLC49A3	EFO_0007987	DNA methylation-estimated granulocyte proportions	measurement	-0.0871638	0	1	1
ENSG00000184271	POU6F1	EFO_0004587	Lymphocyte count	measurement	-0.0388157	0.469	0.531	2
ENSG00000204592	HLA-E	EFO_0004526	Mean corpuscular volume	measurement	-0.581475	0.157	0.843	2
ENSG00000164053	ATRIP	MONDO_0019342			-0.110259	0.487	0.513	1
ENSG00000179833	SERTAD2	EFO_0009188	Red blood cell (erythrocyte) distribution width	measurement	-0.240948	0.437	0.563	4
ENSG00000177303	CASKIN2	EFO_0004309	Platelet count	measurement	-0.606632	0.369	0.631	1
ENSG00000163848	ZNF148	EFO_0003756	Autism, asperger's or autistic spectrum disorder | mental health problems ever diagnosed by a professional	nervous system disease	-0.111563	0.487	0.513	1
ENSG00000117394	SLC2A1	MONDO_0100062			-0.158783	0.445	0.555	1
ENSG00000111199	TRPV4	MONDO_0008473			-0.667243	0.206	0.794	12
ENSG00000168131	OR2B2	EFO_0009388	Sum basophil neutrophil counts	measurement	0.017204	0.488	0.512	2
ENSG00000159713	TPPP3	EFO_0007824	Pattern 4 | hair/balding pattern	measurement	-0.181354	0.423	0.577	5
ENSG00000187240	DYNC2H1	EFO_0000612	Myocardial infarction	cardiovascular disease	0.167792	0.512	0.488	2
ENSG00000106789	CORO2A	EFO_0004526	Mean corpuscular volume	measurement	-0.712578	0	1	1
ENSG00000153391	INO80C	EFO_0004339	Standing height	measurement	-0.115968	0.449	0.551	2
ENSG00000153774	CFDP1	EFO_0004344	Birth weight of first child	measurement	0.106072	1	0	1
ENSG00000105193	RPS16	EFO_0007986	Reticulocyte count	measurement	-0.640638	0	1	1
ENSG00000120860	WASHC3	EFO_0004995	Trunk fat-free mass	measurement	-0.053937	0	1	1
ENSG00000204590	GNL1	EFO_0007985	Platelet crit	measurement	-0.00282386	0.483	0.517	2
ENSG00000166920	C15orf48	EFO_0000508	Family history of other specific disorders	genetic, familial or congenital disease	-0.051282	0.487	0.513	1
ENSG00000178202	POGLUT3	EFO_0009253	Immature reticulocyte fraction	measurement	0.0315857	1	0	1
ENSG00000188976	NOC2L	EFO_0000508	Family history of other specific disorders	genetic, familial or congenital disease	-0.312174	0.335	0.665	45
ENSG00000197753	LHFPL5	EFO_0004526	Mean corpuscular volume	measurement	-0.149366	0.464	0.536	2
ENSG00000141510	TP53	EFO_0004735	Alanine aminotransferase levels (UKB data field 30620) (Gene-based burden)	measurement	1.65129	1	0	1
ENSG00000165917	RAPSN	EFO_0007985	Platelet crit	measurement	0.227815	0.668	0.332	2
ENSG00000196705	ZNF431	EFO_0004526	Mean corpuscular volume	measurement	0.0453669	0.538	0.462	5
ENSG00000162769	FLVCR1	HP_0000479			-0.132656	0.485	0.515	1
ENSG00000069275	NUCKS1	EFO_0004980	Appendicular lean mass	measurement	0.12088	0.574	0.426	3
ENSG00000088827	SIGLEC1	EFO_0004532	Gamma glutamyltransferase levels (UKB data field 30730) (Gene-based burden)	measurement	-0.129804	0.391	0.609	6
ENSG00000108821	COL1A1	HP_0003549			-0.17161	0.475	0.525	1
ENSG00000167548	KMT2D	MONDO_0008434			-0.158783	0.445	0.555	1
ENSG00000186847	KRT14	Orphanet_79400			-0.95498	0.118	0.882	8
ENSG00000118849	RARRES1	EFO_0011011	Sitting height	measurement	-0.143239	0	1	1
ENSG00000179674	ARL14	EFO_0000508	Family history of other specific disorders	genetic, familial or congenital disease	-0.434459	0.292	0.708	11
ENSG00000076382	SPAG5	EFO_0004574	Total cholesterol levels	measurement	-0.807377	0	1	1
ENSG00000206341	HLA-H	EFO_0000400	Diabetes mellitus	pancreas disease	-0.00302939	0.488	0.512	1
ENSG00000105325	FZR1	EFO_0009188	Red blood cell (erythrocyte) distribution width	measurement	0.143299	0.574	0.426	3
ENSG00000134333	LDHA	MONDO_0013047			-0.246072	0.383	0.617	124
ENSG00000178997	EXD1	EFO_0000508	Family history of other specific disorders	genetic, familial or congenital disease	-0.528	0.274	0.726	24
ENSG00000204538	PSORS1C2	EFO_0004526	Mean corpuscular volume	measurement	-0.00499773	0.506	0.494	7
ENSG00000118513	MYB	HP_0003124	Hypercholesterolemia	phenotype	0.094062	1	0	1
ENSG00000185339	TCN2	EFO_0005878	Vitamin deficiency	phenotype	-0.0829551	0.488	0.512	1
ENSG00000125975	C20orf173	EFO_0007777	Basal metabolic rate	measurement	0.0650936	0.512	0.488	3
ENSG00000175826	CTDNEP1	EFO_0007987	DNA methylation-estimated granulocyte proportions	measurement	1.29682	1	0	1
ENSG00000143384	MCL1	EFO_0011011	Sitting height	measurement	0.536036	1	0	1
ENSG00000160877	NACC1	MONDO_0044306			-0.325529	0.339	0.661	16
ENSG00000163507	CIP2A	EFO_0004587	Lymphocyte count	measurement	0.621519	0.633	0.367	1
ENSG00000108784	NAGLU	EFO_0000508	Family history of other specific disorders	genetic, familial or congenital disease	-0.518297	0.264	0.736	21
ENSG00000153443	UBALD1	EFO_0007985	Platelet crit	measurement	-0.000860386	0.486	0.514	2
ENSG00000176490	DIRAS1	EFO_0000508	Family history of other specific disorders	genetic, familial or congenital disease	-0.0727315	0.484	0.516	1
ENSG00000105329	TGFB1	EFO_0004528	Mean corpuscular haemoglobin concentration	measurement	0.176	0.559	0.441	2
ENSG00000213977	TAX1BP3	EFO_0004587	Lymphocyte count	measurement	0.347525	1	0	1
ENSG00000198792	TMEM184B	EFO_0004617	Cystatin C levels (UKB data field 30720) (Gene-based burden)	measurement	0.0856706	1	0	1
ENSG00000126653	NSRP1	EFO_0004833	Neutrophill count	measurement	-0.0307494	0.487	0.513	4
ENSG00000180340	FZD2	MONDO_0008389			-0.0744569	0.483	0.517	5
ENSG00000178573	MAF	HP_0001249			-0.133349	0.485	0.515	1
ENSG00000223609	HBD	HP_0011904			-0.0658098	0.487	0.513	1
ENSG00000030304	MUSK	EFO_0009270	Heel bone mineral density (bmd) t-score, automated	measurement	-0.256206	0.326	0.674	3
ENSG00000108389	MTMR4	EFO_0004526	Mean corpuscular volume	measurement	-0.0264878	0.499	0.501	4
ENSG00000135679	MDM2	EFO_0007987	DNA methylation-estimated granulocyte proportions	measurement	-0.164591	0	1	1
ENSG00000167394	ZNF668	EFO_0004587	Lymphocyte count	measurement	-0.0647397	0.454	0.546	2
ENSG00000106635	BCL7B	EFO_0020063	Diacylglycerol(36:4)_[M+NH4]1+ levels	measurement	0.565791	1	0	1
ENSG00000136492	BRIP1	MONDO_0016419			-0.400866	0.31	0.69	3540
ENSG00000095321	CRAT	EFO_0007978	Red blood cell count	measurement	0.0261812	1	0	1
ENSG00000164091	WDR82	EFO_0004614	Apolipoprotein A levels	measurement	0.77273	1	0	1
ENSG00000164535	DAGLB	EFO_0004799	Cholelithiasis with other cholecystitis	gastrointestinal disease	0.22837	0.627	0.373	2
ENSG00000092529	CAPN3	EFO_0005090	Basophill count	measurement	-0.043271	0.462	0.538	6
ENSG00000187244	BCAM	EFO_0004526	Mean corpuscular volume	measurement	0.181559	0.636	0.364	3
ENSG00000062582	MRPS24	EFO_0007986	Reticulocyte count	measurement	0.00180232	0.496	0.504	2
ENSG00000134490	TMEM241	EFO_0008226	Serum levels of protein MAPK3	measurement	-1.48179	0	1	1
ENSG00000167702	KIFC2	EFO_0000508	Family history of other specific disorders	genetic, familial or congenital disease	-0.406719	0.314	0.686	49
ENSG00000115604	IL18R1	EFO_0000544	"Post-traumatic wound infection, not elsewhere classified"	biological process	0.0720621	0.569	0.431	8
ENSG00000137338	PGBD1	EFO_0000508	Family history of other specific disorders	genetic, familial or congenital disease	-0.45107	0.282	0.718	30
ENSG00000160791	CCR5	EFO_0001060	Celiac disease	gastrointestinal disease	-0.522335	0.279	0.721	2
ENSG00000099364	FBXL19	EFO_0010701	Mean reticulocyte volume (UKB data field 30260) (Gene-based burden)	measurement	0.255958	0.555	0.445	2
ENSG00000189159	JPT1	EFO_0004518	Creatinine levels (UKB data field 30700) (Gene-based burden)	measurement	0.152944	1	0	1
ENSG00000055957	ITIH1	EFO_0007978	Red blood cell count	measurement	-0.0060383	0.469	0.531	1
ENSG00000140511	HAPLN3	EFO_0005409	Trunk predicted mass	measurement	-0.441053	0.205	0.795	2
ENSG00000228789	HCG22	HP_0001259	Coma	phenotype	0.159919	0.521	0.479	2
ENSG00000005486	RHBDD2	EFO_0004842	Eosinophill count	measurement	-0.0521126	0.449	0.551	6
ENSG00000130518	IQCN	EFO_0004530	Triglyceride levels	measurement	0.0600502	1	0	1
ENSG00000165588	OTX2	HP_0000639	Idiopathic downbeat nystagmus	phenotype	-0.0773365	0.485	0.515	1
ENSG00000103269	RHBDL1	EFO_0004617	Cystatin C levels (UKB data field 30720) (Gene-based burden)	measurement	0.0164293	0.52	0.48	3
ENSG00000197062	ZSCAN26	EFO_0008111	No | surgery/amputation of toe or leg	measurement	0.11551	0.559	0.441	2
ENSG00000100354	TNRC6B	EFO_0007993	Lymphocyte percentage	measurement	0.307168	0.729	0.271	2
ENSG00000110619	CARS1	EFO_0005091	Monocyte count	measurement	0.112992	1	0	1
ENSG00000213588	ZBTB9	EFO_0007988	White blood cell count	measurement	-0.0606457	0.455	0.545	2
ENSG00000108733	PEX12	EFO_0007984	Platelet distribution width	measurement	-0.11921	0.452	0.548	2
ENSG00000135587	SMPD2	EFO_0007989	Monocyte percentage	measurement	-0.0391422	0	1	1
ENSG00000143869	GDF7	EFO_0001663	Prostate cancer | illnesses of adopted father	cell proliferation disorder	0.133104	1	0	1
ENSG00000092054	MYH7	MONDO_0015131			-0.0821125	0.484	0.516	1
ENSG00000137648	TMPRSS4	EFO_0000508	Family history of other specific disorders	genetic, familial or congenital disease	-0.105788	0.443	0.557	17
ENSG00000244607	CCDC13	EFO_0004842	Eosinophill count	measurement	0.0171657	0.495	0.505	2
ENSG00000105963	ADAP1	EFO_0007989	Monocyte percentage	measurement	0.0493237	1	0	1
ENSG00000140961	OSGIN1	EFO_0004696	Serum levels of protein SHBG	measurement	0.0332471	0.533	0.467	3
ENSG00000100426	ZBED4	EFO_0003923	Heel bone mineral density (bmd) t-score, automated (right)	measurement	-1.68778	0.011	0.989	3
ENSG00000146729	NIPSNAP2	EFO_0004308	Decreased white blood cell count	measurement	0.237445	1	0	1
ENSG00000197561	ELANE	MONDO_0001475	Neutropenia	immune system disease	-0.142427	0.481	0.519	1
ENSG00000170091	NSG2	EFO_0004842	Eosinophill count	measurement	-0.220714	0	1	1
ENSG00000115464	USP34	EFO_0004838	Calcium levels (UKB data field 30680) (Gene-based burden)	measurement	-0.00705732	0.489	0.511	2
ENSG00000141569	TRIM65	EFO_0004842	Eosinophill count	measurement	-0.0728319	0.454	0.546	3
ENSG00000165795	NDRG2	EFO_0007985	Platelet crit	measurement	-0.0985765	0.434	0.566	2
ENSG00000136143	SUCLA2	EFO_0000508	Family history of other specific disorders	genetic, familial or congenital disease	0.00671219	0.507	0.493	21
ENSG00000136531	SCN2A	MONDO_0018097			0.815482	0.707	0.293	2
ENSG00000134504	KCTD1	MONDO_0008404			-0.187853	0.432	0.568	4
ENSG00000197054	ZNF763	EFO_0000508	Family history of other specific disorders	genetic, familial or congenital disease	-0.384081	0.296	0.704	20
ENSG00000230797	YY2	MONDO_0019019			-0.0524114	0.489	0.511	1
ENSG00000119138	KLF9	EFO_0004833	Neutrophill count	measurement	-0.144973	0.146	0.854	1
ENSG00000197451	HNRNPAB	EFO_0000508	Family history of other specific disorders	genetic, familial or congenital disease	-0.23968	0.376	0.624	12
ENSG00000160710	ADAR	EFO_0003832	Other disorders of gallbladder	gastrointestinal disease	-0.341718	0	1	1
ENSG00000008838	MED24	EFO_0004819	Resistin levels	measurement	-2.02624	0	1	1
ENSG00000152642	GPD1L	EFO_0005303			-0.0724376	0.484	0.516	1
ENSG00000178761	FAM219B	EFO_0004615	Serum levels of protein APOB	measurement	0.0925735	1	0	1
ENSG00000177685	CRACR2B	EFO_0004695	Intra-ocular pressure, goldmann-correlated (left)	measurement	-0.248988	0	1	1
ENSG00000135636	DYSF	EFO_0004587	Lymphocyte count	measurement	-0.0194996	0.476	0.524	2
ENSG00000243649	CFB	EFO_0005093	Hip circumference	measurement	0.0207198	0.505	0.495	2
ENSG00000126246	IGFLR1	EFO_0007991	Eosinophill percentage	measurement	-0.0476536	0	1	1
ENSG00000163141	BNIPL	EFO_0007997	Granulocyte percentage of myeloid white cells	measurement	0.373492	1	0	1
ENSG00000147852	VLDLR	MONDO_0009133			0.257331	0.582	0.418	2
ENSG00000163806	SPDYA	EFO_0000508	Family history of other specific disorders	genetic, familial or congenital disease	-0.546318	0.242	0.758	10
ENSG00000001617	SEMA3F	EFO_0004614	Apolipoprotein A levels	measurement	0.0677759	1	0	1
ENSG00000077549	CAPZB	EFO_0004705	Acquired hypothyroidism	endocrine system disease	0.126604	0.536	0.464	2
ENSG00000121454	LHX4	Orphanet_95494			-0.245058	0.379	0.621	62
ENSG00000178804	H1-8	EFO_0000508	Family history of other specific disorders	genetic, familial or congenital disease	-0.0315864	0.489	0.511	12
ENSG00000215455	KRTAP10-1	MONDO_0019588			-0.0533631	0.488	0.512	1
ENSG00000223501	VPS52	EFO_0000685	Rheumatoid arthritis	musculoskeletal or connective tissue disease	0.00515873	0.499	0.501	2
ENSG00000091622	PITPNM3	EFO_0004339	Standing height	measurement	-0.00787287	0.003	0.997	1
ENSG00000169032	MAP2K1	EFO_0004627	IGF 1 (UKB data field 30770) (Gene-based burden)	measurement	0.620272	1	0	1
ENSG00000115414	FN1	EFO_0006335	Systolic blood pressure, manual reading	measurement	0.388334	0.745	0.255	3
ENSG00000108953	YWHAE	EFO_0004509	Hemoglobin [conditional]	measurement	0.274973	1	0	1
ENSG00000126861	OMG	EFO_0004533	Alkaline phosphatase levels (UKB data field 30610) (Gene-based burden)	measurement	0.208803	1	0	1
ENSG00000130584	ZBTB46	EFO_0004325	High blood pressure | vascular/heart problems diagnosed by doctor	measurement	1.1398	0.778	0.222	1
ENSG00000169136	ATF5	EFO_0000508	Family history of other specific disorders	genetic, familial or congenital disease	-0.354297	0.33	0.67	4
ENSG00000170837	GPR27	EFO_0000508	Family history of other specific disorders	genetic, familial or congenital disease	0.0777925	0.518	0.482	17
ENSG00000158869	FCER1G	MONDO_0004975	Alzheimer's disease in APOE e4+ carriers	nervous system disease	-0.310399	0	1	1
ENSG00000147955	SIGMAR1	MONDO_0011585			-0.554293	0.234	0.766	144
ENSG00000182095	TNRC18	MONDO_0043579	Viral enteritis	gastrointestinal disease	-0.275234	0.455	0.545	2
ENSG00000159082	SYNJ1	MONDO_0018226			-0.592763	0.275	0.725	3
ENSG00000163931	TKT	EFO_0007986	Reticulocyte count	measurement	0.167181	0.629	0.371	4
ENSG00000149177	PTPRJ	EFO_0004574	Total cholesterol levels	measurement	0.128922	1	0	1
ENSG00000166165	CKB	EFO_0005091	Monocyte count	measurement	0.0443681	0.561	0.439	6
ENSG00000112640	PPP2R5D	HP_0012758			-0.207217	0.473	0.527	1
ENSG00000198682	PAPSS2	MONDO_0019666			0.0997116	0.552	0.448	191
ENSG00000109920	FNBP4	EFO_0004532	Gamma glutamyltransferase levels (UKB data field 30730) (Gene-based burden)	measurement	0.14314	1	0	1
ENSG00000166946	CCNDBP1	EFO_0004348	Hematocrit	measurement	0.298549	1	0	1
ENSG00000035403	VCL	EFO_0004617	Cystatin C levels (UKB data field 30720) (Gene-based burden)	measurement	-0.336219	0.272	0.728	1
ENSG00000171044	XKR6	EFO_0007777	Basal metabolic rate	measurement	-0.765067	0.431	0.569	1
ENSG00000186575	NF2	MONDO_0008075			-0.478419	0.27	0.73	16
ENSG00000051825	MPHOSPH9	HP_0002999	Recurrent dislocation of patella	phenotype	-0.633387	0	1	1
ENSG00000137834	SMAD6	EFO_0004980	Appendicular lean mass	measurement	-0.195316	0.456	0.544	2
ENSG00000188958	UTS2B	EFO_0004339	Standing height	measurement	0.00479927	0.517	0.483	6
ENSG00000274286	ADRA2B	EFO_0007989	Monocyte percentage	measurement	0.137247	0.556	0.444	2
ENSG00000007923	DNAJC11	EFO_0004980	Appendicular lean mass	measurement	-0.121084	0.466	0.534	2
ENSG00000065361	ERBB3	MONDO_0005271	Allergic disease (Gene-based burden)	immune system disease	-0.0969645	0	1	1
ENSG00000162076	FLYWCH2	EFO_0000508	Family history of other specific disorders	genetic, familial or congenital disease	-0.0791384	0.485	0.515	5
ENSG00000120708	TGFBI	MONDO_0007377			-0.256865	0.41	0.59	3
ENSG00000168542	COL3A1	Orphanet_285014			-0.728554	0.169	0.831	855
ENSG00000132424	PNISR	EFO_0004611	Low density lipoprotein cholesterol levels	measurement	-0.233909	0	1	1
ENSG00000164692	COL1A2	MONDO_0007522			-0.81381	0.16	0.84	1025
ENSG00000052749	RRP12	EFO_0007993	Lymphocyte percentage	measurement	-0.0307609	0.486	0.514	4
ENSG00000130956	HABP4	EFO_0000508	Family history of other specific disorders	genetic, familial or congenital disease	-0.0832485	0.451	0.549	17
ENSG00000106484	MEST	EFO_0004713	FEV1 FVC ratio Z score (UKB data field 20258) (Gene-based burden)	measurement	-0.0240278	0	1	1
ENSG00000108395	TRIM37	EFO_0007989	Monocyte percentage	measurement	0.841161	1	0	1
ENSG00000139641	ESYT1	EFO_0004342	Waist circumference	measurement	4.11413	1	0	1
ENSG00000231852	CYP21A2	MONDO_0004670	Lupus erythematosus	musculoskeletal or connective tissue disease	0.035986	0.508	0.492	3
ENSG00000064666	CNN2	EFO_0000508	Family history of other specific disorders	genetic, familial or congenital disease	0.0385128	0.512	0.488	12
ENSG00000204179	PTPN20	EFO_0000508	Family history of other specific disorders	genetic, familial or congenital disease	-0.0490445	0.488	0.512	1
ENSG00000004487	KDM1A	EFO_0010701	Mean reticulocyte volume (UKB data field 30260) (Gene-based burden)	measurement	-0.134404	0	1	1
ENSG00000225556	C2CD4D	EFO_0000508	Family history of other specific disorders	genetic, familial or congenital disease	0.0704391	0.532	0.468	19
ENSG00000153093	ACOXL	EFO_0007985	Platelet crit	measurement	0.0406897	0.834	0.166	1
ENSG00000102225	CDK16	Orphanet_1145			-0.0533967	0.488	0.512	1
ENSG00000232629	HLA-DQB2	MONDO_0005148	Type 2 diabetes	pancreas disease	-1.98763	0.024	0.976	3
ENSG00000010327	STAB1	EFO_0004337	Antonym | fi11	biological process	0.105471	0.551	0.449	2
ENSG00000171448	ZBTB26	EFO_0004344	Birth weight of first child	measurement	0.0976413	0.563	0.437	2
ENSG00000174405	LIG4	MONDO_0015974			-0.167272	0.477	0.523	1
ENSG00000086758	HUWE1	EFO_0005093	Hip circumference	measurement	0.0378241	0.502	0.498	2
ENSG00000145431	PDGFC	EFO_0007986	Reticulocyte count	measurement	0.13166	0.568	0.432	3
ENSG00000096696	DSP	EFO_0009453	Hemiplegia	nervous system disease	-0.0849273	0.485	0.515	1
ENSG00000163491	NEK10	EFO_0004980	Appendicular lean mass	measurement	-0.0112819	0.492	0.508	5
ENSG00000204469	PRRC2A	EFO_0001663	Prostate cancer | illnesses of adopted father	cell proliferation disorder	-0.0303583	0.485	0.515	3
ENSG00000172757	CFL1	EFO_0004614	Apolipoprotein A levels	measurement	0.0123671	0.524	0.476	6
ENSG00000100983	GSS	EFO_0003784	Skin colour	phenotype	-0.0266508	0.481	0.519	12
ENSG00000196735	HLA-DQA1	EFO_0000676	Psoriasis	integumentary system disease	-0.0691613	0.434	0.566	41
ENSG00000118162	KPTN	HP_0001249			-0.0795874	0.484	0.516	1
ENSG00000068120	COASY	MONDO_0014290			-0.500129	0.271	0.729	206
ENSG00000196655	TRAPPC4	EFO_0004696	Serum levels of protein SHBG	measurement	0.0519287	1	0	1
ENSG00000197380	DACT3	EFO_0009433	ICD10 J22: Unspecified acute lower respiratory infection (Gene-based burden)	respiratory or thoracic disease	-0.374065	0	1	1
ENSG00000204511	MCCD1	EFO_0004528	Mean corpuscular haemoglobin concentration	measurement	-0.0649651	0.458	0.542	4
ENSG00000206557	TRIM71	MONDO_0019531			0.0903166	0.532	0.468	7
ENSG00000131871	SELENOS	EFO_0000508	Family history of other specific disorders	genetic, familial or congenital disease	0.125377	0.55	0.45	2
ENSG00000134825	TMEM258	EFO_0004799	Cholelithiasis with other cholecystitis	gastrointestinal disease	0.0191322	0.506	0.494	3
ENSG00000033100	CHPF2	EFO_0004536	Serum levels of protein TBP	measurement	-0.191799	0	1	1
ENSG00000087053	MTMR2	EFO_0004527	Mean corpuscular haemoglobin	measurement	-0.136252	0.444	0.556	2
ENSG00000109685	NSD2	HP_0012758			0.701299	0.679	0.321	2
ENSG00000197696	NMB	EFO_0004309	Platelet count	measurement	-3.87289	0	1	1
ENSG00000108479	GALK1	EFO_0005093	Hip circumference	measurement	-1.51337	0	1	1
ENSG00000124920	MYRF	EFO_0005110	Fatty acid(24:0)_[M-H]1- levels	measurement	-0.0071574	0.499	0.501	5
ENSG00000154263	ABCA10	EFO_0004696	Serum levels of protein SHBG	measurement	0.113518	0.579	0.421	3
ENSG00000197121	PGAP1	MONDO_0019502			-0.566858	0.24	0.76	227
ENSG00000177628	GBA1	MONDO_0000385	Benign neoplasm of other parts of digestive system	cell proliferation disorder	-1.73286	0	1	1
ENSG00000125245	GPR18	EFO_0000508	Family history of other specific disorders	genetic, familial or congenital disease	0.0362812	0.518	0.482	14
ENSG00000182795	C1orf116	EFO_0000508	Family history of other specific disorders	genetic, familial or congenital disease	-0.268579	0.372	0.628	8
ENSG00000164535	DAGLB	EFO_0004526	Mean corpuscular volume	measurement	0.103665	1	0	1
ENSG00000171791	BCL2	EFO_0001379	Other endocrine disorders	endocrine system disease	0.0712233	1	0	1
ENSG00000062282	DGAT2	EFO_0007984	Platelet distribution width	measurement	-0.108317	0	1	1
ENSG00000135317	SNX14	EFO_0010642			0.417895	0.62	0.38	2
ENSG00000197943	PLCG2	Orphanet_300359			-0.43398	0.299	0.701	1017
ENSG00000251493	FOXD1	MONDO_0003582			-0.131156	0.486	0.514	1
ENSG00000049618	ARID1B	EFO_0004908	Testosterone to estradiol ratio	measurement	-0.209053	0	1	1
ENSG00000105227	PRX	MONDO_0015626			-0.447141	0.287	0.713	172
ENSG00000105639	JAK3	MONDO_0011086			0.113328	0.542	0.458	2
ENSG00000183775	KCTD16	EFO_0000508	Family history of other specific disorders	genetic, familial or congenital disease	0.000731731	0.501	0.499	9
ENSG00000273802	H2BC8	EFO_0004527	Mean corpuscular haemoglobin	measurement	-0.0322618	0.482	0.518	3
ENSG00000058085	LAMC2	EFO_0004980	Appendicular lean mass	measurement	0.0105632	0.499	0.501	9
ENSG00000126705	AHDC1	EFO_0000195	Dyslipidemia	Uncategorised	-0.158783	0.445	0.555	1
ENSG00000198888	MT-ND1	EFO_1000632	Infantile cerebral palsy	nervous system disease	-0.048532	0.489	0.511	1
ENSG00000164933	SLC25A32	MONDO_0014795			0.216268	0.55	0.45	2
ENSG00000124762	CDKN1A	EFO_0004530	Triglyceride levels	measurement	0.0989093	1	0	1
ENSG00000111087	GLI1	EFO_0000508	Family history of other specific disorders	genetic, familial or congenital disease	0.0315589	0.516	0.484	35
ENSG00000135070	ISCA1	EFO_0004980	Appendicular lean mass	measurement	-0.585098	0	1	1
ENSG00000116701	NCF2	MONDO_0018614			-0.100202	0.484	0.516	1
ENSG00000130204	TOMM40	EFO_0004614	Apolipoprotein A levels	measurement	0.0897494	0.559	0.441	4
ENSG00000138814	PPP3CA	EFO_1000643			-0.648398	0.22	0.78	44
ENSG00000166949	SMAD3	EFO_0004980	Appendicular lean mass	measurement	0.0389364	0.532	0.468	2
ENSG00000139974	SLC38A6	EFO_0000508	Family history of other specific disorders	genetic, familial or congenital disease	-0.308108	0.345	0.655	13
ENSG00000164953	TMEM67	MONDO_0019005			0.122481	0.55	0.45	2
ENSG00000172818	OVOL1	EFO_0004574	Total cholesterol levels	measurement	0.0280976	1	0	1
ENSG00000118369	USP35	EFO_0009188	Red blood cell (erythrocyte) distribution width	measurement	-0.290651	0	1	1
ENSG00000162231	NXF1	EFO_0004531	Urate levels (UKB data field 30880) (Gene-based burden)	measurement	0.183459	1	0	1
ENSG00000166579	NDEL1	HP_0001263			-0.114939	0.486	0.514	1
ENSG00000228727	SAPCD1	EFO_0000706	Spondylosis without myelopathy	musculoskeletal or connective tissue disease	0.212253	0.537	0.463	2
ENSG00000133874	RNF122	EFO_0004305	Nucleated red blood cell count	measurement	0.263884	1	0	1
ENSG00000075651	PLD1	EFO_0007986	Reticulocyte count	measurement	0.0155366	0.528	0.472	4
ENSG00000234127	TRIM26	EFO_0000405	Anal and rectal conditions	Uncategorised	-1.78645	0.009	0.991	2
ENSG00000109667	SLC2A9	EFO_0007010	Interpolated age of participant when cancer first diagnosed	measurement	0.117625	0.534	0.466	6
ENSG00000198205	ZXDA	EFO_0009188	Red blood cell (erythrocyte) distribution width	measurement	0.0162031	0.514	0.486	3
ENSG00000118402	ELOVL4	Orphanet_352333			-0.502459	0.271	0.729	6
ENSG00000148384	INPP5E	EFO_0003784	Skin colour	phenotype	0.0373265	0.542	0.458	3
ENSG00000235109	ZSCAN31	EFO_0000384	Regional enteritis	gastrointestinal disease	0.52353	0.83	0.17	3
ENSG00000019995	ZRANB1	EFO_0008002	Strenuous sports | types of physical activity in last 4 weeks	measurement	0.0897005	0.639	0.361	1
ENSG00000077498	TYR	MONDO_0018910			-0.437947	0.283	0.717	48
ENSG00000204308	RNF5	HP_0000836	Hypothyroidism/myxoedema | non-cancer illness code, self-reported	Uncategorised	0.0958591	0.511	0.489	2
ENSG00000155629	PIK3AP1	EFO_0000508	Family history of other specific disorders	genetic, familial or congenital disease	0.00841458	0.486	0.514	30
ENSG00000110799	VWF	MONDO_0013304			-0.627645	0.218	0.782	165
ENSG00000176153	GPX2	EFO_0004541	Glycated haemoglobin HbA1c levels adjusted for BMI	measurement	-0.436491	0	1	1
ENSG00000170100	ZNF778	EFO_0004833	Neutrophill count	measurement	0.142557	0.611	0.389	11
ENSG00000186395	KRT10	EFO_0005090	Basophill count	measurement	-0.0784598	0.484	0.516	2
ENSG00000101146	RAE1	EFO_0004584	Mean platelet (thrombocyte) volume	measurement	0.0117352	0.489	0.511	2
ENSG00000187024	PTRH1	MONDO_0000509			-0.236701	0.468	0.532	1
ENSG00000221838	AP4M1	EFO_0010701	Mean reticulocyte volume (UKB data field 30260) (Gene-based burden)	measurement	-0.142907	0	1	1
ENSG00000137310	TCF19	HP_0001259	Coma	phenotype	1.31507	0.78	0.22	5
ENSG00000102886	GDPD3	EFO_0004527	Mean corpuscular haemoglobin	measurement	-0.376875	0	1	1
ENSG00000106565	TMEM176B	EFO_0004533	Alkaline phosphatase levels (UKB data field 30610) (Gene-based burden)	measurement	-0.0256327	0.481	0.519	2
ENSG00000182264	IZUMO1	EFO_0000589	ICD10 E89: Postprocedural endocrine and metabolic complications and disorders, not elsewhere classified (Gene-based burden)	Uncategorised	0.26867	0.672	0.328	3
ENSG00000118513	MYB	EFO_0007991	Eosinophill percentage	measurement	-0.0495169	0.478	0.522	4
ENSG00000168291	PDHB	EFO_0007986	Reticulocyte count	measurement	-0.667933	0	1	1
ENSG00000204305	AGER	EFO_0003875	Peripheral vascular disease, unspecified	cardiovascular disease	-1.58923	0.124	0.876	2
ENSG00000173113	TRMT112	EFO_0010700	High light scatter reticulocyte percentage (UKB data field 30290) (Gene-based burden)	measurement	-0.309388	0	1	1
ENSG00000198315	ZKSCAN8	CHEBI_46195	Paracetamol | medication for pain relief, constipation, heartburn	Uncategorised	-0.927279	0	1	1
ENSG00000067221	STOML1	EFO_0005091	Monocyte count	measurement	-0.089846	0	1	1
ENSG00000155657	TTN	MONDO_0016340			0.258044	0.593	0.407	3
ENSG00000163823	CCR1	EFO_0004980	Appendicular lean mass	measurement	-0.0291985	0	1	1
ENSG00000112144	CILK1	EFO_0009188	Red blood cell (erythrocyte) distribution width	measurement	-0.117455	0.47	0.53	3
ENSG00000023041	ZDHHC6	EFO_0000508	Family history of other specific disorders	genetic, familial or congenital disease	0.044588	0.528	0.472	16
ENSG00000121895	TMEM156	EFO_0004541	Glycated haemoglobin HbA1c levels adjusted for BMI	measurement	-0.189399	0	1	1
ENSG00000179348	GATA2	EFO_0010700	High light scatter reticulocyte percentage (UKB data field 30290) (Gene-based burden)	measurement	-0.129416	0	1	1
ENSG00000198668	CALM1	MONDO_0014548			-0.682074	0.203	0.797	71
ENSG00000204290	BTNL2	EFO_0004254	Membranous nephropathy	urinary system disease	0.0388406	0.52	0.48	10
ENSG00000087258	GNAO1	EFO_0004627	IGF 1 (UKB data field 30770) (Gene-based burden)	measurement	0.0796303	1	0	1
ENSG00000134438	RAX	EFO_0700119			0.00980376	0.516	0.484	5
ENSG00000136869	TLR4	EFO_0003761	Depression	nervous system disease	0.000441773	0.496	0.504	1
ENSG00000134222	PSRC1	EFO_0004615	Serum levels of protein APOB	measurement	-0.161232	0.351	0.649	10
ENSG00000164062	APEH	EFO_0004584	Mean platelet (thrombocyte) volume	measurement	0.026866	0.496	0.504	2
ENSG00000136531	SCN2A	MONDO_0100038			-0.201485	0.474	0.526	1
ENSG00000138823	MTTP	MONDO_0008692			0.649102	0.797	0.203	187
ENSG00000151694	ADAM17	EFO_0007788	Waist-to-hip ratio adjusted for body mass index	measurement	0.0730798	1	0	1
ENSG00000163636	PSMD6	EFO_0000508	Family history of other specific disorders	genetic, familial or congenital disease	-0.0155469	0.509	0.491	8
ENSG00000177189	RPS6KA3	HP_0001007	Excessive hairiness	phenotype	-0.0828419	0.484	0.516	1
ENSG00000204060	FOXO6	EFO_0004314	Forced expiratory volume in 1-second (fev1)	measurement	0.238185	1	0	1
ENSG00000166881	NEMP1	EFO_0009188	Red blood cell (erythrocyte) distribution width	measurement	-0.0159082	0.483	0.517	3
ENSG00000029559	IBSP	EFO_0009270	Heel bone mineral density (bmd) t-score, automated	measurement	0.0603623	0.539	0.461	4
ENSG00000196155	PLEKHG4	EFO_0007991	Eosinophill percentage	measurement	0.0143775	0.489	0.511	2
ENSG00000149131	SERPING1	EFO_0011011	Sitting height	measurement	-0.114405	0	1	1
ENSG00000077984	CST7	EFO_0010226	Phosphatidylcholine(43:0)_[M+OAc]1- levels	measurement	-0.344436	0	1	1
ENSG00000087884	AAMDC	EFO_0004584	Mean platelet (thrombocyte) volume	measurement	0.102148	0.572	0.428	3
ENSG00000167822	OR8J3	EFO_0007988	White blood cell count	measurement	0.0257275	0.519	0.481	3
ENSG00000196352	CD55	EFO_0004587	Lymphocyte count	measurement	0.147442	1	0	1
ENSG00000241399	CD302	EFO_0001379	Other endocrine disorders	endocrine system disease	-0.0230312	0	1	1
ENSG00000105538	RASIP1	EFO_0009795	Urea levels (UKB data field 30670) (Gene-based burden)	measurement	0.00471861	0.501	0.499	2
ENSG00000100410	PHF5A	EFO_0009389	Sum eosinophil basophil counts	measurement	-0.08677	0.47	0.53	1
ENSG00000103549	RNF40	EFO_0004458	C reactive protein levels (UKB data field 30710) (Gene-based burden)	measurement	-0.110663	0	1	1
ENSG00000163596	ICA1L	EFO_0004614	Apolipoprotein A levels	measurement	0.15426	1	0	1
ENSG00000288702	UGT1A3	Orphanet_309816	Disorders of bilirubin excretion	genetic, familial or congenital disease	0.210018	0.521	0.479	4
ENSG00000175164	ABO	EFO_0004980	Appendicular lean mass	measurement	-0.0127319	0.48	0.52	2
ENSG00000041988	THAP3	EFO_0005409	Trunk predicted mass	measurement	0.314311	0.598	0.402	1
ENSG00000159723	AGRP	EFO_0008016	Agouti-related protein levels	measurement	1.03921	0.729	0.271	3
ENSG00000204338	CYP21A1P	EFO_0009554	Intestinal malabsorption (non-celiac)	gastrointestinal disease	-0.0322634	0.501	0.499	1
ENSG00000178974	FBXO34	EFO_0004535	Serum levels of protein ALB	measurement	0.0409074	1	0	1
ENSG00000114455	HHLA2	EFO_0007985	Platelet crit	measurement	0.387831	1	0	1
ENSG00000122218	COPA	EFO_0004244	Interstitial lung disease | non-cancer illness code, self-reported	respiratory or thoracic disease	-0.392951	0.328	0.672	533
ENSG00000146592	CREB5	EFO_0005090	Basophill count	measurement	-0.135662	0.441	0.559	2
ENSG00000176371	ZSCAN2	EFO_0004736	Aspartate aminotransferase levels (UKB data field 30650) (Gene-based burden)	measurement	-0.162848	0	1	1
ENSG00000070831	CDC42	EFO_0000508	Family history of other specific disorders	genetic, familial or congenital disease	-0.341545	0.346	0.654	4
ENSG00000213471	TTLL13	EFO_0005090	Basophill count	measurement	-0.00290426	0.484	0.516	2
ENSG00000228727	SAPCD1	EFO_0005755	Rheumatism, unspecified and fibrositis	musculoskeletal or connective tissue disease	0.203394	0.529	0.471	2
ENSG00000091536	MYO15A	EFO_0004527	Mean corpuscular haemoglobin	measurement	0.356826	1	0	1
ENSG00000188921	HACD4	EFO_0004305	Nucleated red blood cell count	measurement	-0.132746	0	1	1
ENSG00000186103	ARGFX	EFO_0000508	Family history of other specific disorders	genetic, familial or congenital disease	-0.14562	0.418	0.582	13
ENSG00000131771	PPP1R1B	EFO_0009188	Red blood cell (erythrocyte) distribution width	measurement	0.190293	0.57	0.43	3
ENSG00000068903	SIRT2	EFO_0010928	SIR2-like protein 2 levels	measurement	0.999178	1	0	1
ENSG00000198835	GJC2	MONDO_0013179			-0.289772	0.362	0.638	6
ENSG00000134852	CLOCK	EFO_0005409	Trunk predicted mass	measurement	0.144784	0.512	0.488	2
ENSG00000146216	TTBK1	EFO_0003758	Autism	nervous system disease	-0.158783	0.445	0.555	1
ENSG00000175445	LPL	EFO_0010347	Cholesteryl ester(20:3)_[M+NH4]1+ levels	measurement	0.37388	1	0	1
ENSG00000236383	CCDC200	EFO_0004704	Age at menopause (last menstrual period)	measurement	-0.799554	0	1	1
ENSG00000054965	FAM168A	HP_0002619	Varicose veins of lower extremity, symptomtic	phenotype	0.648922	1	0	1
ENSG00000130656	HBZ	EFO_0004980	Appendicular lean mass	measurement	0.675878	1	0	1
ENSG00000040341	STAU2	EFO_0004725	N6-methyllysine levels	measurement	-24.6573	0	1	1
ENSG00000087237	CETP	EFO_0020059	Diacylglycerol(34:3)_[M+H-H2O]1+ levels	measurement	0.675231	1	0	1
ENSG00000099949	LZTR1	EFO_0000508	Family history of other specific disorders	genetic, familial or congenital disease	0.00752714	0.491	0.509	14
ENSG00000006071	ABCC8	MONDO_0009734			-0.562256	0.23	0.77	529
ENSG00000006607	FARP2	EFO_0004530	Triglyceride levels	measurement	-0.0544982	0	1	1
ENSG00000196072	BLOC1S2	EFO_0004735	Alanine aminotransferase levels (UKB data field 30620) (Gene-based burden)	measurement	-0.0389775	0.481	0.519	4
ENSG00000172057	ORMDL3	EFO_0000275	Atrial fibrillation | non-cancer illness code, self-reported	cardiovascular disease	0.0696164	0.63	0.37	1
ENSG00000131724	IL13RA1	EFO_0000508	Family history of other specific disorders	genetic, familial or congenital disease	0.0319419	0.53	0.47	8
ENSG00000163530	DPPA2	EFO_0000508	Family history of other specific disorders	genetic, familial or congenital disease	-0.366055	0.334	0.666	14
ENSG00000035141	FAM136A	EFO_0004312	Forced vital capacity (fvc)	measurement	0.301427	1	0	1
ENSG00000108557	RAI1	EFO_0004337	Antonym | fi11	biological process	-0.512966	0	1	1
ENSG00000108100	CCNY	EFO_0000508	Family history of other specific disorders	genetic, familial or congenital disease	-0.603561	0.228	0.772	11
ENSG00000156983	BRPF1	EFO_0009070			-0.51982	0.257	0.743	57
ENSG00000105695	MAG	EFO_0009018			-0.521852	0.252	0.748	212
ENSG00000162341	TPCN2	EFO_0000508	Family history of other specific disorders	genetic, familial or congenital disease	-0.351775	0.338	0.662	36
ENSG00000130203	APOE	EFO_0004533	Alkaline phosphatase levels (UKB data field 30610) (Gene-based burden)	measurement	-0.068487	0.455	0.545	2
ENSG00000172037	LAMB2	MONDO_0016244			-0.0533098	0.488	0.512	1
ENSG00000131069	ACSS2	HP_0004418	Phlebitis and thrombophlebitis	cardiovascular disease	4.54886	1	0	1
ENSG00000155850	SLC26A2	Orphanet_93298			-0.598399	0.219	0.781	596
ENSG00000168701	TMEM208	EFO_0004842	Eosinophill count	measurement	0.0175752	0.49	0.51	2
ENSG00000095485	CWF19L1	MONDO_0005148	Type 2 diabetes	pancreas disease	-0.0699798	0	1	1
ENSG00000149257	SERPINH1	EFO_0001645	Heart disease | illnesses of adopted siblings	cardiovascular disease	-0.299506	0	1	1
ENSG00000036257	CUL3	MONDO_0030994			-0.383327	0.33	0.67	24
ENSG00000162426	SLC45A1	EFO_0007989	Monocyte percentage	measurement	0.0250476	0.515	0.485	3
ENSG00000114854	TNNC1	EFO_0700036			-0.408113	0.31	0.69	223
ENSG00000146112	PPP1R18	EFO_0000676	Psoriasis	integumentary system disease	0.279739	0.597	0.403	3
ENSG00000188153	COL4A5	MONDO_0957048			-0.169229	0.477	0.523	1
ENSG00000188672	RHCE	EFO_0004574	Total cholesterol levels	measurement	0.125079	0.58	0.42	2
ENSG00000067208	EVI5	EFO_0004314	Forced expiratory volume in 1-second (fev1)	measurement	-0.153149	0	1	1
ENSG00000102103	PQBP1	MONDO_0010653			-0.650864	0.213	0.787	38
ENSG00000103126	AXIN1	EFO_0004509	Hemoglobin [conditional]	measurement	-0.312445	0	1	1
ENSG00000101182	PSMA7	EFO_0004713	FEV1 FVC ratio Z score (UKB data field 20258) (Gene-based burden)	measurement	1.88404	1	0	1
ENSG00000124198	ARFGEF2	EFO_0004530	Triglyceride levels	measurement	-0.413946	0	1	1
ENSG00000151135	TMEM263	EFO_0004339	Standing height	measurement	0.0702288	1	0	1
ENSG00000198933	TBKBP1	EFO_0004696	Serum levels of protein SHBG	measurement	0.146331	0.628	0.372	3
ENSG00000143207	COP1	EFO_0009805	Whole body water mass	measurement	-1.3612	0	1	1
ENSG00000149743	TRPT1	EFO_0004584	Mean platelet (thrombocyte) volume	measurement	-0.0942906	0.448	0.552	2
ENSG00000099377	HSD3B7	EFO_0000537	Hypertension	cardiovascular disease	-0.13733	0.414	0.586	2
ENSG00000203760	CENPW	EFO_0004528	Mean corpuscular haemoglobin concentration	measurement	0.0363167	1	0	1
ENSG00000241106	HLA-DOB	EFO_0000685	Rheumatoid arthritis	musculoskeletal or connective tissue disease	-0.520027	0.152	0.848	8
ENSG00000102890	ELMO3	EFO_0004980	Appendicular lean mass	measurement	-0.302031	0	1	1
ENSG00000133943	DGLUCY	EFO_0000508	Family history of other specific disorders	genetic, familial or congenital disease	0.0601436	0.553	0.447	6
ENSG00000253457	SMIM18	EFO_0004528	Mean corpuscular haemoglobin concentration	measurement	-0.312227	0.282	0.718	2
ENSG00000206503	HLA-A	EFO_0004611	Low density lipoprotein cholesterol levels	measurement	0.0739789	0.548	0.452	9
ENSG00000188937	NYX	MONDO_0019200			-0.0933433	0.486	0.514	1
ENSG00000072195	SPEG	EFO_0004518	Creatinine levels (UKB data field 30700) (Gene-based burden)	measurement	-0.210441	0	1	1
ENSG00000126267	COX6B1	EFO_0000508	Family history of other specific disorders	genetic, familial or congenital disease	-0.16557	0.447	0.553	5
ENSG00000187642	PERM1	EFO_0004614	Apolipoprotein A levels	measurement	0.00208593	0.488	0.512	2
ENSG00000125841	NRSN2	EFO_0030051			-0.0466095	0.493	0.507	1
ENSG00000136697	IL1F10	EFO_0004535	Serum levels of protein ALB	measurement	0.0664241	1	0	1
ENSG00000124203	ZNF831	EFO_0006336	Diastolic blood pressure, manual reading	measurement	0.00947258	0.519	0.481	6
ENSG00000154975	CA10	EFO_0000508	Family history of other specific disorders	genetic, familial or congenital disease	-0.00330632	0.5	0.5	8
ENSG00000171155	C1GALT1C1	MONDO_0016244			0.0849748	0.521	0.479	1
ENSG00000112658	SRF	EFO_0010701	Mean reticulocyte volume (UKB data field 30260) (Gene-based burden)	measurement	-0.380365	0	1	1
ENSG00000197915	HRNR	HP_0000964	Eczema/dermatitis | non-cancer illness code, self-reported	phenotype	0.0465594	0.549	0.451	4
ENSG00000105677	TMEM147	EFO_0000508	Family history of other specific disorders	genetic, familial or congenital disease	-0.563821	0.244	0.756	7
ENSG00000165471	MBL2	MONDO_0013714			-0.0257383	0.489	0.511	88
ENSG00000137878	GCOM1	EFO_0000407	ICD10 I42.0: Dilated cardiomyopathy (Gene-based burden)	cardiovascular disease	-0.158783	0.445	0.555	1
ENSG00000143771	CNIH4	EFO_0007986	Reticulocyte count	measurement	0.0460761	0.539	0.461	2
ENSG00000173531	MST1	EFO_0000537	Hypertension	cardiovascular disease	-0.177043	0	1	1
ENSG00000168273	UQCC5	EFO_0004530	Triglyceride levels	measurement	-0.0304963	0.484	0.516	4
ENSG00000204287	HLA-DRA	EFO_0003778	Psoriatic arthropathy	musculoskeletal or connective tissue disease	-0.0461512	0.488	0.512	1
ENSG00000162426	SLC45A1	EFO_0004980	Appendicular lean mass	measurement	0.0164671	0.514	0.486	3
ENSG00000274529	SEBOX	EFO_0009188	Red blood cell (erythrocyte) distribution width	measurement	-0.0044733	0.482	0.518	2
ENSG00000203326	ZNF525	EFO_0010972	Serum phosphate levels	measurement	-0.339423	0	1	1
ENSG00000164023	SGMS2	MONDO_0007470			-0.700939	0.227	0.773	3
ENSG00000105329	TGFB1	EFO_0010972	Serum phosphate levels	measurement	-0.138009	0	1	1
ENSG00000143630	HCN3	EFO_0004631	Anxiety score x vitamin D PRS interaction	phenotype	-0.191406	0.42	0.58	4
ENSG00000182196	ARL6IP4	HP_0032190	Meniscus derangement	phenotype	0.862444	1	0	1
ENSG00000092439	TRPM7	EFO_0004339	Standing height	measurement	0.191185	0.542	0.458	2
ENSG00000011485	PPP5C	EFO_0004348	Hematocrit	measurement	0.0241266	0.612	0.388	1
ENSG00000085514	PILRA	EFO_0009270	Heel bone mineral density (bmd) t-score, automated	measurement	-0.0210924	0.478	0.522	2
ENSG00000168685	IL7R	EFO_0005854	Allergic rhinitis	respiratory or thoracic disease	-0.0148641	0	1	1
ENSG00000196821	ILRUN	EFO_0004908	Testosterone to estradiol ratio	measurement	0.308219	1	0	1
ENSG00000197579	TOPORS	HP_0000622			-0.0587116	0.493	0.507	1
ENSG00000168298	H1-4	EFO_0010642			-0.641079	0.3	0.7	1
ENSG00000205213	LGR4	EFO_0004308	Decreased white blood cell count	measurement	0.0745207	1	0	1
ENSG00000140548	ZNF710	EFO_0004339	Standing height	measurement	-0.737935	0	1	1
ENSG00000183570	PCBP3	EFO_0007828	Daytime nap	measurement	0.0189234	1	0	1
ENSG00000112578	BYSL	EFO_0004305	Nucleated red blood cell count	measurement	0.176712	0.559	0.441	2
ENSG00000178789	CD300LB	EFO_0007989	Monocyte percentage	measurement	-0.141533	0	1	1
ENSG00000213654	GPSM3	GO_0035456	Neutralising antibody response to interferon beta therapy in multiple sclerosis (presence of antibodies; IFNβ-1a subcutaneous)	measurement	0.0306584	0.506	0.494	2
ENSG00000164209	SLC25A46	EFO_0000508	Family history of other specific disorders	genetic, familial or congenital disease	-0.394399	0.326	0.674	62
ENSG00000180376	CCDC66	EFO_0004514	Heel quantitative ultrasound index (qui), direct entry (right)	measurement	7.86524	1	0	1
ENSG00000134825	TMEM258	EFO_0004465	Impaired fasting glucose	measurement	-0.131985	0.456	0.544	2
ENSG00000187987	ZSCAN23	EFO_0000685	Rheumatoid arthritis	musculoskeletal or connective tissue disease	-0.741377	0	1	1
ENSG00000135925	WNT10A	MONDO_0009773			-0.632162	0.22	0.78	360
ENSG00000165714	BORCS5	EFO_0007993	Lymphocyte percentage	measurement	-0.0714067	0.448	0.552	2
ENSG00000108176	DNAJC12	EFO_0004833	Neutrophill count	measurement	0.127291	1	0	1
ENSG00000108557	RAI1	EFO_0007984	Platelet distribution width	measurement	-0.12753	0	1	1
ENSG00000161270	NPHS1	MONDO_0016244			-0.361794	0.373	0.627	2
ENSG00000204516	MICB	MONDO_0004880	Less frequent bowel movements when abdominal discomfort pain started - 504 Always (UKB data field 21030) (Gene-based burden)	gastrointestinal disease	0.0303228	0.516	0.484	3
ENSG00000142319	SLC6A3	Orphanet_238455			-0.629866	0.215	0.785	34
ENSG00000128298	BAIAP2L2	EFO_0004339	Standing height	measurement	0.0779775	1	0	1
ENSG00000136319	TTC5	HP_0012758			-0.158783	0.445	0.555	1
ENSG00000145246	ATP10D	EFO_0004584	Mean platelet (thrombocyte) volume	measurement	0.083974	1	0	1
ENSG00000117408	IPO13	EFO_0010701	Mean reticulocyte volume (UKB data field 30260) (Gene-based burden)	measurement	-0.308775	0	1	1
ENSG00000204296	TSBP1	EFO_0009459	Rheumatoid arthritis (ACPA-positive)	musculoskeletal or connective tissue disease	0.601197	0.706	0.294	6
ENSG00000130635	COL5A1	HP_0002814			-0.144621	0.48	0.52	1
ENSG00000183044	ABAT	MONDO_0013166			-0.426179	0.291	0.709	594
ENSG00000168899	VAMP5	EFO_0000612	Myocardial infarction	cardiovascular disease	-0.136238	0.476	0.524	2
ENSG00000114107	CEP70	EFO_0009188	Red blood cell (erythrocyte) distribution width	measurement	-0.0667044	0	1	1
ENSG00000141255	SPATA22	Orphanet_2337			0.236389	0.617	0.383	94
ENSG00000139546	TARBP2	EFO_0004509	Hemoglobin [conditional]	measurement	-0.0380759	0	1	1
ENSG00000178921	PFAS	EFO_0005271	Sleep duration	measurement	0.211252	1	0	1
ENSG00000166920	C15orf48	EFO_0004285	Albuminuria	phenotype	-0.903879	0.171	0.829	1
ENSG00000204655	MOG	EFO_1000636	Inflammatory skin disease	integumentary system disease	-0.05567	0.497	0.503	1
ENSG00000279111	OR10X1	EFO_0009253	Immature reticulocyte fraction	measurement	0.0276355	0.515	0.485	4
ENSG00000104886	PLEKHJ1	EFO_0004338	Weight, manual entry	measurement	4.48893	1	0	1
ENSG00000160785	SLC25A44	EFO_0000712	Stroke | vascular/heart problems diagnosed by doctor	cardiovascular disease	1.63396	1	0	1
ENSG00000174996	KLC2	EFO_0005409	Trunk predicted mass	measurement	-0.409431	0.437	0.563	2
ENSG00000103067	ESRP2	EFO_0000508	Family history of other specific disorders	genetic, familial or congenital disease	0.0608843	0.537	0.463	34
ENSG00000134905	CARS2	EFO_0004458	C reactive protein levels (UKB data field 30710) (Gene-based burden)	measurement	0.199941	1	0	1
ENSG00000143811	PYCR2	MONDO_0014632			-0.497571	0.272	0.728	19
ENSG00000080644	CHRNA3	HP_0002088	ICD10 R91: Abnormal findings on diagnostic imaging of lung (Gene-based burden)	phenotype	-0.227949	0	1	1
ENSG00000134323	MYCN	MONDO_0008115			-0.487793	0.275	0.725	33
ENSG00000140391	TSPAN3	EFO_0004833	Neutrophill count	measurement	0.177803	1	0	1
ENSG00000103549	RNF40	EFO_0009253	Immature reticulocyte fraction	measurement	-0.474202	0	1	1
ENSG00000138190	EXOC6	EFO_0004696	Serum levels of protein SHBG	measurement	-0.00174927	0.483	0.517	2
ENSG00000182606	TRAK1	EFO_0006336	Diastolic blood pressure, manual reading	measurement	-5.96189	0	1	1
ENSG00000104660	LEPROTL1	EFO_0000508	Family history of other specific disorders	genetic, familial or congenital disease	-0.510928	0.264	0.736	10
ENSG00000136827	TOR1A	EFO_0001663	Prostate cancer | illnesses of adopted father	cell proliferation disorder	-0.369683	0	1	1
ENSG00000198270	TMEM116	EFO_0003763	Cerebrovascular disease	cardiovascular disease	-0.149522	0	1	1
ENSG00000204435	CSNK2B	EFO_0007937	Serum levels of protein IRF6	measurement	0.834214	0.609	0.391	2
ENSG00000143257	NR1I3	EFO_0004309	Platelet count	measurement	0.279185	1	0	1
ENSG00000166831	RBPMS2	EFO_0007984	Platelet distribution width	measurement	-0.935036	0	1	1
ENSG00000121989	ACVR2A	EFO_0007989	Monocyte percentage	measurement	0.179078	1	0	1
ENSG00000118971	CCND2	EFO_0011011	Sitting height	measurement	2.99236	1	0	1
ENSG00000167491	GATAD2A	EFO_0010700	High light scatter reticulocyte percentage (UKB data field 30290) (Gene-based burden)	measurement	0.167092	0.536	0.464	1
ENSG00000144357	UBR3	EFO_0004314	Forced expiratory volume in 1-second (fev1)	measurement	0.0862716	1	0	1
ENSG00000161911	TREML1	EFO_0004526	Mean corpuscular volume	measurement	0.207363	1	0	1
ENSG00000178567	EPM2AIP1	EFO_0007984	Platelet distribution width	measurement	-0.0381187	0.485	0.515	3
ENSG00000164171	ITGA2	EFO_0004305	Nucleated red blood cell count	measurement	-0.00242005	0.507	0.493	4
ENSG00000162461	SLC25A34	EFO_0004535	Serum levels of protein ALB	measurement	-0.108958	0	1	1
ENSG00000124092	CTCFL	EFO_0000508	Family history of other specific disorders	genetic, familial or congenital disease	-0.273967	0.368	0.632	27
ENSG00000186832	KRT16	EFO_0000508	Family history of other specific disorders	genetic, familial or congenital disease	-0.109673	0.453	0.547	15
ENSG00000237763	AMY1A	EFO_0000508	Family history of other specific disorders	genetic, familial or congenital disease	0.0981143	0.543	0.457	3
ENSG00000153879	CEBPG	EFO_0010701	Mean reticulocyte volume (UKB data field 30260) (Gene-based burden)	measurement	0.293233	1	0	1
ENSG00000204390	HSPA1L	EFO_1001055	Hypothyroidism/myxoedema | non-cancer illness code, self-reported	Uncategorised	0.248153	0.563	0.437	2
ENSG00000103066	PLA2G15	EFO_0006925	Lipoprotein A levels (UKB data field 30790) (Gene-based burden)	measurement	-0.213023	0	1	1
ENSG00000163406	SLC15A2	EFO_0008111	No | surgery/amputation of toe or leg	measurement	0.217086	1	0	1
ENSG00000204439	C6orf47	EFO_0005856	Arthritis (nos) | non-cancer illness code, self-reported	musculoskeletal or connective tissue disease	-1.00057	0.124	0.876	3
ENSG00000143183	TMCO1	HP_0001555			-0.0923172	0.485	0.515	1
ENSG00000100968	NFATC4	EFO_0009470	ICD10 M79: Other and unspecified soft tissue disorders, not elsewhere classified (Gene-based burden)	Uncategorised	-0.0381777	0.346	0.654	1
ENSG00000204227	RING1	EFO_0001060	Celiac disease	gastrointestinal disease	-0.0527624	0.504	0.496	1
ENSG00000204296	TSBP1	EFO_0000676	Psoriasis	integumentary system disease	0.306753	0.596	0.404	3
ENSG00000135677	GNS	HP_0000414			-0.0908814	0.485	0.515	1
ENSG00000134824	FADS2	EFO_0020070	Diacylglycerol(44:6)_[M+H-H2O]1+ levels	measurement	-0.0869541	0	1	1
ENSG00000106682	EIF4H	EFO_0000508	Family history of other specific disorders	genetic, familial or congenital disease	0.0960576	0.538	0.462	3
ENSG00000088832	FKBP1A	EFO_0007984	Platelet distribution width	measurement	1.27724	0.688	0.312	1
ENSG00000130517	PGPEP1	EFO_0007997	Granulocyte percentage of myeloid white cells	measurement	-0.540957	0	1	1
ENSG00000055118	KCNH2	EFO_0004305	Nucleated red blood cell count	measurement	0.507915	1	0	1
ENSG00000138193	PLCE1	EFO_0006335	Systolic blood pressure, manual reading	measurement	-0.0226812	0.493	0.507	4
ENSG00000179152	TCAIM	EFO_0008255	Particulate matter air pollution (pm10); 2007	measurement	0.675182	1	0	1
ENSG00000171643	S100Z	EFO_0000508	Family history of other specific disorders	genetic, familial or congenital disease	-0.642955	0.238	0.762	3
ENSG00000108091	CCDC6	EFO_0000508	Family history of other specific disorders	genetic, familial or congenital disease	-0.442396	0.303	0.697	10
ENSG00000137312	FLOT1	MONDO_0004979	Asthma	respiratory or thoracic disease	-0.251444	0.162	0.838	1
ENSG00000204257	HLA-DMA	MONDO_0005301	ICD10 G35: Multiple sclerosis (Gene-based burden)	immune system disease	-2.04884	0.021	0.979	6
ENSG00000152977	ZIC1	MONDO_0015469			-0.436187	0.382	0.618	2
ENSG00000114270	COL7A1	EFO_0007985	Platelet crit	measurement	0.248862	1	0	1
ENSG00000152484	USP12	EFO_0006335	Systolic blood pressure, manual reading	measurement	-2.14433	0	1	1
ENSG00000130772	MED18	EFO_0008111	No | surgery/amputation of toe or leg	measurement	-1.39759	0	1	1
ENSG00000180815	MAP3K15	EFO_0000508	Family history of other specific disorders	genetic, familial or congenital disease	-0.21095	0.38	0.62	60
ENSG00000185519	FAM131C	EFO_0004535	Serum levels of protein ALB	measurement	0.0339109	0.502	0.498	2
ENSG00000079337	RAPGEF3	EFO_0004308	Decreased white blood cell count	measurement	-0.0236385	0	1	1
ENSG00000064419	TNPO3	EFO_0004705	Acquired hypothyroidism	endocrine system disease	-0.0167882	0.04	0.96	1
ENSG00000113303	BTNL8	EFO_0007986	Reticulocyte count	measurement	0.051888	1	0	1
ENSG00000187486	KCNJ11	EFO_0007986	Reticulocyte count	measurement	0.618729	1	0	1
ENSG00000100012	SEC14L3	EFO_0004587	Lymphocyte count	measurement	-0.00144225	0.489	0.511	2
ENSG00000114650	SCAP	EFO_0007788	Waist-to-hip ratio adjusted for body mass index	measurement	0.0860147	1	0	1
ENSG00000163939	PBRM1	HP_0000023	Inguinal hernia	phenotype	-0.685368	0	1	1
ENSG00000173467	AGR3	EFO_0004527	Mean corpuscular haemoglobin	measurement	0.204668	0.527	0.473	2
ENSG00000135776	ABCB10	EFO_0004541	Glycated haemoglobin HbA1c levels adjusted for BMI	measurement	-0.134074	0	1	1
ENSG00000036257	CUL3	MONDO_0013782			-0.0857229	0.455	0.545	116
ENSG00000166348	USP54	EFO_0000508	Family history of other specific disorders	genetic, familial or congenital disease	-0.380533	0.306	0.694	57
ENSG00000049323	LTBP1	EFO_0004616	ICD10 M17: Osteoarthritis of knee (Gene-based burden)	musculoskeletal or connective tissue disease	-0.195066	0.367	0.633	3
ENSG00000136631	VPS45	MONDO_0018542			-0.408025	0.3	0.7	389
ENSG00000136531	SCN2A	HP_0012758			0.169295	0.56	0.44	2
ENSG00000157578	LCA5L	EFO_0007985	Platelet crit	measurement	-0.0310315	0	1	1
ENSG00000141570	CBX8	EFO_0004908	Testosterone to estradiol ratio	measurement	-0.0267824	0	1	1
ENSG00000166037	CEP57	EFO_0004337	Antonym | fi11	biological process	0.13652	1	0	1
ENSG00000079459	FDFT1	EFO_0004514	Heel quantitative ultrasound index (qui), direct entry (right)	measurement	0.749667	0.863	0.137	4
ENSG00000145022	TCTA	EFO_1001986	Other acquired musculoskeletal deformity	musculoskeletal or connective tissue disease	0.0151761	0.58	0.42	1
ENSG00000111252	SH2B3	EFO_0007984	Platelet distribution width	measurement	0.272268	0.526	0.474	3
ENSG00000112337	SLC17A2	EFO_0004736	Aspartate aminotransferase levels (UKB data field 30650) (Gene-based burden)	measurement	0.0238446	0.508	0.492	2
ENSG00000160917	CPSF4	EFO_0007986	Reticulocyte count	measurement	-0.177095	0.347	0.653	4
ENSG00000198740	ZNF652	EFO_0004325	High blood pressure | vascular/heart problems diagnosed by doctor	measurement	0.987033	1	0	1
ENSG00000020256	ZFP64	EFO_0010700	High light scatter reticulocyte percentage (UKB data field 30290) (Gene-based burden)	measurement	0.0946879	1	0	1
ENSG00000115947	ORC4	EFO_0004518	Creatinine levels (UKB data field 30700) (Gene-based burden)	measurement	0.00155798	0.488	0.512	2
ENSG00000168056	LTBP3	EFO_0004616	ICD10 M17: Osteoarthritis of knee (Gene-based burden)	musculoskeletal or connective tissue disease	0.806509	1	0	1
ENSG00000105610	KLF1	MONDO_0013355			-0.509171	0.273	0.727	37
ENSG00000143184	XCL1	EFO_0000508	Family history of other specific disorders	genetic, familial or congenital disease	0.0259781	0.527	0.473	4
ENSG00000176919	C8G	EFO_0004695	Intra-ocular pressure, goldmann-correlated (left)	measurement	0.669223	1	0	1
ENSG00000109920	FNBP4	EFO_0004308	Decreased white blood cell count	measurement	-0.326327	0	1	1
ENSG00000110315	RNF141	EFO_0004517	Pulse wave arterial stiffness index	measurement	-0.33218	0	1	1
ENSG00000167074	TEF	EFO_0004627	IGF 1 (UKB data field 30770) (Gene-based burden)	measurement	-0.105929	0	1	1
ENSG00000169682	SPNS1	EFO_0009805	Whole body water mass	measurement	0.217495	1	0	1
ENSG00000109846	CRYAB	MONDO_0013472			-0.185717	0.41	0.59	29
ENSG00000101421	CHMP4B	EFO_0004584	Mean platelet (thrombocyte) volume	measurement	-0.281151	0	1	1
ENSG00000135549	PKIB	EFO_0007988	White blood cell count	measurement	-0.296653	0	1	1
ENSG00000116288	PARK7	EFO_0007777	Basal metabolic rate	measurement	-0.644689	0.438	0.562	1
ENSG00000141385	AFG3L2	MONDO_0017847			-0.692006	0.187	0.813	20
ENSG00000100393	EP300	MONDO_0008393			-0.532289	0.245	0.755	51
ENSG00000196218	RYR1	MONDO_0009711			-0.409303	0.306	0.694	538
ENSG00000151748	SAV1	EFO_0007984	Platelet distribution width	measurement	0.144913	1	0	1
ENSG00000240303	ACAD11	EFO_0000508	Family history of other specific disorders	genetic, familial or congenital disease	-0.174754	0.423	0.577	34
ENSG00000120029	ARMH3	EFO_0008354	Number of incorrect matches in round	measurement	-0.535292	0	1	1
ENSG00000095739	BAMBI	EFO_0009795	Urea levels (UKB data field 30670) (Gene-based burden)	measurement	0.0459534	1	0	1
ENSG00000108256	NUFIP2	EFO_0004468	ICD10 R73: Elevated blood glucose level (Gene-based burden)	measurement	-0.168238	0	1	1
ENSG00000047662	FAM184B	EFO_0004309	Platelet count	measurement	0.0692026	0.525	0.475	5
ENSG00000107831	FGF8	MONDO_0009856			-0.076573	0.484	0.516	1
ENSG00000122126	OCRL	MONDO_0010359			-0.70065	0.204	0.796	39
ENSG00000186470	BTN3A2	EFO_0004611	Low density lipoprotein cholesterol levels	measurement	0.0369759	1	0	1
ENSG00000187240	DYNC2H1	MONDO_0018770			-0.549888	0.246	0.754	1002
ENSG00000163510	CWC22	EFO_0000508	Family history of other specific disorders	genetic, familial or congenital disease	-0.272103	0.367	0.633	38
ENSG00000112462	OR12D3	EFO_0004527	Mean corpuscular haemoglobin	measurement	0.0255026	0.506	0.494	6
ENSG00000125447	GGA3	EFO_0004530	Triglyceride levels	measurement	-0.23226	0	1	1
ENSG00000108219	TSPAN14	EFO_0004308	Decreased white blood cell count	measurement	0.134331	1	0	1
ENSG00000100485	SOS2	EFO_1001502			0.848255	0.713	0.287	2
ENSG00000129757	CDKN1C	EFO_0004509	Hemoglobin [conditional]	measurement	-1.06327	0	1	1
ENSG00000139318	DUSP6	EFO_0005091	Monocyte count	measurement	-0.043975	0	1	1
ENSG00000096968	JAK2	EFO_0000319	Circulatory disease nec	cardiovascular disease	-0.205591	0.472	0.528	1
ENSG00000184207	PGP	EFO_0004980	Appendicular lean mass	measurement	-0.145375	0	1	1
ENSG00000196126	HLA-DRB1	EFO_1000999	Other derangement of joint	musculoskeletal or connective tissue disease	0.470501	0.778	0.222	2
ENSG00000158825	CDA	EFO_0004305	Nucleated red blood cell count	measurement	-0.0679163	0	1	1
ENSG00000156515	HK1	EFO_0009819	Comparative body size at age 10	Uncategorised	-0.17068	0	1	1
ENSG00000116005	PCYOX1	EFO_0007986	Reticulocyte count	measurement	0.106306	1	0	1
ENSG00000048405	ZNF800	EFO_0000508	Family history of other specific disorders	genetic, familial or congenital disease	0.0883026	0.531	0.469	15
ENSG00000235173	HGH1	EFO_0004309	Platelet count	measurement	-0.225107	0.456	0.544	3
ENSG00000204371	EHMT2	EFO_0000699	Sicca syndrome	disease of visual system	-0.0458872	0.493	0.507	1
ENSG00000231852	CYP21A2	EFO_0004530	Triglyceride levels	measurement	-0.0189028	0.48	0.52	6
ENSG00000183137	CEP57L1	EFO_0010701	Mean reticulocyte volume (UKB data field 30260) (Gene-based burden)	measurement	-0.0158033	0.494	0.506	10
ENSG00000248592	STIMATE-MUSTN1	EFO_0009589	Number of things worried about during worst period of anxiety	measurement	-0.109654	0	1	1
ENSG00000100266	PACSIN2	EFO_0004339	Standing height	measurement	-0.0585399	0.481	0.519	2
ENSG00000157933	SKI	EFO_0004980	Appendicular lean mass	measurement	0.28202	0.552	0.448	3
ENSG00000122986	HVCN1	EFO_0005939	Preeclampsia (maternal genotype effect)	pregnancy or perinatal disease	0.812602	1	0	1
ENSG00000154127	UBASH3B	EFO_0005409	Trunk predicted mass	measurement	-0.0761433	0	1	1
ENSG00000141002	TCF25	EFO_0004339	Standing height	measurement	0.0959016	1	0	1
ENSG00000100197	CYP2D6	EFO_0008354	Number of incorrect matches in round	measurement	0.0842354	1	0	1
ENSG00000130649	CYP2E1	EFO_0000508	Family history of other specific disorders	genetic, familial or congenital disease	-0.182661	0.415	0.585	16
ENSG00000086598	TMED2	EFO_0005409	Trunk predicted mass	measurement	1.45129	1	0	1
ENSG00000243927	MRPS6	EFO_0004309	Platelet count	measurement	0.117125	0.574	0.426	3
ENSG00000180537	RNF182	EFO_0004348	Hematocrit	measurement	0.126467	0.958	0.042	1
ENSG00000180855	ZNF443	EFO_0006336	Diastolic blood pressure, manual reading	measurement	0.0153555	0.508	0.492	8
ENSG00000179295	PTPN11	EFO_0003896	Cardiac muscle measurement [Relative wall thickness]	phenotype	-0.207217	0.473	0.527	1
ENSG00000181315	ZNF322	EFO_0004570	Total bilirubin levels (UKB data field 30840) (Gene-based burden)	measurement	-0.0737971	0	1	1
ENSG00000137601	NEK1	MONDO_0018770			0.140366	0.542	0.458	2
ENSG00000184887	BTBD6	EFO_0004526	Mean corpuscular volume	measurement	-0.0986985	0.42	0.58	6
ENSG00000103510	KAT8	EFO_0009594	Severity of manic/irritable episodes	measurement	-0.178768	0	1	1
ENSG00000127445	PIN1	EFO_0004312	Forced vital capacity (fvc)	measurement	0.27267	1	0	1
ENSG00000177697	CD151	MONDO_0012190			-0.65674	0.19	0.81	16
ENSG00000158865	SLC5A11	EFO_0004340	Body mass index (bmi)	measurement	-0.0456538	0.458	0.542	4
ENSG00000189144	ZNF573	EFO_0004305	Nucleated red blood cell count	measurement	1.00956	1	0	1
ENSG00000103510	KAT8	EFO_0009596	Tense / 'highly strung'	measurement	-0.127593	0.459	0.541	2
ENSG00000014257	ACP3	EFO_0000508	Family history of other specific disorders	genetic, familial or congenital disease	0.0477951	0.542	0.458	6
ENSG00000092607	TBX15	EFO_0007824	Pattern 4 | hair/balding pattern	measurement	-0.00875444	0.492	0.508	3
ENSG00000170634	ACYP2	EFO_0007937	Serum levels of protein IRF6	measurement	0.542988	1	0	1
ENSG00000148154	UGCG	EFO_0000508	Family history of other specific disorders	genetic, familial or congenital disease	0.0774331	0.535	0.465	7
ENSG00000075826	SEC31B	EFO_0011011	Sitting height	measurement	-0.00377782	0.493	0.507	5
ENSG00000185236	RAB11B	EFO_0004584	Mean platelet (thrombocyte) volume	measurement	0.223628	1	0	1
ENSG00000173578	XCR1	HP_0002024	Malabsorption/coeliac disease | non-cancer illness code, self-reported	gastrointestinal disease	-1.52164	0	1	1
ENSG00000146374	RSPO3	EFO_0004587	Lymphocyte count	measurement	0.0554243	1	0	1
ENSG00000204852	TCTN1	EFO_0003144	Heart failure nos	cardiovascular disease	-0.0852877	0.482	0.518	2
ENSG00000104687	GSR	MONDO_0019531			-0.19206	0.405	0.595	29
ENSG00000109919	MTCH2	CHEBI_6801	Metformin | treatment/medication code	Uncategorised	-1.57322	0	1	1
ENSG00000125648	SLC25A23	EFO_0005091	Monocyte count	measurement	0.563758	0.607	0.393	1
ENSG00000099260	PALMD	EFO_0000508	Family history of other specific disorders	genetic, familial or congenital disease	-0.461779	0.254	0.746	25
ENSG00000118007	STAG1	EFO_0003761	Depression	nervous system disease	0.308259	1	0	1
ENSG00000131051	RBM39	EFO_0004570	Total bilirubin levels (UKB data field 30840) (Gene-based burden)	measurement	0.361144	1	0	1
ENSG00000077044	DGKD	EFO_1001228	Calculus of ureter	urinary system disease	0.849505	1	0	1
ENSG00000119655	NPC2	EFO_0004736	Aspartate aminotransferase levels (UKB data field 30650) (Gene-based burden)	measurement	-0.175466	0	1	1
ENSG00000100906	NFKBIA	EFO_0007988	White blood cell count	measurement	0.0549634	0.543	0.457	2
ENSG00000135597	REPS1	EFO_0004612	High-density lipoprotein 3 cholesterol levels	measurement	0.367417	1	0	1
ENSG00000108599	AKAP10	EFO_0004784	Age completed full time education	measurement	-3.78623	0	1	1
ENSG00000141664	ZCCHC2	EFO_0007989	Monocyte percentage	measurement	0.124952	1	0	1
ENSG00000139531	SUOX	EFO_0007996	Eosinophil percentage of granulocytes	measurement	-0.0764873	0	1	1
ENSG00000012983	MAP4K5	EFO_0004584	Mean platelet (thrombocyte) volume	measurement	-0.0093947	0.488	0.512	2
ENSG00000141736	ERBB2	EFO_0003767	Inflammatory bowel disease and other gastroenteritis and colitis	gastrointestinal disease	-1.75684	0	1	1
ENSG00000100344	PNPLA3	EFO_0004527	Mean corpuscular haemoglobin	measurement	0.0219074	0.495	0.505	2
ENSG00000135390	ATP5MC2	EFO_0004614	Apolipoprotein A levels	measurement	-0.239096	0	1	1
ENSG00000266074	BAHCC1	EFO_0005409	Trunk predicted mass	measurement	0.0172891	0.493	0.507	2
ENSG00000185862	EVI2B	EFO_0007985	Platelet crit	measurement	-0.00976251	0.48	0.52	2
ENSG00000106052	TAX1BP1	EFO_0007988	White blood cell count	measurement	1.00809	1	0	1
ENSG00000164051	CCDC51	EFO_0004617	Cystatin C levels (UKB data field 30720) (Gene-based burden)	measurement	0.0832298	1	0	1
ENSG00000168427	KLHL30	EFO_0009188	Red blood cell (erythrocyte) distribution width	measurement	-0.48843	0.415	0.585	1
ENSG00000231389	HLA-DPA1	EFO_0000685	Rheumatoid arthritis	musculoskeletal or connective tissue disease	-0.73985	0.138	0.862	21
ENSG00000107882	SUFU	EFO_0004713	FEV1 FVC ratio Z score (UKB data field 20258) (Gene-based burden)	measurement	0.150611	1	0	1
ENSG00000114573	ATP6V1A	EFO_0004627	IGF 1 (UKB data field 30770) (Gene-based burden)	measurement	0.0685321	1	0	1
ENSG00000283736	MIR484	EFO_0011063			-0.069702	0.483	0.517	1
ENSG00000112425	EPM2A	MONDO_0002320	Other specified congenital anomalies of nervous system	nervous system disease	-0.158783	0.445	0.555	1
ENSG00000196735	HLA-DQA1	EFO_1001494	Psoriasis vulgaris	integumentary system disease	-0.0757986	0.473	0.527	7
ENSG00000254986	DPP3	EFO_0004587	Lymphocyte count	measurement	-0.0480966	0.459	0.541	2
ENSG00000167193	CRK	EFO_0004833	Neutrophill count	measurement	-0.124797	0.418	0.582	3
ENSG00000204463	BAG6	EFO_0003898	Ankylosing spondylitis	musculoskeletal or connective tissue disease	-0.068157	0.49	0.51	3
ENSG00000102890	ELMO3	EFO_0030051			-0.290008	0.462	0.538	1
ENSG00000116120	FARSB	EFO_0009716	Relative age of first facial hair	measurement	0.0692615	1	0	1
ENSG00000118503	TNFAIP3	MONDO_0800045			-0.761956	0.163	0.837	25
ENSG00000109927	TECTA	HP_0012388	ICD10 J20: Acute bronchitis (Gene-based burden)	phenotype	-0.152317	0.478	0.522	1
ENSG00000141510	TP53	MONDO_0002278	Benign neoplasm of colon	cell proliferation disorder	-1.18875	0	1	1
ENSG00000204525	HLA-C	HP_0000790	Hematuria	phenotype	0.025706	0.518	0.482	12
ENSG00000277402	MIR6891	EFO_1000997	Iritis | non-cancer illness code, self-reported	disease of visual system	-0.0534253	0.486	0.514	1
ENSG00000004848	ARX	MONDO_0010224			-0.447107	0.28	0.72	13
ENSG00000146047	H2BC1	EFO_0004509	Hemoglobin [conditional]	measurement	0.0158819	0.513	0.487	3
ENSG00000163389	POGLUT1	Orphanet_352479			-0.30749	0.378	0.622	2
ENSG00000184381	PLA2G6	EFO_0007800	Trunk fat percentage	measurement	0.408427	0.541	0.459	3
ENSG00000185324	CDK10	EFO_0004339	Standing height	measurement	-0.0445104	0	1	1
ENSG00000141574	SECTM1	EFO_0005110	Fatty acid(24:0)_[M-H]1- levels	measurement	0.630323	1	0	1
ENSG00000165164	CFAP47	MONDO_0018394			-0.0500298	0.487	0.513	1
ENSG00000204525	HLA-C	MONDO_0004126	"Thyroiditis, unspecified"	endocrine system disease	-0.0743169	0.497	0.503	1
ENSG00000130005	GAMT	EFO_0004587	Lymphocyte count	measurement	-0.165071	0.437	0.563	2
ENSG00000238083	LRRC37A2	EFO_0007990	Neutrophill percentage	measurement	0.0351455	1	0	1
ENSG00000138399	FASTKD1	EFO_0000508	Family history of other specific disorders	genetic, familial or congenital disease	-0.0743199	0.472	0.528	33
ENSG00000174946	GPR171	EFO_0004584	Mean platelet (thrombocyte) volume	measurement	0.0298282	1	0	1
ENSG00000255524	NPIPB8	EFO_0005093	Hip circumference	measurement	1.81421	1	0	1
ENSG00000005100	DHX33	EFO_0007800	Trunk fat percentage	measurement	-2.07797	0	1	1
ENSG00000140968	IRF8	EFO_0007993	Lymphocyte percentage	measurement	0.0206322	0.506	0.494	2
ENSG00000185619	PCGF3	EFO_0000400	Diabetes mellitus	pancreas disease	-0.0157734	0	1	1
ENSG00000103126	AXIN1	EFO_0003923	Heel bone mineral density (bmd) t-score, automated (right)	measurement	-0.244749	0.46	0.54	2
ENSG00000112365	ZBTB24	EFO_0004339	Standing height	measurement	-0.0931676	0.429	0.571	4
ENSG00000173338	KCNK7	EFO_0009270	Heel bone mineral density (bmd) t-score, automated	measurement	0.219653	0.583	0.417	3
ENSG00000260916	CCPG1	EFO_0004339	Standing height	measurement	0.00553494	0.498	0.502	2
ENSG00000170325	PRDM10	EFO_0000508	Family history of other specific disorders	genetic, familial or congenital disease	0.0383833	0.514	0.486	27
ENSG00000172992	DCAKD	EFO_0004778	Overall health rating	Uncategorised	-0.0417009	0	1	1
ENSG00000138777	PPA2	EFO_0004584	Mean platelet (thrombocyte) volume	measurement	0.199809	1	0	1
ENSG00000041982	TNC	MONDO_0003582			-0.117667	0.485	0.515	1
ENSG00000156650	KAT6B	EFO_0004713	FEV1 FVC ratio Z score (UKB data field 20258) (Gene-based burden)	measurement	-0.275574	0	1	1
ENSG00000155906	RMND1	HP_0400007	"Excessive, freguent and irrelgular menstruation"	phenotype	-1.24465	0	1	1
ENSG00000205784	ARRDC5	EFO_0004314	Forced expiratory volume in 1-second (fev1)	measurement	-0.0727854	0	1	1
ENSG00000169230	PRELID1	EFO_0004587	Lymphocyte count	measurement	0.0855361	0.576	0.424	4
ENSG00000172725	CORO1B	EFO_0004526	Mean corpuscular volume	measurement	0.120843	0.574	0.426	7
ENSG00000073464	CLCN4	Orphanet_777			-0.315289	0.33	0.67	64
ENSG00000172757	CFL1	EFO_0004842	Eosinophill count	measurement	-0.00308458	0.489	0.511	9
ENSG00000185721	DRG1	EFO_0009188	Red blood cell (erythrocyte) distribution width	measurement	0.103961	0.519	0.481	5
ENSG00000213533	STIMATE	EFO_0004528	Mean corpuscular haemoglobin concentration	measurement	-0.0223964	0.48	0.52	3
ENSG00000219481	NBPF1	EFO_0004340	Body mass index (bmi)	measurement	-0.0789268	0	1	1
ENSG00000157796	WDR19	MONDO_0019200			0.160242	0.539	0.461	2
ENSG00000223601	EBLN1	EFO_0000508	Family history of other specific disorders	genetic, familial or congenital disease	-0.277178	0.371	0.629	15
ENSG00000159714	ZDHHC1	EFO_0007824	Pattern 4 | hair/balding pattern	measurement	-0.436016	0	1	1
ENSG00000165694	FRMD7	Orphanet_71862	Hereditary retinal dystrophies	disease of visual system	-0.123811	0.488	0.512	1
ENSG00000109339	MAPK10	EFO_0004705	Acquired hypothyroidism	endocrine system disease	-0.418697	0.224	0.776	2
ENSG00000186197	EDARADD	EFO_0000508	Family history of other specific disorders	genetic, familial or congenital disease	-0.560958	0.245	0.755	9
ENSG00000105976	MET	EFO_0007216			-0.134535	0.484	0.516	1
ENSG00000103051	COG4	HP_0001263			-0.0682357	0.486	0.514	1
ENSG00000112365	ZBTB24	EFO_0004526	Mean corpuscular volume	measurement	-0.0176598	0.485	0.515	7
ENSG00000188428	BLOC1S5	EFO_0006941	Hand grip strength (right)	measurement	0.0371833	0.495	0.505	2
ENSG00000197885	NKIRAS1	EFO_0000508	Family history of other specific disorders	genetic, familial or congenital disease	0.0993027	0.542	0.458	11
ENSG00000084207	GSTP1	EFO_0004305	Nucleated red blood cell count	measurement	-0.0888572	0	1	1
ENSG00000188428	BLOC1S5	MONDO_0030903			-0.158783	0.445	0.555	1
ENSG00000125347	IRF1	EFO_0000508	Family history of other specific disorders	genetic, familial or congenital disease	-0.476447	0.297	0.703	4
ENSG00000135486	HNRNPA1	EFO_0004842	Eosinophill count	measurement	-0.233582	0	1	1
ENSG00000142611	PRDM16	Orphanet_314647			-0.621793	0.305	0.695	1
ENSG00000132361	CLUH	EFO_0006336	Diastolic blood pressure, manual reading	measurement	0.243889	1	0	1
ENSG00000173145	NOC3L	EFO_0004531	Urate levels (UKB data field 30880) (Gene-based burden)	measurement	-0.144779	0	1	1
ENSG00000168096	ANKS3	EFO_0004528	Mean corpuscular haemoglobin concentration	measurement	0.0575372	0.497	0.503	2
ENSG00000069431	ABCC9	MONDO_0027407			-0.209514	0.472	0.528	1
ENSG00000101901	ALG13	HP_0000938	Osteopenia | non-cancer illness code, self-reported	phenotype	-0.1564	0.478	0.522	1
ENSG00000158104	HPD	EFO_0007986	Reticulocyte count	measurement	0.0775173	1	0	1
ENSG00000168676	KCTD19	Orphanet_183763			-0.134152	0.486	0.514	1
ENSG00000177951	BET1L	EFO_0003923	Heel bone mineral density (bmd) t-score, automated (right)	measurement	1.01237	1	0	1
ENSG00000204592	HLA-E	MONDO_0002279	Disorders of iron metabolism	Uncategorised	-0.136356	0.468	0.532	2
ENSG00000109184	DCUN1D4	EFO_0004995	Trunk fat-free mass	measurement	-0.139036	0	1	1
ENSG00000135636	DYSF	HP_0002829	Pain in joint	phenotype	-0.119241	0.486	0.514	1
ENSG00000100226	GTPBP1	EFO_0004514	Heel quantitative ultrasound index (qui), direct entry (right)	measurement	0.138366	0.511	0.489	2
ENSG00000139641	ESYT1	EFO_0009389	Sum eosinophil basophil counts	measurement	-0.672579	0	1	1
ENSG00000189377	CXCL17	EFO_0000508	Family history of other specific disorders	genetic, familial or congenital disease	0.123895	0.543	0.457	2
ENSG00000089022	MAPKAPK5	EFO_0004509	Hemoglobin [conditional]	measurement	-0.00998009	0.496	0.504	3
ENSG00000130203	APOE	EFO_0005245	ICD10 R63.4: Abnormal weight loss (Gene-based burden)	phenotype	-0.0168488	0.461	0.539	1
ENSG00000167487	KLHL26	EFO_0009544	Diseases of esophagus	gastrointestinal disease	-0.0164367	0.478	0.522	1
ENSG00000102921	N4BP1	EFO_0007996	Eosinophil percentage of granulocytes	measurement	0.172313	1	0	1
ENSG00000175600	SUGCT	MONDO_0009283			0.438295	0.668	0.332	4
ENSG00000234127	TRIM26	EFO_0007991	Eosinophill percentage	measurement	0.294052	0.695	0.305	2
ENSG00000126247	CAPNS1	EFO_0000508	Family history of other specific disorders	genetic, familial or congenital disease	-0.57576	0.231	0.769	14
ENSG00000173068	BNC2	EFO_0009260	Non melanoma skin cancer (UKB data field 20001) (Gene-based burden)	cell proliferation disorder	-0.017902	0.485	0.515	2
ENSG00000081665	ZNF506	EFO_0007984	Platelet distribution width	measurement	0.155438	1	0	1
ENSG00000138111	MFSD13A	EFO_0004338	Weight, manual entry	measurement	2.45664	1	0	1
ENSG00000145217	SLC26A1	MONDO_0011759			-0.594967	0.229	0.771	13
ENSG00000134758	RNF138	EFO_0000508	Family history of other specific disorders	genetic, familial or congenital disease	0.155628	0.543	0.457	2
ENSG00000150637	CD226	EFO_0004584	Mean platelet (thrombocyte) volume	measurement	0.266795	0.74	0.26	14
ENSG00000126934	MAP2K2	HP_0001999			-0.141178	0.482	0.518	1
ENSG00000088727	KIF9	EFO_0000508	Family history of other specific disorders	genetic, familial or congenital disease	-0.472197	0.302	0.698	28
ENSG00000113389	NPR3	EFO_0004339	Standing height	measurement	-0.212899	0.345	0.655	5
ENSG00000117834	SLC5A9	EFO_0000508	Family history of other specific disorders	genetic, familial or congenital disease	-0.476462	0.272	0.728	30
ENSG00000204338	CYP21A1P	EFO_1001986	Other acquired musculoskeletal deformity	musculoskeletal or connective tissue disease	-0.0441004	0.491	0.509	1
ENSG00000115468	EFHD1	EFO_0004526	Mean corpuscular volume	measurement	0.253318	1	0	1
ENSG00000115598	IL1RL2	EFO_0008169	Interleukin-1 receptor-like 2 measurement	measurement	0.390758	0.636	0.364	5
ENSG00000055813	CCDC85A	EFO_0004339	Standing height	measurement	1.16729	0.74	0.26	1
ENSG00000064012	CASP8	EFO_0004735	Alanine aminotransferase levels (UKB data field 30620) (Gene-based burden)	measurement	-0.0332107	0.477	0.523	2
ENSG00000105287	PRKD2	EFO_0004339	Standing height	measurement	-0.348323	0	1	1
ENSG00000140398	NEIL1	EFO_0004584	Mean platelet (thrombocyte) volume	measurement	0.188658	0.58	0.42	3
ENSG00000146833	TRIM4	EFO_0004527	Mean corpuscular haemoglobin	measurement	-0.0677839	0.47	0.53	2
ENSG00000158113	LRRC43	EFO_0004340	Body mass index (bmi)	measurement	0.253901	0.642	0.358	3
ENSG00000168899	VAMP5	EFO_0010700	High light scatter reticulocyte percentage (UKB data field 30290) (Gene-based burden)	measurement	0.225993	0.538	0.462	2
ENSG00000178538	CA8	EFO_0007937	Serum levels of protein IRF6	measurement	-0.375342	0	1	1
ENSG00000157637	SLC38A10	EFO_0000508	Family history of other specific disorders	genetic, familial or congenital disease	-0.368707	0.339	0.661	48
ENSG00000118689	FOXO3	EFO_0005409	Trunk predicted mass	measurement	1.05354	0.699	0.301	1
ENSG00000119699	TGFB3	Orphanet_285014			-0.139654	0.43	0.57	185
ENSG00000170893	TRH	HP_0001250	Epilepsy, recurrent seizures, convulsions	nervous system disease	-0.071341	0.484	0.516	1
ENSG00000178761	FAM219B	EFO_0007986	Reticulocyte count	measurement	-0.212148	0	1	1
ENSG00000184402	SS18L1	MONDO_0004976	Amyotrophic lateral sclerosis	nervous system disease	-0.0500843	0.487	0.513	1
ENSG00000196547	MAN2A2	EFO_0004309	Platelet count	measurement	-0.230112	0.408	0.592	4
ENSG00000070614	NDST1	EFO_0004833	Neutrophill count	measurement	-0.0405702	0	1	1
ENSG00000109881	CCDC34	EFO_0007824	Pattern 4 | hair/balding pattern	measurement	0.200657	0.569	0.431	3
ENSG00000120659	TNFSF11	EFO_0007993	Lymphocyte percentage	measurement	0.167858	0.556	0.444	2
ENSG00000164332	UBLCP1	EFO_0000729	Ulcerative colitis	gastrointestinal disease	-1.41359	0	1	1
ENSG00000104826	LHB	EFO_0000508	Family history of other specific disorders	genetic, familial or congenital disease	-0.190248	0.415	0.585	9
ENSG00000186407	CD300E	EFO_0004308	Decreased white blood cell count	measurement	0.253001	0.552	0.448	2
ENSG00000141002	TCF25	EFO_0007984	Platelet distribution width	measurement	0.0242849	0.526	0.474	3
ENSG00000153814	JAZF1	EFO_0004696	Serum levels of protein SHBG	measurement	-0.0469045	0.471	0.529	5
ENSG00000182196	ARL6IP4	EFO_0004735	Alanine aminotransferase levels (UKB data field 30620) (Gene-based burden)	measurement	0.101088	0.531	0.469	2
ENSG00000003096	KLHL13	EFO_0000508	Family history of other specific disorders	genetic, familial or congenital disease	-0.519856	0.268	0.732	7
ENSG00000196502	SULT1A1	EFO_0010130	Accelerometer study data quality, good wear time (UKB data field 90015)	phenotype	0.0725632	1	0	1
ENSG00000140391	TSPAN3	EFO_0004536	Serum levels of protein TBP	measurement	-0.0387988	0	1	1
ENSG00000184900	SUMO3	EFO_0004614	Apolipoprotein A levels	measurement	-0.362373	0	1	1
ENSG00000184924	PTRHD1	EFO_0007800	Trunk fat percentage	measurement	1.07139	0.923	0.077	2
ENSG00000005243	COPZ2	EFO_0000508	Family history of other specific disorders	genetic, familial or congenital disease	-0.337476	0.39	0.61	2
ENSG00000204264	PSMB8	EFO_0000400	Diabetes mellitus	pancreas disease	0.887039	0.887	0.113	2
ENSG00000145386	CCNA2	EFO_0004541	Glycated haemoglobin HbA1c levels adjusted for BMI	measurement	-0.123853	0	1	1
ENSG00000151729	SLC25A4	EFO_0000508	Family history of other specific disorders	genetic, familial or congenital disease	-0.700565	0.197	0.803	9
ENSG00000162267	ITIH3	EFO_0009589	Number of things worried about during worst period of anxiety	measurement	-0.00817086	0.488	0.512	2
ENSG00000140995	DEF8	EFO_0004995	Trunk fat-free mass	measurement	0.793759	1	0	1
ENSG00000175087	PDIK1L	EFO_0000508	Family history of other specific disorders	genetic, familial or congenital disease	-0.669768	0.23	0.77	5
ENSG00000115109	EPB41L5	EFO_0007984	Platelet distribution width	measurement	0.103601	0.563	0.437	3
ENSG00000072315	TRPC5	HP_0001249			-0.163006	0.476	0.524	1
ENSG00000075643	MOCOS	MONDO_0011346			-0.476426	0.269	0.731	222
ENSG00000141627	DYM	EFO_0000508	Family history of other specific disorders	genetic, familial or congenital disease	-0.18147	0.404	0.596	30
ENSG00000204614	TRIM40	EFO_0004528	Mean corpuscular haemoglobin concentration	measurement	0.196232	0.64	0.36	6
ENSG00000169181	GSG1L	EFO_0000508	Family history of other specific disorders	genetic, familial or congenital disease	-0.587497	0.245	0.755	10
ENSG00000196747	H2AC13	EFO_0000508	Family history of other specific disorders	genetic, familial or congenital disease	0.10837	0.544	0.456	2
ENSG00000214530	STARD10	EFO_0004584	Mean platelet (thrombocyte) volume	measurement	-0.147282	0	1	1
ENSG00000115935	WIPF1	EFO_0007984	Platelet distribution width	measurement	0.140352	1	0	1
ENSG00000125861	GFRA4	EFO_0005091	Monocyte count	measurement	-0.00824535	0.481	0.519	2
ENSG00000187239	FNBP1	EFO_0000508	Family history of other specific disorders	genetic, familial or congenital disease	-0.565679	0.222	0.778	20
ENSG00000243927	MRPS6	EFO_0006336	Diastolic blood pressure, manual reading	measurement	-0.0515497	0	1	1
ENSG00000162512	SDC3	EFO_0004696	Serum levels of protein SHBG	measurement	0.0850043	0.553	0.447	2
ENSG00000198502	HLA-DRB5	CHEBI_8378	Prednisolone | treatment/medication code	Uncategorised	0.144463	0.523	0.477	2
ENSG00000214941	ZSWIM7	EFO_0004531	Urate levels (UKB data field 30880) (Gene-based burden)	measurement	0.12531	0.719	0.281	1
ENSG00000125965	GDF5	MONDO_0008511			-0.0753095	0.484	0.516	1
ENSG00000081148	IMPG2	Orphanet_1243			0.63575	0.715	0.285	3
ENSG00000127418	FGFRL1	MONDO_0008684			-0.278691	0.41	0.59	2
ENSG00000178295	GEN1	MONDO_0015356			0.117416	0.542	0.458	2
ENSG00000178764	ZHX2	EFO_0011011	Sitting height	measurement	-0.145174	0	1	1
ENSG00000007047	MARK4	EFO_0004735	Alanine aminotransferase levels (UKB data field 30620) (Gene-based burden)	measurement	-0.10649	0	1	1
ENSG00000185885	IFITM1	EFO_0004833	Neutrophill count	measurement	-0.0408091	0.476	0.524	5
ENSG00000198093	ZNF649	EFO_0004612	High-density lipoprotein 3 cholesterol levels	measurement	0.125014	1	0	1
ENSG00000137672	TRPC6	EFO_0000508	Family history of other specific disorders	genetic, familial or congenital disease	-0.537674	0.242	0.758	22
ENSG00000188716	DUSP29	EFO_0007800	Trunk fat percentage	measurement	0.437934	1	0	1
ENSG00000113273	ARSB	EFO_0005091	Monocyte count	measurement	0.0583802	0.544	0.456	2
ENSG00000204160	ZDHHC18	EFO_0000537	Hypertension	cardiovascular disease	0.343436	1	0	1
ENSG00000006659	LGALS14	EFO_0009389	Sum eosinophil basophil counts	measurement	0.0209302	0.489	0.511	2
ENSG00000178772	CPN2	EFO_0011011	Sitting height	measurement	-0.00794535	0.49	0.51	2
ENSG00000204520	MICA	EFO_0010133	Diabetic maculopathy in type 2 diabetes	disease of visual system	0.0423623	0.507	0.493	5
ENSG00000013293	SLC7A14	MONDO_0019200			-0.310339	0.362	0.638	7
ENSG00000095906	NUBP2	EFO_0004526	Mean corpuscular volume	measurement	0.149322	1	0	1
ENSG00000159714	ZDHHC1	EFO_0004612	High-density lipoprotein 3 cholesterol levels	measurement	0.191631	1	0	1
ENSG00000181751	MACIR	EFO_0004705	Acquired hypothyroidism	endocrine system disease	0.0152128	0.498	0.502	2
ENSG00000204536	CCHCR1	EFO_1001055	Hypothyroidism/myxoedema | non-cancer illness code, self-reported	Uncategorised	0.0400523	0.55	0.45	21
ENSG00000204702	OR2J1	HP_0002024	Malabsorption/coeliac disease | non-cancer illness code, self-reported	gastrointestinal disease	-0.00729382	0.502	0.498	3
ENSG00000104723	TUSC3	EFO_0000508	Family history of other specific disorders	genetic, familial or congenital disease	-0.662224	0.22	0.78	39
ENSG00000101004	NINL	EFO_0005409	Trunk predicted mass	measurement	0.376057	1	0	1
ENSG00000137331	IER3	EFO_0007986	Reticulocyte count	measurement	0.00782361	0.485	0.515	2
ENSG00000089022	MAPKAPK5	EFO_0000676	Psoriasis	integumentary system disease	3.19015	1	0	1
ENSG00000109180	OCIAD1	EFO_0004509	Hemoglobin [conditional]	measurement	0.242416	0.526	0.474	3
ENSG00000136816	TOR1B	EFO_0000508	Family history of other specific disorders	genetic, familial or congenital disease	-0.446287	0.281	0.719	10
ENSG00000173334	TRIB1	EFO_0010226	Phosphatidylcholine(43:0)_[M+OAc]1- levels	measurement	0.0679648	0.499	0.501	2
ENSG00000136696	IL36B	EFO_0000508	Family history of other specific disorders	genetic, familial or congenital disease	0.064801	0.537	0.463	5
ENSG00000143384	MCL1	EFO_0007788	Waist-to-hip ratio adjusted for body mass index	measurement	-0.239071	0	1	1
ENSG00000147869	CER1	EFO_0000508	Family history of other specific disorders	genetic, familial or congenital disease	0.000492525	0.509	0.491	10
ENSG00000168291	PDHB	EFO_0004531	Urate levels (UKB data field 30880) (Gene-based burden)	measurement	-0.0502991	0.469	0.531	4
ENSG00000179344	HLA-DQB1	EFO_0001379	Other endocrine disorders	endocrine system disease	0.0377152	0.535	0.465	56
ENSG00000001617	SEMA3F	EFO_0010694			0.0166374	0.491	0.509	2
ENSG00000047579	DTNBP1	EFO_0004541	Glycated haemoglobin HbA1c levels adjusted for BMI	measurement	-0.160054	0	1	1
ENSG00000124614	RPS10	EFO_0000508	Family history of other specific disorders	genetic, familial or congenital disease	-0.692454	0.202	0.798	4
ENSG00000148572	NRBF2	EFO_0007990	Neutrophill percentage	measurement	0.00840575	0.516	0.484	4
ENSG00000198931	APRT	EFO_0004526	Mean corpuscular volume	measurement	0.0446266	0.512	0.488	3
ENSG00000205208	C4orf46	HP_0003150			-0.069474	0.466	0.534	2
ENSG00000125498	KIR2DL1	EFO_0007989	Monocyte percentage	measurement	0.386957	0.605	0.395	1
ENSG00000174992	ZG16	EFO_0010700	High light scatter reticulocyte percentage (UKB data field 30290) (Gene-based burden)	measurement	0.273645	1	0	1
ENSG00000101842	VSIG1	EFO_0000508	Family history of other specific disorders	genetic, familial or congenital disease	-0.00358017	0.501	0.499	7
ENSG00000203791	EEF1AKMT2	EFO_0004338	Weight, manual entry	measurement	-0.532217	0.407	0.593	2
ENSG00000007168	PAFAH1B1	EFO_0001645	Heart disease | illnesses of adopted siblings	cardiovascular disease	0.3325	0.555	0.445	2
ENSG00000157184	CPT2	EFO_0009599	Feeling hurt	measurement	0.276771	1	0	1
ENSG00000137338	PGBD1	EFO_0009518	Complication of amputation stump (PheCode 874)	injury, poisoning or other complication	-0.594831	0.401	0.599	3
ENSG00000072210	ALDH3A2	EFO_0000508	Family history of other specific disorders	genetic, familial or congenital disease	-0.601198	0.227	0.773	28
ENSG00000135148	TRAFD1	EFO_0010618	Pappalysin-1 levels	measurement	1.04124	1	0	1
ENSG00000105793	GTPBP10	EFO_0006336	Diastolic blood pressure, manual reading	measurement	-0.0178215	0.489	0.511	2
ENSG00000123297	TSFM	MONDO_0020120			-0.158783	0.445	0.555	1
ENSG00000167996	FTH1	MONDO_0012733			-0.371016	0.33	0.67	8
ENSG00000187741	FANCA	EFO_0000508	Family history of other specific disorders	genetic, familial or congenital disease	-0.243702	0.384	0.616	63
ENSG00000107736	CDH23	EFO_0006862	Meniere's disease	disease of ear	0.388136	0.622	0.378	2
ENSG00000079337	RAPGEF3	EFO_0004526	Mean corpuscular volume	measurement	0.0657202	0.543	0.457	3
ENSG00000145715	RASA1	MONDO_0007414			-0.0798409	0.484	0.516	1
ENSG00000204536	CCHCR1	EFO_0003956	Hayfever, allergic rhinitis or eczema | blood clot, dvt, bronchitis, emphysema, asthma, rhinitis, eczema, allergy diagnosed by doctor	respiratory or thoracic disease	0.127473	0.572	0.428	3
ENSG00000112367	FIG4	EFO_0011011	Sitting height	measurement	0.0127849	0.508	0.492	3
ENSG00000099991	CABIN1	EFO_0004532	Gamma glutamyltransferase levels (UKB data field 30730) (Gene-based burden)	measurement	0.0162802	0.518	0.482	7
ENSG00000126457	PRMT1	EFO_0000508	Family history of other specific disorders	genetic, familial or congenital disease	0.300557	0.637	0.363	10
ENSG00000146197	SCUBE3	HP_0000164	ICD10 K08.8: Other specified disorders of teeth and supporting structures (Gene-based burden)	phenotype	0.0189866	0.511	0.489	8
ENSG00000134571	MYBPC3	EFO_0007993	Lymphocyte percentage	measurement	0.0365386	0.543	0.457	6
ENSG00000188895	MSL1	EFO_0004527	Mean corpuscular haemoglobin	measurement	-0.122344	0	1	1
ENSG00000108702	CCL1	EFO_0000508	Family history of other specific disorders	genetic, familial or congenital disease	0.101358	0.545	0.455	2
ENSG00000094631	HDAC6	MONDO_0019501			-0.138719	0.482	0.518	1
ENSG00000152217	SETBP1	MONDO_0010010			-0.576779	0.226	0.774	70
ENSG00000186660	ZFP91	HP_0003124	Hypercholesterolemia	phenotype	-0.0650141	0	1	1
ENSG00000198835	GJC2	Orphanet_320401			-0.292476	0.363	0.637	6
ENSG00000095574	IKZF5	EFO_0004574	Total cholesterol levels	measurement	0.0150243	0.504	0.496	2
ENSG00000126214	KLC1	EFO_0009135			0.344655	0.652	0.348	4
ENSG00000055955	ITIH4	EFO_0004528	Mean corpuscular haemoglobin concentration	measurement	-0.0252844	0.475	0.525	2
ENSG00000103227	LMF1	EFO_0004980	Appendicular lean mass	measurement	0.0936888	0.558	0.442	3
ENSG00000074803	SLC12A1	MONDO_0100311			-0.111323	0.487	0.513	1
ENSG00000012124	CD22	EFO_0004532	Gamma glutamyltransferase levels (UKB data field 30730) (Gene-based burden)	measurement	0.0308143	1	0	1
ENSG00000106780	MEGF9	EFO_0000508	Family history of other specific disorders	genetic, familial or congenital disease	-0.197423	0.404	0.596	28
ENSG00000110367	DDX6	EFO_0004526	Mean corpuscular volume	measurement	0.196487	0.539	0.461	2
ENSG00000157343	ARMC12	EFO_0007986	Reticulocyte count	measurement	0.114551	1	0	1
ENSG00000165868	HSPA12A	EFO_0004340	Body mass index (bmi)	measurement	-0.0117074	0	1	1
ENSG00000169026	SLC49A3	EFO_0004308	Decreased white blood cell count	measurement	-0.0547944	0.463	0.537	3
ENSG00000196642	RABL6	EFO_0000508	Family history of other specific disorders	genetic, familial or congenital disease	-0.0782253	0.45	0.55	57
ENSG00000170624	SGCD	MONDO_0016333			-0.0807086	0.484	0.516	1
ENSG00000124201	ZNFX1	EFO_0009253	Immature reticulocyte fraction	measurement	-0.149125	0	1	1
ENSG00000115204	MPV17	EFO_0007986	Reticulocyte count	measurement	0.0082582	0.488	0.512	2
ENSG00000196655	TRAPPC4	MONDO_0032894			-0.534092	0.259	0.741	7
ENSG00000128872	TMOD2	EFO_0004995	Trunk fat-free mass	measurement	-0.0817422	0.477	0.523	3
ENSG00000158423	RIBC1	EFO_0000508	Family history of other specific disorders	genetic, familial or congenital disease	-0.066026	0.466	0.534	12
ENSG00000180448	ARHGAP45	EFO_0007991	Eosinophill percentage	measurement	-0.00658177	0.488	0.512	2
ENSG00000166441	RPL27A	EFO_0000508	Family history of other specific disorders	genetic, familial or congenital disease	-0.564642	0.278	0.722	2
ENSG00000168036	CTNNB1	HP_0001263			0.0188886	0.492	0.508	2
ENSG00000175029	CTBP2	EFO_0011011	Sitting height	measurement	0.98073	1	0	1
ENSG00000145103	ILDR1	EFO_0004531	Urate levels (UKB data field 30880) (Gene-based burden)	measurement	-0.0706442	0	1	1
ENSG00000082641	NFE2L1	EFO_0004587	Lymphocyte count	measurement	-0.170303	0	1	1
ENSG00000171044	XKR6	EFO_0004995	Trunk fat-free mass	measurement	-0.116556	0.434	0.566	6
ENSG00000284609	OR8B3	EFO_0000508	Family history of other specific disorders	genetic, familial or congenital disease	0.0407409	0.506	0.494	13
ENSG00000112578	BYSL	EFO_0007989	Monocyte percentage	measurement	-6.95903	0	1	1
ENSG00000114853	ZBTB47	EFO_0004627	IGF 1 (UKB data field 30770) (Gene-based burden)	measurement	-0.0318691	0.487	0.513	4
ENSG00000157870	PRXL2B	MONDO_0005301	ICD10 G35: Multiple sclerosis (Gene-based burden)	immune system disease	-0.474224	0	1	1
ENSG00000160710	ADAR	Orphanet_51			-0.29633	0.345	0.655	889
ENSG00000068137	PLEKHH3	EFO_0000508	Family history of other specific disorders	genetic, familial or congenital disease	0.00762546	0.511	0.489	44
ENSG00000116688	MFN2	MONDO_0011142			-0.34219	0.371	0.629	2
ENSG00000155966	AFF2	MONDO_0014403			-0.0997507	0.485	0.515	1
ENSG00000178821	TMEM52	EFO_0004980	Appendicular lean mass	measurement	0.0338913	0.528	0.472	3
ENSG00000258366	RTEL1	MONDO_0012197			-0.0631957	0.489	0.511	1
ENSG00000198156	NPIPB6	EFO_0000384	Regional enteritis	gastrointestinal disease	0.477224	0.575	0.425	2
ENSG00000122733	PHF24	EFO_0007985	Platelet crit	measurement	0.00222773	0.491	0.509	2
ENSG00000169704	GP9	EFO_0004314	Forced expiratory volume in 1-second (fev1)	measurement	-0.311428	0	1	1
ENSG00000225968	ELFN1	EFO_0005093	Hip circumference	measurement	-0.0433468	0.464	0.536	2
ENSG00000146733	PSPH	EFO_0005409	Trunk predicted mass	measurement	-0.553351	0	1	1
ENSG00000141985	SH3GL1	EFO_0004509	Hemoglobin [conditional]	measurement	-0.267646	0	1	1
ENSG00000004939	SLC4A1	MONDO_0019350			-0.360547	0.318	0.682	194
ENSG00000078403	MLLT10	EFO_0004541	Glycated haemoglobin HbA1c levels adjusted for BMI	measurement	0.184059	1	0	1
ENSG00000102313	ITIH6	EFO_0010642			-0.0491308	0.488	0.512	1
ENSG00000124207	CSE1L	EFO_0004696	Serum levels of protein SHBG	measurement	-0.0460041	0.473	0.527	4
ENSG00000128908	INO80	EFO_0000479	Essential (haemorrhagic) thrombocythaemia	cell proliferation disorder	0.0314446	0.535	0.465	1
ENSG00000143537	ADAM15	EFO_0009270	Heel bone mineral density (bmd) t-score, automated	measurement	0.117676	1	0	1
ENSG00000175164	ABO	EFO_0004697	Testosterone to estradiol ratio	measurement	2.53616	0.724	0.276	1
ENSG00000158186	MRAS	MONDO_0018997			0.877593	0.689	0.311	2
ENSG00000133641	RLIG1	EFO_0000508	Family history of other specific disorders	genetic, familial or congenital disease	0.072327	0.528	0.472	3
ENSG00000173338	KCNK7	EFO_0001645	Heart disease | illnesses of adopted siblings	cardiovascular disease	0.121351	0.576	0.424	2
ENSG00000196976	LAGE3	EFO_0000508	Family history of other specific disorders	genetic, familial or congenital disease	-0.168905	0.431	0.569	9
ENSG00000170439	TMT1B	EFO_0007991	Eosinophill percentage	measurement	1.18293	1	0	1
ENSG00000163154	TNFAIP8L2	EFO_0004340	Body mass index (bmi)	measurement	-0.142456	0.472	0.528	3
ENSG00000163479	SSR2	EFO_0010700	High light scatter reticulocyte percentage (UKB data field 30290) (Gene-based burden)	measurement	0.12015	1	0	1
ENSG00000204580	DDR1	EFO_1000636	Inflammatory skin disease	integumentary system disease	-2.53035	0.014	0.986	5
ENSG00000099256	PRTFDC1	EFO_0004980	Appendicular lean mass	measurement	-0.0376891	0.488	0.512	2
ENSG00000137871	ZNF280D	EFO_0004309	Platelet count	measurement	-0.104128	0.435	0.565	2
ENSG00000125952	MAX	EFO_0004509	Hemoglobin [conditional]	measurement	-0.279662	0	1	1
ENSG00000132274	TRIM22	EFO_0004309	Platelet count	measurement	-0.0525277	0.47	0.53	4
ENSG00000196787	H2AC11	EFO_0008354	Number of incorrect matches in round	measurement	-0.526027	0	1	1
ENSG00000137106	GRHPR	EFO_0004340	Body mass index (bmi)	measurement	0.285275	0.534	0.466	2
ENSG00000074582	BCS1L	EFO_0004527	Mean corpuscular haemoglobin	measurement	-0.00921971	0.49	0.51	4
ENSG00000100714	MTHFD1	EFO_0004570	Total bilirubin levels (UKB data field 30840) (Gene-based burden)	measurement	0.228545	1	0	1
ENSG00000143412	ANXA9	EFO_0009718	Peak expiratory flow (pef)	measurement	1.16578	0.946	0.054	1
ENSG00000196152	ZNF79	EFO_0004309	Platelet count	measurement	0.0273019	0.534	0.466	5
ENSG00000204371	EHMT2	EFO_0003770	Diabetic retinopathy	disease of visual system	-0.544765	0.388	0.612	3
ENSG00000125901	MRPS26	EFO_0010701	Mean reticulocyte volume (UKB data field 30260) (Gene-based burden)	measurement	-0.109446	0	1	1
ENSG00000204580	DDR1	MONDO_0019338			-0.0560688	0.496	0.504	1
ENSG00000089902	RCOR1	EFO_0007986	Reticulocyte count	measurement	-0.0126727	0.506	0.494	4
ENSG00000179344	HLA-DQB1	MONDO_0005147	Probable type 1 diabetes (Gene-based burden)	pancreas disease	1.30205	0.963	0.037	61
ENSG00000140443	IGF1R	EFO_0010701	Mean reticulocyte volume (UKB data field 30260) (Gene-based burden)	measurement	-0.128025	0	1	1
ENSG00000215529	EFCAB8	EFO_0004530	Triglyceride levels	measurement	-0.0777727	0	1	1
ENSG00000064042	LIMCH1	EFO_0004308	Decreased white blood cell count	measurement	3.00041	1	0	1
ENSG00000204531	POU5F1	MONDO_0004784	Asthma and allergy (more control exclusions)	respiratory or thoracic disease	0.0246393	0.503	0.497	2
ENSG00000198934	MAGEE1	EFO_0000508	Family history of other specific disorders	genetic, familial or congenital disease	-0.0108157	0.499	0.501	25
ENSG00000115677	HDLBP	EFO_0004615	Serum levels of protein APOB	measurement	0.249761	1	0	1
ENSG00000126524	SBDS	HP_0000490			0.291926	0.57	0.43	2
ENSG00000170634	ACYP2	EFO_0008111	No | surgery/amputation of toe or leg	measurement	-0.641344	0	1	1
ENSG00000183655	KLHL25	EFO_0004587	Lymphocyte count	measurement	-0.20663	0	1	1
ENSG00000127129	EDN2	EFO_0004339	Standing height	measurement	0.0715816	0.553	0.447	2
ENSG00000111144	LTA4H	EFO_0003958	Childhood sunburn occasions	integumentary system disease	0.936308	0.756	0.244	1
ENSG00000118058	KMT2A	HP_0001249			-0.123733	0.443	0.557	12
ENSG00000138185	ENTPD1	Orphanet_401810			-0.383479	0.337	0.663	112
ENSG00000204351	SKIC2	EFO_0001060	Celiac disease	gastrointestinal disease	-0.0959608	0.486	0.514	2
ENSG00000110079	MS4A4A	EFO_0007990	Neutrophill percentage	measurement	0.0841263	0.554	0.446	2
ENSG00000134443	GRP	EFO_0000508	Family history of other specific disorders	genetic, familial or congenital disease	0.0951751	0.542	0.458	2
ENSG00000173171	MTX1	EFO_0000405	Anal and rectal conditions	Uncategorised	-0.110616	0.402	0.598	1
ENSG00000137310	TCF19	EFO_0000618	Other and unspecified disorders of the nervous system	nervous system disease	-0.25024	0.337	0.663	3
ENSG00000198925	ATG9A	EFO_0004339	Standing height	measurement	0.176692	1	0	1
ENSG00000141316	SPACA3	EFO_0009188	Red blood cell (erythrocyte) distribution width	measurement	-0.120181	0.401	0.599	6
ENSG00000183137	CEP57L1	EFO_0004526	Mean corpuscular volume	measurement	0.114556	0.591	0.409	13
ENSG00000182180	MRPS16	MONDO_0005148	Type 2 diabetes	pancreas disease	1.7593	1	0	1
ENSG00000167074	TEF	EFO_0005090	Basophill count	measurement	0.0502032	1	0	1
ENSG00000122986	HVCN1	EFO_0000676	Psoriasis	integumentary system disease	-3.25901	0	1	1
ENSG00000182308	DCAF4L1	EFO_0000508	Family history of other specific disorders	genetic, familial or congenital disease	0.0361721	0.515	0.485	12
ENSG00000103245	CIAO3	EFO_0004312	Forced vital capacity (fvc)	measurement	0.0454118	0.532	0.468	2
ENSG00000153179	RASSF3	EFO_0004713	FEV1 FVC ratio Z score (UKB data field 20258) (Gene-based burden)	measurement	0.170589	0.52	0.48	2
ENSG00000055957	ITIH1	EFO_0004509	Hemoglobin [conditional]	measurement	0.0922207	0.753	0.247	1
ENSG00000114956	DGUOK	MONDO_0018158			0.00541361	0.523	0.477	6
ENSG00000130518	IQCN	EFO_0007991	Eosinophill percentage	measurement	-0.152311	0.455	0.545	2
ENSG00000181958	OR4A15	EFO_0007984	Platelet distribution width	measurement	0.0115237	0.493	0.507	2
ENSG00000189134	NKAPL	EFO_0001379	Other endocrine disorders	endocrine system disease	0.0189058	0.559	0.441	1
ENSG00000111252	SH2B3	EFO_0007987	DNA methylation-estimated granulocyte proportions	measurement	0.779107	1	0	1
ENSG00000137713	PPP2R1B	EFO_0004526	Mean corpuscular volume	measurement	-0.0398017	0.471	0.529	3
ENSG00000275591	XKR5	EFO_0000508	Family history of other specific disorders	genetic, familial or congenital disease	-0.146553	0.433	0.567	25
ENSG00000108688	CCL7	EFO_0007937	Serum levels of protein IRF6	measurement	0.055048	0.498	0.502	2
ENSG00000119707	RBM25	EFO_0008354	Number of incorrect matches in round	measurement	-0.227812	0	1	1
ENSG00000155755	TMEM237	MONDO_0018772			-0.400749	0.301	0.699	347
ENSG00000148296	SURF6	EFO_0004532	Gamma glutamyltransferase levels (UKB data field 30730) (Gene-based burden)	measurement	0.167018	0.513	0.487	2
ENSG00000198898	CAPZA2	EFO_0008111	No | surgery/amputation of toe or leg	measurement	-0.0289764	0.498	0.502	3
ENSG00000100393	EP300	MONDO_0001384			-0.097701	0.485	0.515	1
ENSG00000185523	SPATA45	EFO_0010700	High light scatter reticulocyte percentage (UKB data field 30290) (Gene-based burden)	measurement	0.0298384	1	0	1
ENSG00000235109	ZSCAN31	EFO_0004833	Neutrophill count	measurement	0.00049783	0.489	0.511	2
ENSG00000204267	TAP2	EFO_0007533	Vasomotor rhinitis (mode)	respiratory or thoracic disease	-0.00281787	0.493	0.507	1
ENSG00000198189	HSD17B11	EFO_0004908	Testosterone to estradiol ratio	measurement	-0.111378	0.461	0.539	2
ENSG00000112367	FIG4	EFO_0005090	Basophill count	measurement	-0.28246	0	1	1
ENSG00000007171	NOS2	EFO_0009594	Severity of manic/irritable episodes	measurement	0.0155296	1	0	1
ENSG00000105852	PON3	EFO_0000508	Family history of other specific disorders	genetic, familial or congenital disease	0.0639442	0.521	0.479	15
ENSG00000198734	F5	EFO_0009470	ICD10 M79: Other and unspecified soft tissue disorders, not elsewhere classified (Gene-based burden)	Uncategorised	-0.0908182	0.497	0.503	1
ENSG00000135318	NT5E	MONDO_0008895			-0.460221	0.321	0.679	4
ENSG00000241598	KRTAP5-4	EFO_0000508	Family history of other specific disorders	genetic, familial or congenital disease	0.0851242	0.534	0.466	3
ENSG00000048544	MRPS10	EFO_0007991	Eosinophill percentage	measurement	0.153082	0.606	0.394	3
ENSG00000131238	PPT1	EFO_0000508	Family history of other specific disorders	genetic, familial or congenital disease	-0.595768	0.225	0.775	41
ENSG00000139697	SBNO1	EFO_0011011	Sitting height	measurement	-0.0445476	0.488	0.512	3
ENSG00000087365	SF3B2	EFO_0010700	High light scatter reticulocyte percentage (UKB data field 30290) (Gene-based burden)	measurement	-1.13225	0	1	1
ENSG00000116688	MFN2	MONDO_0016002			-0.34219	0.371	0.629	2
ENSG00000277586	NEFL	HP_0009053			-0.0819566	0.484	0.516	1
ENSG00000197223	C1D	EFO_0007824	Pattern 4 | hair/balding pattern	measurement	-0.47057	0	1	1
ENSG00000026103	FAS	EFO_0004833	Neutrophill count	measurement	0.028424	1	0	1
ENSG00000178719	GRINA	EFO_0000508	Family history of other specific disorders	genetic, familial or congenital disease	-0.571289	0.236	0.764	8
ENSG00000283701	MIR555	EFO_0009152			-0.622962	0.305	0.695	1
ENSG00000139998	RAB15	EFO_0004980	Appendicular lean mass	measurement	5.6129	1	0	1
ENSG00000259207	ITGB3	EFO_0004705	Acquired hypothyroidism	endocrine system disease	-0.0496352	0.461	0.539	1
ENSG00000109846	CRYAB	MONDO_0011060			-0.0869903	0.487	0.513	1
ENSG00000198246	SLC29A3	EFO_0004587	Lymphocyte count	measurement	0.0264181	0.512	0.488	4
ENSG00000108821	COL1A1	HP_0005469			-0.190103	0.474	0.526	1
ENSG00000138271	GPR87	EFO_0009959	ICD10 K57: diverticular disease diverticulitis (Gene-based burden)	gastrointestinal disease	-0.196792	0	1	1
ENSG00000143740	SNAP47	EFO_0007777	Basal metabolic rate	measurement	6.62517	0.904	0.096	1
ENSG00000204531	POU5F1	EFO_0004312	Forced vital capacity (fvc)	measurement	0.112251	0.577	0.423	3
ENSG00000166401	SERPINB8	EFO_0000508	Family history of other specific disorders	genetic, familial or congenital disease	-0.170004	0.433	0.567	23
ENSG00000177494	ZBED2	EFO_0000508	Family history of other specific disorders	genetic, familial or congenital disease	0.0869177	0.544	0.456	10
ENSG00000204542	C6orf15	HP_0000079	Congenital anomalies of urinary system	phenotype	-1.7607	0.061	0.939	2
ENSG00000204538	PSORS1C2	EFO_0009390	Sum neutrophil eosinophil counts	measurement	0.0706098	0.558	0.442	8
ENSG00000164039	BDH2	EFO_0007814	3mm regularity index (left)	measurement	0.157093	1	0	1
ENSG00000171867	PRNP	MONDO_0011299			-0.587526	0.236	0.764	82
ENSG00000025293	PHF20	EFO_0004337	Antonym | fi11	biological process	0.365979	1	0	1
ENSG00000128591	FLNC	HP_0001626	Symptoms and signs involving the circulatory and respiratory systems	respiratory or thoracic disease	-0.487851	0.279	0.721	1370
ENSG00000091651	ORC6	Orphanet_2554			-0.481362	0.286	0.714	43
ENSG00000197375	SLC22A5	EFO_0003767	Inflammatory bowel disease and other gastroenteritis and colitis	gastrointestinal disease	-0.397127	0.198	0.802	8
ENSG00000206052	DOK6	EFO_1001055	Hypothyroidism/myxoedema | non-cancer illness code, self-reported	Uncategorised	0.15579	1	0	1
ENSG00000147324	MFHAS1	EFO_0003958	Childhood sunburn occasions	integumentary system disease	-0.0760871	0	1	1
ENSG00000144524	COPS7B	EFO_0004833	Neutrophill count	measurement	0.858451	0.803	0.197	1
ENSG00000158604	TMED4	EFO_0004611	Low density lipoprotein cholesterol levels	measurement	0.339675	0.567	0.433	3
ENSG00000198189	HSD17B11	EFO_0004348	Hematocrit	measurement	-0.17367	0	1	1
ENSG00000230797	YY2	MONDO_0100213			-0.0524114	0.489	0.511	1
ENSG00000076321	KLHL20	HP_0001249			-0.167272	0.477	0.523	1
ENSG00000161180	CCDC116	EFO_0004696	Serum levels of protein SHBG	measurement	-0.107297	0.473	0.527	2
ENSG00000076716	GPC4	EFO_0000508	Family history of other specific disorders	genetic, familial or congenital disease	-0.500339	0.27	0.73	10
ENSG00000197912	SPG7	EFO_0004339	Standing height	measurement	-0.0303624	0.485	0.515	3
ENSG00000055483	USP36	EFO_0004995	Trunk fat-free mass	measurement	-0.0976168	0.438	0.562	2
ENSG00000114902	SPCS1	EFO_0011011	Sitting height	measurement	-0.36656	0	1	1
ENSG00000137203	TFAP2A	HP_0000470			-0.119811	0.486	0.514	1
ENSG00000164088	PPM1M	EFO_0004995	Trunk fat-free mass	measurement	0.0230612	0.493	0.507	2
ENSG00000178623	GPR35	EFO_0007989	Monocyte percentage	measurement	0.182844	0.577	0.423	2
ENSG00000128891	CCDC32	EFO_0004526	Mean corpuscular volume	measurement	-0.280663	0.443	0.557	4
ENSG00000154743	TSEN2	MONDO_0004979	Asthma	respiratory or thoracic disease	0.0759628	1	0	1
ENSG00000112182	BACH2	EFO_0004528	Mean corpuscular haemoglobin concentration	measurement	-0.138613	0.443	0.557	2
ENSG00000124491	F13A1	EFO_0000508	Family history of other specific disorders	genetic, familial or congenital disease	-0.49521	0.272	0.728	29
ENSG00000206052	DOK6	EFO_0007988	White blood cell count	measurement	0.0588986	1	0	1
ENSG00000197208	SLC22A4	EFO_0004587	Lymphocyte count	measurement	-0.279609	0.488	0.512	1
ENSG00000100393	EP300	EFO_0007800	Trunk fat percentage	measurement	7.92099	1	0	1
ENSG00000184209	SNRNP35	EFO_0004842	Eosinophill count	measurement	0.185911	0.555	0.445	4
ENSG00000221947	XKR9	EFO_0010972	Serum phosphate levels	measurement	0.0264784	1	0	1
ENSG00000169891	REPS2	EFO_0000508	Family history of other specific disorders	genetic, familial or congenital disease	0.00880562	0.502	0.498	21
ENSG00000197062	ZSCAN26	HP_0100790	Hernia	phenotype	-0.00858793	0.464	0.536	1
ENSG00000143382	ADAMTSL4	EFO_0004314	Forced expiratory volume in 1-second (fev1)	measurement	0.179007	0.707	0.293	1
ENSG00000161996	WDR90	EFO_0009795	Urea levels (UKB data field 30670) (Gene-based burden)	measurement	0.0262362	0.515	0.485	6
ENSG00000272398	CD24	EFO_0004305	Nucleated red blood cell count	measurement	0.0968037	0.561	0.439	2
ENSG00000012660	ELOVL5	EFO_0004587	Lymphocyte count	measurement	-0.0844497	0.457	0.543	3
ENSG00000130950	NUTM2F	EFO_0009270	Heel bone mineral density (bmd) t-score, automated	measurement	-0.0599423	0.451	0.549	2
ENSG00000050820	BCAR1	EFO_0001379	Other endocrine disorders	endocrine system disease	-0.0265109	0	1	1
ENSG00000159210	SNF8	EFO_0007985	Platelet crit	measurement	-0.0475688	0.467	0.533	3
ENSG00000135048	CEMIP2	MONDO_0001384			0.278027	0.575	0.425	2
ENSG00000136205	TNS3	EFO_0007988	White blood cell count	measurement	0.124949	0.511	0.489	2
ENSG00000134352	IL6ST	MONDO_0030756			-0.0859867	0.484	0.516	1
ENSG00000111540	RAB5B	EFO_0004312	Forced vital capacity (fvc)	measurement	-0.157478	0.447	0.553	2
ENSG00000168646	AXIN2	MONDO_0015356			-0.451475	0.286	0.714	1737
ENSG00000123360	PDE1B	HP_0001252			0.0660992	0.517	0.483	2
ENSG00000198090	KRTAP4-6	EFO_0005409	Trunk predicted mass	measurement	0.0418905	1	0	1
ENSG00000101210	EEF1A2	HP_0001263			-0.101837	0.46	0.54	1
ENSG00000141748	ARL5C	EFO_0007988	White blood cell count	measurement	0.0127201	0.488	0.512	2
ENSG00000070831	CDC42	EFO_0004833	Neutrophill count	measurement	0.0321229	0.537	0.463	4
ENSG00000110108	TMEM109	EFO_0000508	Family history of other specific disorders	genetic, familial or congenital disease	0.0221673	0.506	0.494	11
ENSG00000153147	SMARCA5	EFO_0000537	Hypertension	cardiovascular disease	-0.745613	0	1	1
ENSG00000169180	XPO6	EFO_0004337	Antonym | fi11	biological process	0.0613173	0.499	0.501	2
ENSG00000198723	SAXO5	EFO_0000537	Hypertension	cardiovascular disease	0.0238293	0.514	0.486	3
ENSG00000196098	OR5K4	EFO_0000508	Family history of other specific disorders	genetic, familial or congenital disease	-0.0379529	0.468	0.532	17
ENSG00000135902	CHRND	MONDO_0009926			-0.270245	0.384	0.616	9
ENSG00000196465	MYL6B	EFO_0004305	Nucleated red blood cell count	measurement	0.48118	1	0	1
ENSG00000006659	LGALS14	EFO_0007994	Neutrophil percentage of granulocytes	measurement	0.0123235	0.489	0.511	2
ENSG00000204538	PSORS1C2	EFO_0008598	Pemphigoid	integumentary system disease	0.0279722	0.5	0.5	4
ENSG00000140905	GCSH	EFO_0004526	Mean corpuscular volume	measurement	-0.0697579	0.469	0.531	4
ENSG00000153107	ANAPC1	EFO_0004514	Heel quantitative ultrasound index (qui), direct entry (right)	measurement	-5.34235	0	1	1
ENSG00000132481	TRIM47	GO_0036273	Response to statins (LDL cholesterol change)	measurement	2.62882	1	0	1
ENSG00000164078	MST1R	MONDO_0005178	Osteoarthritis	musculoskeletal or connective tissue disease	-1.24083	0.048	0.952	2
ENSG00000173171	MTX1	EFO_0005409	Trunk predicted mass	measurement	-0.122442	0.47	0.53	2
ENSG00000180573	H2AC6	EFO_0000508	Family history of other specific disorders	genetic, familial or congenital disease	-0.0919748	0.484	0.516	1
ENSG00000236287	ZBED5	EFO_0000508	Family history of other specific disorders	genetic, familial or congenital disease	0.0750161	0.533	0.467	20
ENSG00000066379	POLR1H	EFO_0004527	Mean corpuscular haemoglobin	measurement	-0.065467	0.467	0.533	2
ENSG00000164330	EBF1	EFO_0004584	Mean platelet (thrombocyte) volume	measurement	-0.080795	0	1	1
ENSG00000133657	ATP13A3	MONDO_0009935			0.382917	0.635	0.365	3
ENSG00000170606	HSPA4	EFO_0009270	Heel bone mineral density (bmd) t-score, automated	measurement	-0.146045	0.406	0.594	4
ENSG00000126067	PSMB2	EFO_0004339	Standing height	measurement	0.142611	0.512	0.488	2
ENSG00000149485	FADS1	MONDO_0004907			-0.196276	0	1	1
ENSG00000170348	TMED10	EFO_1000243	Sebaceous cyst	cell proliferation disorder	0.872484	1	0	1
ENSG00000204536	CCHCR1	EFO_0009759	Asthma-chronic obstructive pulmonary disease overlap syndrome	respiratory or thoracic disease	-0.0221639	0.476	0.524	2
ENSG00000206503	HLA-A	EFO_0005091	Monocyte count	measurement	0.0279515	0.531	0.469	50
ENSG00000160193	WDR4	MONDO_0032690			-0.663042	0.204	0.796	11
ENSG00000204516	MICB	MONDO_0019338			-0.0300839	0.496	0.504	3
ENSG00000049656	CLPTM1L	EFO_0000389	Melanomas of skin	cell proliferation disorder	-1.13894	0.034	0.966	3
ENSG00000127337	YEATS4	EFO_0004458	C reactive protein levels (UKB data field 30710) (Gene-based burden)	measurement	-0.12418	0.002	0.998	1
ENSG00000071794	HLTF	EFO_0011011	Sitting height	measurement	-0.667614	0	1	1
ENSG00000155744	HYCC2	EFO_0001663	Prostate cancer | illnesses of adopted father	cell proliferation disorder	-0.971198	0	1	1
ENSG00000170965	PLAC1	EFO_0000508	Family history of other specific disorders	genetic, familial or congenital disease	-0.0402196	0.496	0.504	6
ENSG00000146859	TMEM140	EFO_0007978	Red blood cell count	measurement	0.0459011	0.999	0.001	1
ENSG00000081665	ZNF506	EFO_0007991	Eosinophill percentage	measurement	-0.188874	0	1	1
ENSG00000095002	MSH2	MONDO_0005575			-0.192283	0.473	0.527	1
ENSG00000180834	MAP6D1	EFO_0004526	Mean corpuscular volume	measurement	-0.474324	0	1	1
ENSG00000170967	DDI1	EFO_0000508	Family history of other specific disorders	genetic, familial or congenital disease	-0.0508794	0.468	0.532	27
ENSG00000057294	PKP2	Orphanet_101016			-0.0739111	0.484	0.516	1
ENSG00000079819	EPB41L2	EFO_0000508	Family history of other specific disorders	genetic, familial or congenital disease	-0.19631	0.398	0.602	41
ENSG00000141252	VPS53	EFO_0005091	Monocyte count	measurement	-0.34421	0	1	1
ENSG00000168685	IL7R	MONDO_0010938			-0.557247	0.237	0.763	332
ENSG00000205592	MUC19	EFO_0004584	Mean platelet (thrombocyte) volume	measurement	-0.00618635	0.483	0.517	9
ENSG00000125388	GRK4	EFO_0004833	Neutrophill count	measurement	0.170959	1	0	1
ENSG00000169714	CNBP	EFO_0007986	Reticulocyte count	measurement	-0.149394	0	1	1
ENSG00000176222	ZNF404	EFO_0004611	Low density lipoprotein cholesterol levels	measurement	0.00477443	0.501	0.499	3
ENSG00000048545	GUCA1A	MONDO_0015993			0.109186	0.536	0.464	3
ENSG00000119737	GPR75	EFO_0000508	Family history of other specific disorders	genetic, familial or congenital disease	0.0169006	0.515	0.485	23
ENSG00000148925	BTBD10	EFO_0007660	Neuroticism conditioned on self-rated math ability (multi-trait conditioning and joint analysis)	measurement	-0.150024	0.464	0.536	2
ENSG00000204977	TRIM13	EFO_0007777	Basal metabolic rate	measurement	1.51503	0.619	0.381	1
ENSG00000204351	SKIC2	EFO_0004528	Mean corpuscular haemoglobin concentration	measurement	-0.0705806	0.466	0.534	5
ENSG00000132837	DMGDH	EFO_0009188	Red blood cell (erythrocyte) distribution width	measurement	-0.0276953	0.499	0.501	1
ENSG00000165030	NFIL3	EFO_0004696	Serum levels of protein SHBG	measurement	-0.0648135	0	1	1
ENSG00000174775	HRAS	EFO_0009188	Red blood cell (erythrocyte) distribution width	measurement	0.303864	0.567	0.433	3
ENSG00000127980	PEX1	EFO_0004784	Age completed full time education	measurement	0.895761	1	0	1
ENSG00000140382	HMG20A	EFO_0004631	Anxiety score x vitamin D PRS interaction	phenotype	-0.120434	0.465	0.535	2
ENSG00000137868	STRA6	EFO_0005569			-0.422539	0.298	0.702	119
ENSG00000139697	SBNO1	EFO_0004339	Standing height	measurement	-0.049063	0.477	0.523	4
ENSG00000129083	COPB1	MONDO_0031002			0.0816741	0.535	0.465	3
ENSG00000204160	ZDHHC18	HP_0003124	Hypercholesterolemia	phenotype	0.145594	1	0	1
ENSG00000121879	PIK3CA	MONDO_0007962			0.242806	0.588	0.412	5
ENSG00000149761	NUDT22	EFO_0004340	Body mass index (bmi)	measurement	-0.174498	0	1	1
ENSG00000178700	DHFR2	EFO_0004995	Trunk fat-free mass	measurement	0.0809859	0.502	0.498	3
ENSG00000264014	MIR4253	EFO_0000508	Family history of other specific disorders	genetic, familial or congenital disease	-0.114285	0.486	0.514	1
ENSG00000129226	CD68	EFO_0004627	IGF 1 (UKB data field 30770) (Gene-based burden)	measurement	-0.284019	0	1	1
ENSG00000185614	INKA1	EFO_0004908	Testosterone to estradiol ratio	measurement	-0.129155	0.462	0.538	2
ENSG00000137710	RDX	EFO_0004838	Calcium levels (UKB data field 30680) (Gene-based burden)	measurement	0.112932	0.729	0.271	1
ENSG00000121274	TENT4B	EFO_0007985	Platelet crit	measurement	0.0189979	0.502	0.498	2
ENSG00000174125	TLR1	EFO_0000508	Family history of other specific disorders	genetic, familial or congenital disease	-0.380842	0.304	0.696	59
ENSG00000204296	TSBP1	EFO_0004509	Hemoglobin [conditional]	measurement	0.0467216	0.537	0.463	3
ENSG00000219545	UMAD1	EFO_0007987	DNA methylation-estimated granulocyte proportions	measurement	0.433665	1	0	1
ENSG00000055208	TAB2	EFO_0000407	ICD10 I42.0: Dilated cardiomyopathy (Gene-based burden)	cardiovascular disease	-0.158783	0.445	0.555	1
ENSG00000119778	ATAD2B	EFO_0007777	Basal metabolic rate	measurement	-0.0036127	0.512	0.488	3
ENSG00000136280	CCM2	EFO_0006803	Vasculitis | non-cancer illness code, self-reported	cardiovascular disease	-0.0779304	0.485	0.515	1
ENSG00000157087	ATP2B2	EFO_0000508	Family history of other specific disorders	genetic, familial or congenital disease	-0.15109	0.408	0.592	30
ENSG00000177595	PIDD1	EFO_0004611	Low density lipoprotein cholesterol levels	measurement	-0.141409	0	1	1
ENSG00000110172	CHORDC1	EFO_0005409	Trunk predicted mass	measurement	-8.31168	0	1	1
ENSG00000100461	RBM23	EFO_0007986	Reticulocyte count	measurement	-0.0198438	0.489	0.511	2
ENSG00000150433	TMEM218	MONDO_0030454			0.727823	0.714	0.286	2
ENSG00000081320	STK17B	EFO_0004528	Mean corpuscular haemoglobin concentration	measurement	-0.0932504	0.441	0.559	2
ENSG00000135636	DYSF	EFO_0003100	Peripheral neuropathy | non-cancer illness code, self-reported	nervous system disease	-0.11957	0.486	0.514	1
ENSG00000166452	AKIP1	EFO_0004584	Mean platelet (thrombocyte) volume	measurement	0.0302617	0.539	0.461	5
ENSG00000166598	HSP90B1	EFO_0009270	Heel bone mineral density (bmd) t-score, automated	measurement	-0.0645161	0.463	0.537	3
ENSG00000132463	GRSF1	EFO_0004526	Mean corpuscular volume	measurement	0.585571	1	0	1
ENSG00000213918	DNASE1	EFO_0004518	Creatinine levels (UKB data field 30700) (Gene-based burden)	measurement	0.844609	1	0	1
ENSG00000072864	NDE1	EFO_0011063			-0.164307	0.42	0.58	88
ENSG00000107485	GATA3	EFO_0009909			-0.166661	0.477	0.523	1
ENSG00000260325	HSPB9	EFO_0005091	Monocyte count	measurement	-0.173268	0	1	1
ENSG00000070610	GBA2	HP_0001249			0.154897	0.54	0.46	2
ENSG00000204632	HLA-G	EFO_0009718	Peak expiratory flow (pef)	measurement	-0.000645043	0.495	0.505	6
ENSG00000205352	PRR13	EFO_0004611	Low density lipoprotein cholesterol levels	measurement	-0.0452345	0	1	1
ENSG00000103126	AXIN1	EFO_0005409	Trunk predicted mass	measurement	0.129907	0.563	0.437	3
ENSG00000175164	ABO	EFO_0004459	Ferritin levels	measurement	0.106106	1	0	1
ENSG00000159516	SPRR2G	EFO_0000508	Family history of other specific disorders	genetic, familial or congenital disease	-0.064347	0.489	0.511	1
ENSG00000090316	MAEA	EFO_0004314	Forced expiratory volume in 1-second (fev1)	measurement	0.178367	1	0	1
ENSG00000137513	NARS2	EFO_0003924	Other | anaesthetics administered post delivery	phenotype	0.013321	0.488	0.512	2
ENSG00000158748	HTR6	EFO_0004354	Relative amplitude of rest-activity cycles	biological process	-0.0334743	0	1	1
ENSG00000182934	SRPRA	EFO_0007994	Neutrophil percentage of granulocytes	measurement	-0.343702	0	1	1
ENSG00000173889	PHC3	MONDO_0008315	ICD10 C61: Malignant neoplasm of prostate	cell proliferation disorder	-2.60952	0	1	1
ENSG00000138074	SLC5A6	EFO_0004833	Neutrophill count	measurement	-0.0275186	0.488	0.512	2
ENSG00000115234	SNX17	EFO_0004696	Serum levels of protein SHBG	measurement	0.0245119	0.5	0.5	3
ENSG00000126860	EVI2A	EFO_0004574	Total cholesterol levels	measurement	-0.152482	0	1	1
ENSG00000077800	FKBP6	EFO_0004248	Male infertility [oligozoospermia]	reproductive system or breast disease	0.0199097	0.516	0.484	5
ENSG00000132842	AP3B1	MONDO_0011997			-0.439073	0.299	0.701	556
ENSG00000215045	GRID2IP	EFO_0004309	Platelet count	measurement	-0.558403	0	1	1
ENSG00000081014	AP4E1	EFO_0004838	Calcium levels (UKB data field 30680) (Gene-based burden)	measurement	-0.271065	0	1	1
ENSG00000143226	FCGR2A	EFO_0004348	Hematocrit	measurement	0.0490475	0.561	0.439	5
ENSG00000263528	IKBKE	EFO_0007993	Lymphocyte percentage	measurement	0.14361	1	0	1
ENSG00000088882	CPXM1	EFO_0004833	Neutrophill count	measurement	0.0362264	0.527	0.473	2
ENSG00000178966	RMI1	EFO_0007828	Daytime nap	measurement	-0.110534	0	1	1
ENSG00000168944	CEP120	EFO_0004532	Gamma glutamyltransferase levels (UKB data field 30730) (Gene-based burden)	measurement	-0.108134	0.004	0.996	1
ENSG00000064666	CNN2	EFO_0007993	Lymphocyte percentage	measurement	0.0595141	0.541	0.459	2
ENSG00000066739	ATG2B	EFO_1000999	Other derangement of joint	musculoskeletal or connective tissue disease	-0.0755447	0.484	0.516	1
ENSG00000231852	CYP21A2	EFO_0009340	Seropositivity for Varicella Zoster Virus (UKB data field 23052) (Gene-based burden)	measurement	0.00531588	0.501	0.499	2
ENSG00000196498	NCOR2	EFO_0004530	Triglyceride levels	measurement	-0.0032343	0.492	0.508	3
ENSG00000135929	CYP27A1	EFO_0004309	Platelet count	measurement	0.0426029	1	0	1
ENSG00000254598	CSNK2A3	MONDO_0014893			-0.092615	0.486	0.514	1
ENSG00000198502	HLA-DRB5	EFO_0009718	Peak expiratory flow (pef)	measurement	0.011148	0.488	0.512	2
ENSG00000166323	C11orf65	MONDO_0003582			-0.638097	0.227	0.773	64
ENSG00000166825	ANPEP	CHEBI_6801	Metformin | treatment/medication code	Uncategorised	-0.846614	0	1	1
ENSG00000130772	MED18	EFO_0000508	Family history of other specific disorders	genetic, familial or congenital disease	0.118154	0.552	0.448	11
ENSG00000077312	SNRPA	EFO_0004833	Neutrophill count	measurement	-0.317189	0	1	1
ENSG00000275302	CCL4	EFO_0004340	Body mass index (bmi)	measurement	-0.199918	0.462	0.538	2
ENSG00000142655	PEX14	EFO_0000305	Breast cancer | illnesses of adopted mother	cell proliferation disorder	0.230499	1	0	1
ENSG00000166483	WEE1	EFO_0000508	Family history of other specific disorders	genetic, familial or congenital disease	0.0273608	0.505	0.495	27
ENSG00000198626	RYR2	MONDO_0018901			0.0218257	0.521	0.479	4
ENSG00000146038	DCDC2	EFO_0004268	Primary sclerosing cholangitis [conditioned on rs4143332 + HLA-DQA*01:03 + rs532098 +rs1794282 + rs9263964]	gastrointestinal disease	-0.329042	0.346	0.654	127
ENSG00000189077	TMEM120A	EFO_0004533	Alkaline phosphatase levels (UKB data field 30610) (Gene-based burden)	measurement	-3.11709	0.283	0.717	1
ENSG00000140995	DEF8	EFO_0007986	Reticulocyte count	measurement	0.0185991	0.517	0.483	7
ENSG00000162711	NLRP3	EFO_0004833	Neutrophill count	measurement	0.165681	0.631	0.369	6
ENSG00000175899	A2M	EFO_0004348	Hematocrit	measurement	0.20773	1	0	1
ENSG00000176842	IRX5	EFO_0007993	Lymphocyte percentage	measurement	0.108545	1	0	1
ENSG00000184428	TOP1MT	EFO_0004305	Nucleated red blood cell count	measurement	0.135375	0.512	0.488	2
ENSG00000175895	PLEKHF2	EFO_0004735	Alanine aminotransferase levels (UKB data field 30620) (Gene-based burden)	measurement	-0.017808	0.005	0.995	1
ENSG00000043591	ADRB1	EFO_0004612	High-density lipoprotein 3 cholesterol levels	measurement	0.0149849	1	0	1
ENSG00000124532	MRS2	EFO_0000508	Family history of other specific disorders	genetic, familial or congenital disease	-0.424337	0.305	0.695	15
ENSG00000173338	KCNK7	EFO_0004527	Mean corpuscular haemoglobin	measurement	-0.0581955	0	1	1
ENSG00000140379	BCL2A1	EFO_0004308	Decreased white blood cell count	measurement	0.0929902	1	0	1
ENSG00000232629	HLA-DQB2	HP_0001094	ICD10 H20: Iridocyclitis (Gene-based burden)	phenotype	-0.0199015	0.503	0.497	3
ENSG00000074356	NCBP3	EFO_0007989	Monocyte percentage	measurement	-0.221882	0	1	1
ENSG00000144567	RETREG2	EFO_0007990	Neutrophill percentage	measurement	-0.0544236	0	1	1
ENSG00000198914	POU3F3	EFO_0000508	Family history of other specific disorders	genetic, familial or congenital disease	-0.537956	0.239	0.761	32
ENSG00000147443	DOK2	EFO_0004526	Mean corpuscular volume	measurement	-0.0894006	0.445	0.555	3
ENSG00000116016	EPAS1	EFO_0004509	Hemoglobin [conditional]	measurement	0.0106998	0.492	0.508	2
ENSG00000142798	HSPG2	EFO_0004833	Neutrophill count	measurement	0.0486473	0.534	0.466	2
ENSG00000171862	PTEN	HP_0012758			0.479014	0.627	0.373	3
ENSG00000283632	EXOC3L2	EFO_0001645	Heart disease | illnesses of adopted siblings	cardiovascular disease	0.152754	0.596	0.404	2
ENSG00000196449	YRDC	EFO_1001375	Ischemic heart disease	cardiovascular disease	0.498233	1	0	1
ENSG00000111786	SRSF9	EFO_0004532	Gamma glutamyltransferase levels (UKB data field 30730) (Gene-based burden)	measurement	0.216727	0.581	0.419	2
ENSG00000107819	SFXN3	EFO_0004584	Mean platelet (thrombocyte) volume	measurement	-0.175334	0.459	0.541	2
ENSG00000109332	UBE2D3	EFO_0009803	Number of treatments/medications taken	Uncategorised	0.293432	1	0	1
ENSG00000111266	DUSP16	EFO_0000508	Family history of other specific disorders	genetic, familial or congenital disease	0.0162716	0.514	0.486	23
ENSG00000037280	FLT4	EFO_1001950	Colon cancer/sigmoid cancer | cancer code, self-reported	cell proliferation disorder	-0.803118	0.202	0.798	2
ENSG00000133424	LARGE1	MONDO_0013158			-0.232864	0.382	0.618	105
ENSG00000107815	TWNK	HP_0001488			-0.176821	0.475	0.525	1
ENSG00000115109	EPB41L5	EFO_1000438	Contracture of palmar fascia [dupuytren's disease]	cell proliferation disorder	-2.48098	0	1	1
ENSG00000134640	MTNR1B	EFO_0009270	Heel bone mineral density (bmd) t-score, automated	measurement	0.153841	0.62	0.38	2
ENSG00000171862	PTEN	MONDO_0011537			-0.510684	0.262	0.738	83
ENSG00000185787	MORF4L1	EFO_0007704	Number of unenthusiastic/disinterested episodes	measurement	-0.0674307	0.511	0.489	3
ENSG00000104529	EEF1D	EFO_0009188	Red blood cell (erythrocyte) distribution width	measurement	0.149109	0.585	0.415	3
ENSG00000111252	SH2B3	EFO_0005091	Monocyte count	measurement	-0.150266	0.416	0.584	3
ENSG00000138075	ABCG5	EFO_1000652	Acute pancreatitis	pancreas disease	0.0916533	0.524	0.476	3
ENSG00000085276	MECOM	MONDO_0015780			0.569064	0.701	0.299	3
ENSG00000132881	CPLANE2	EFO_0004535	Serum levels of protein ALB	measurement	-0.0799646	0	1	1
ENSG00000136839	OR13C9	EFO_0000508	Family history of other specific disorders	genetic, familial or congenital disease	0.0578774	0.55	0.45	6
ENSG00000166949	SMAD3	EFO_1000786	ICD10 M16: Osteoarthritis of hip (Gene-based burden)	musculoskeletal or connective tissue disease	0.141891	1	0	1
ENSG00000152240	HAUS1	EFO_0004842	Eosinophill count	measurement	0.150254	0.515	0.485	2
ENSG00000160326	SLC2A6	EFO_0010701	Mean reticulocyte volume (UKB data field 30260) (Gene-based burden)	measurement	0.590195	1	0	1
ENSG00000179344	HLA-DQB1	EFO_0005856	Arthritis (nos) | non-cancer illness code, self-reported	musculoskeletal or connective tissue disease	0.292496	0.669	0.331	9
ENSG00000177200	CHD9	EFO_0000508	Family history of other specific disorders	genetic, familial or congenital disease	-0.209154	0.411	0.589	81
ENSG00000141367	CLTC	HP_0001263			-0.121128	0.487	0.513	1
ENSG00000178971	CTC1	EFO_0004614	Apolipoprotein A levels	measurement	-0.124905	0	1	1
ENSG00000204469	PRRC2A	HP_0001915	Aplastic anemia	phenotype	0.0179092	0.484	0.516	2
ENSG00000169026	SLC49A3	EFO_0007988	White blood cell count	measurement	-0.0818253	0	1	1
ENSG00000176909	MAMSTR	EFO_0003832	Other disorders of gallbladder	gastrointestinal disease	-2.97039	0.001	0.999	2
ENSG00000197299	BLM	MONDO_0003582			-0.0129996	0.487	0.513	18
ENSG00000089248	ERP29	EFO_0007988	White blood cell count	measurement	-0.0372599	0.485	0.515	2
ENSG00000164068	RNF123	EFO_0004833	Neutrophill count	measurement	0.368453	1	0	1
ENSG00000184014	DENND5A	EFO_0004338	Weight, manual entry	measurement	-7.18803	0	1	1
ENSG00000184497	TMEM255B	GO_0036273	Response to statins (LDL cholesterol change)	measurement	0.413677	1	0	1
ENSG00000140718	FTO	EFO_0008111	No | surgery/amputation of toe or leg	measurement	0.277799	1	0	1
ENSG00000183023	SLC8A1	EFO_0004342	Waist circumference	measurement	-22.653	0	1	1
ENSG00000008988	RPS20	Orphanet_124			0.928631	0.723	0.277	2
ENSG00000185658	BRWD1	EFO_0008354	Number of incorrect matches in round	measurement	0.160362	1	0	1
ENSG00000244038	DDOST	EFO_0000508	Family history of other specific disorders	genetic, familial or congenital disease	-0.0273457	0.497	0.503	22
ENSG00000152137	HSPB8	MONDO_0018993			0.119022	0.548	0.452	2
ENSG00000058453	CROCC	EFO_0004305	Nucleated red blood cell count	measurement	-0.0596535	0	1	1
ENSG00000160255	ITGB2	Orphanet_99844			0.139191	0.555	0.445	2
ENSG00000066427	ATXN3	EFO_0004612	High-density lipoprotein 3 cholesterol levels	measurement	0.184558	1	0	1
ENSG00000148180	GSN	EFO_0007937	Serum levels of protein IRF6	measurement	0.866394	0.695	0.305	2
ENSG00000143384	MCL1	EFO_0009718	Peak expiratory flow (pef)	measurement	8.67412	1	0	1
ENSG00000174059	CD34	EFO_0004326	Pulse rate	measurement	-0.710774	0.381	0.619	2
ENSG00000134595	SOX3	HP_0000465			-0.0699869	0.483	0.517	1
ENSG00000204681	GABBR1	EFO_0004611	Low density lipoprotein cholesterol levels	measurement	0.0459753	0.535	0.465	3
ENSG00000241635	UGT1A1	EFO_0004570	Total bilirubin levels (UKB data field 30840) (Gene-based burden)	measurement	-0.756281	0.076	0.924	3
ENSG00000196550	FAM72A	EFO_0000508	Family history of other specific disorders	genetic, familial or congenital disease	0.112332	0.548	0.452	4
ENSG00000138028	CGREF1	EFO_0007990	Neutrophill percentage	measurement	0.0411577	1	0	1
ENSG00000198554	WDHD1	EFO_0004305	Nucleated red blood cell count	measurement	-0.138243	0	1	1
ENSG00000184207	PGP	EFO_0007777	Basal metabolic rate	measurement	-13.7987	0.001	0.999	1
ENSG00000150275	PCDH15	Orphanet_71862	Hereditary retinal dystrophies	disease of visual system	-0.404286	0.326	0.674	4
ENSG00000162869	PPP1R21	EFO_0004305	Nucleated red blood cell count	measurement	0.117981	1	0	1
ENSG00000064886	CHI3L2	EFO_0000508	Family history of other specific disorders	genetic, familial or congenital disease	0.0771394	0.536	0.464	20
ENSG00000174945	AMZ1	EFO_0009802	Number of operations, self-reported	Uncategorised	-0.0433225	0	1	1
ENSG00000112312	GMNN	Orphanet_2554			-0.116193	0.456	0.544	1
ENSG00000140379	BCL2A1	EFO_0007989	Monocyte percentage	measurement	0.250865	0.555	0.445	2
ENSG00000054965	FAM168A	EFO_0004314	Forced expiratory volume in 1-second (fev1)	measurement	0.186754	0.537	0.463	2
ENSG00000185909	KLHDC8B	EFO_0004541	Glycated haemoglobin HbA1c levels adjusted for BMI	measurement	-1.82549	0	1	1
ENSG00000198740	ZNF652	EFO_0004696	Serum levels of protein SHBG	measurement	0.179425	0.584	0.416	11
ENSG00000161813	LARP4	EFO_0007010	Interpolated age of participant when cancer first diagnosed	measurement	7.65273	1	0	1
ENSG00000078487	ZCWPW1	MONDO_0004975	Alzheimer's disease in APOE e4+ carriers	nervous system disease	-1.35534	0	1	1
ENSG00000106804	C5	EFO_0007993	Lymphocyte percentage	measurement	2.59165	1	0	1
ENSG00000164220	F2RL2	EFO_0004587	Lymphocyte count	measurement	-0.066651	0.455	0.545	2
ENSG00000136205	TNS3	EFO_0005091	Monocyte count	measurement	0.366476	1	0	1
ENSG00000185480	PARPBP	EFO_0004312	Forced vital capacity (fvc)	measurement	0.124082	0.564	0.436	3
ENSG00000117676	RPS6KA1	EFO_0004587	Lymphocyte count	measurement	-0.119356	0.443	0.557	2
ENSG00000169247	SH3TC2	EFO_0020031			0.0534322	0.533	0.467	55
ENSG00000068912	ERLEC1	EFO_0000508	Family history of other specific disorders	genetic, familial or congenital disease	-0.593938	0.223	0.777	23
ENSG00000165322	ARHGAP12	EFO_0004339	Standing height	measurement	0.0199344	0.519	0.481	3
ENSG00000070540	WIPI1	EFO_0007990	Neutrophill percentage	measurement	-0.0247724	0	1	1
ENSG00000134982	APC	EFO_0005409	Trunk predicted mass	measurement	-0.0780817	0.462	0.538	2
ENSG00000033030	ZCCHC8	EFO_0010664			-0.485243	0.302	0.698	6
ENSG00000088836	SLC4A11	MONDO_0018102			-0.107526	0.439	0.561	96
ENSG00000118412	CASP8AP2	EFO_0009786	ICD10 Z51.81: Encounter for therapeutic drug level monitoring (Gene-based burden)	Uncategorised	-0.129255	0.481	0.519	1
ENSG00000132153	DHX30	EFO_0009253	Immature reticulocyte fraction	measurement	-0.00615343	0.508	0.492	5
ENSG00000196126	HLA-DRB1	EFO_0007987	DNA methylation-estimated granulocyte proportions	measurement	-0.0331015	0.482	0.518	10
ENSG00000204520	MICA	EFO_0004308	Decreased white blood cell count	measurement	-0.0247954	0.497	0.503	23
ENSG00000205726	ITSN1	EFO_0010701	Mean reticulocyte volume (UKB data field 30260) (Gene-based burden)	measurement	0.0710819	1	0	1
ENSG00000182362	YBEY	EFO_0004309	Platelet count	measurement	-0.0253109	0.475	0.525	2
ENSG00000196313	POM121	EFO_0000508	Family history of other specific disorders	genetic, familial or congenital disease	-0.145477	0.423	0.577	47
ENSG00000204428	LY6G5C	EFO_0009406	Other disorders of glucose regulation and pancreatic internal secretion	pancreas disease	0.404456	0.553	0.447	2
ENSG00000244617	ASPRV1	EFO_0004842	Eosinophill count	measurement	0.0839757	1	0	1
ENSG00000159210	SNF8	EFO_0004696	Serum levels of protein SHBG	measurement	-0.0877993	0.429	0.571	2
ENSG00000160202	CRYAA	Orphanet_1377			-0.690095	0.192	0.808	53
ENSG00000175745	NR2F1	HP_0000577			-0.253964	0.469	0.531	1
ENSG00000178252	WDR6	EFO_0008111	No | surgery/amputation of toe or leg	measurement	0.144277	0.581	0.419	3
ENSG00000204217	BMPR2	EFO_0007934	Creatinine (enzymatic) in urine	measurement	-2.82242	0.287	0.713	1
ENSG00000196569	LAMA2	MONDO_0020121			0.158217	0.534	0.466	2
ENSG00000169220	RGS14	EFO_0000729	Ulcerative colitis	gastrointestinal disease	0.807274	1	0	1
ENSG00000132612	VPS4A	EFO_0000508	Family history of other specific disorders	genetic, familial or congenital disease	-0.155837	0.421	0.579	11
ENSG00000058600	POLR3E	EFO_0009270	Heel bone mineral density (bmd) t-score, automated	measurement	0.132158	1	0	1
ENSG00000184357	H1-5	EFO_0004526	Mean corpuscular volume	measurement	0.185209	0.619	0.381	5
ENSG00000173467	AGR3	EFO_0009253	Immature reticulocyte fraction	measurement	0.03997	0.514	0.486	2
ENSG00000225781	OR6V1	EFO_0000508	Family history of other specific disorders	genetic, familial or congenital disease	-0.515904	0.239	0.761	16
ENSG00000196632	WNK3	MONDO_0007878			-0.0706944	0.483	0.517	1
ENSG00000196169	KIF19	EFO_0000508	Family history of other specific disorders	genetic, familial or congenital disease	-0.0996384	0.445	0.555	58
ENSG00000165661	QSOX2	EFO_0004312	Forced vital capacity (fvc)	measurement	0.122062	0.576	0.424	3
ENSG00000198625	MDM4	EFO_0004339	Standing height	measurement	-0.105274	0	1	1
ENSG00000204385	SLC44A4	EFO_0009805	Whole body water mass	measurement	-0.0121493	0.5	0.5	3
ENSG00000100106	TRIOBP	EFO_0007814	3mm regularity index (left)	measurement	0.165349	0.606	0.394	2
ENSG00000142627	EPHA2	EFO_0004611	Low density lipoprotein cholesterol levels	measurement	-0.112537	0.401	0.599	6
ENSG00000187866	PABIR1	EFO_0009805	Whole body water mass	measurement	-4.11953	0	1	1
ENSG00000005108	THSD7A	EFO_0007803	Longest period of unenthusiasm / disinterest	measurement	0.978163	1	0	1
ENSG00000244734	HBB	EFO_0000508	Family history of other specific disorders	genetic, familial or congenital disease	-0.503128	0.262	0.738	27
ENSG00000121940	CLCC1	EFO_0004612	High-density lipoprotein 3 cholesterol levels	measurement	1.02405	1	0	1
ENSG00000154511	DIPK1A	EFO_0004627	IGF 1 (UKB data field 30770) (Gene-based burden)	measurement	0.0862909	1	0	1
ENSG00000168495	POLR3D	EFO_0000508	Family history of other specific disorders	genetic, familial or congenital disease	-0.302493	0.359	0.641	21
ENSG00000106635	BCL7B	EFO_0004458	C reactive protein levels (UKB data field 30710) (Gene-based burden)	measurement	0.289645	1	0	1
ENSG00000145700	ANKRD31	GO_0036273	Response to statins (LDL cholesterol change)	measurement	-0.0109293	0.506	0.494	5
ENSG00000090238	YPEL3	EFO_0009597	Suffer from nerves (UKB data field 2010) (Gene-based burden)	measurement	-0.0667536	0	1	1
ENSG00000138075	ABCG5	EFO_0004611	Low density lipoprotein cholesterol levels	measurement	-0.384334	0.219	0.781	7
ENSG00000143845	ETNK2	EFO_0004703	Age when periods started (menarche)	measurement	0.0766902	1	0	1
ENSG00000185962	LCE3A	EFO_0000676	Psoriasis	integumentary system disease	0.0726982	0.509	0.491	2
ENSG00000112343	TRIM38	EFO_0000676	Psoriasis	integumentary system disease	5.16559	1	0	1
ENSG00000173171	MTX1	EFO_0004980	Appendicular lean mass	measurement	-0.168536	0.48	0.52	3
ENSG00000138435	CHRNA1	EFO_0020041			-0.207235	0.435	0.565	4
ENSG00000204351	SKIC2	EFO_0004526	Mean corpuscular volume	measurement	-0.212491	0.35	0.65	4
ENSG00000102931	ARL2BP	EFO_0004532	Gamma glutamyltransferase levels (UKB data field 30730) (Gene-based burden)	measurement	-0.117502	0	1	1
ENSG00000105516	DBP	EFO_0007788	Waist-to-hip ratio adjusted for body mass index	measurement	-0.188106	0	1	1
ENSG00000182132	KCNIP1	EFO_0000508	Family history of other specific disorders	genetic, familial or congenital disease	0.0737564	0.516	0.484	17
ENSG00000213996	TM6SF2	EFO_0004309	Platelet count	measurement	-0.000431787	0.486	0.514	2
ENSG00000168268	NT5DC2	EFO_0003966	Eye/eyelid problem | non-cancer illness code, self-reported	disease of visual system	-0.179862	0.323	0.677	3
ENSG00000127948	POR	EFO_0004908	Testosterone to estradiol ratio	measurement	0.151907	0.63	0.37	4
ENSG00000179361	ARID3B	EFO_0004615	Serum levels of protein APOB	measurement	0.329449	1	0	1
ENSG00000110777	POU2AF1	EFO_0000508	Family history of other specific disorders	genetic, familial or congenital disease	0.102329	0.56	0.44	10
ENSG00000151503	NCAPD3	MONDO_0016660			-0.388634	0.317	0.683	13
ENSG00000213760	ATP6V1G2	EFO_0004527	Mean corpuscular haemoglobin	measurement	-0.125814	0.423	0.577	3
ENSG00000138336	TET1	EFO_0011011	Sitting height	measurement	-0.227054	0.347	0.653	3
ENSG00000196923	PDLIM7	EFO_0004908	Testosterone to estradiol ratio	measurement	-0.460505	0	1	1
ENSG00000137210	TMEM14B	EFO_0004528	Mean corpuscular haemoglobin concentration	measurement	-0.12306	0	1	1
ENSG00000104823	ECH1	EFO_0004627	IGF 1 (UKB data field 30770) (Gene-based burden)	measurement	-0.463301	0	1	1
ENSG00000132823	OSER1	EFO_0007993	Lymphocyte percentage	measurement	0.224544	1	0	1
ENSG00000270806	C17orf50	EFO_0000508	Family history of other specific disorders	genetic, familial or congenital disease	-0.462921	0.278	0.722	7
ENSG00000130518	IQCN	EFO_0004308	Decreased white blood cell count	measurement	-0.0734742	0	1	1
ENSG00000204525	HLA-C	EFO_0001663	Prostate cancer | illnesses of adopted father	cell proliferation disorder	-0.0372265	0.477	0.523	3
ENSG00000167716	WDR81	EFO_0004530	Triglyceride levels	measurement	-0.0163931	0.498	0.502	3
ENSG00000066777	ARFGEF1	HP_0004482			-0.101542	0.485	0.515	1
ENSG00000169252	ADRB2	EFO_0004308	Decreased white blood cell count	measurement	0.0343038	0.54	0.46	5
ENSG00000072609	CHFR	EFO_0005093	Hip circumference	measurement	-1.87711	0	1	1
ENSG00000104055	TGM5	EFO_0004509	Hemoglobin [conditional]	measurement	0.0143619	0.494	0.506	2
ENSG00000143595	AQP10	EFO_0004570	Total bilirubin levels (UKB data field 30840) (Gene-based burden)	measurement	-0.125421	0	1	1
ENSG00000105325	FZR1	EFO_0010700	High light scatter reticulocyte percentage (UKB data field 30290) (Gene-based burden)	measurement	0.128411	0.533	0.467	2
ENSG00000113810	SMC4	EFO_0004541	Glycated haemoglobin HbA1c levels adjusted for BMI	measurement	-0.237875	0.411	0.589	1
ENSG00000203747	FCGR3A	MONDO_0014313			0.0804928	0.536	0.464	4
ENSG00000176177	ENTHD1	EFO_0000508	Family history of other specific disorders	genetic, familial or congenital disease	-0.21965	0.404	0.596	24
ENSG00000118369	USP35	EFO_0007986	Reticulocyte count	measurement	0.00943505	0.516	0.484	7
ENSG00000138092	CENPO	EFO_0000729	Ulcerative colitis	gastrointestinal disease	0.947107	1	0	1
ENSG00000163935	SFMBT1	EFO_0009270	Heel bone mineral density (bmd) t-score, automated	measurement	0.116227	0.55	0.45	2
ENSG00000087077	TRIP6	EFO_0004611	Low density lipoprotein cholesterol levels	measurement	-0.124774	0	1	1
ENSG00000186567	CEACAM19	EFO_0004587	Lymphocyte count	measurement	-0.346243	0	1	1
ENSG00000099365	STX1B	EFO_0009596	Tense / 'highly strung'	measurement	0.197584	0.533	0.467	2
ENSG00000124641	MED20	EFO_0004527	Mean corpuscular haemoglobin	measurement	0.401359	1	0	1
ENSG00000168131	OR2B2	EFO_0004237	Graves' disease	endocrine system disease	0.112956	0.507	0.493	2
ENSG00000231389	HLA-DPA1	EFO_1001486	Primary biliary cirrhosis	cell proliferation disorder	-0.130707	0.48	0.52	3
ENSG00000115541	HSPE1	EFO_0004309	Platelet count	measurement	-0.0153011	0.499	0.501	3
ENSG00000125538	IL1B	EFO_0000537	Hypertension	cardiovascular disease	-2.04119	0	1	1
ENSG00000144891	AGTR1	MONDO_0017609			-0.210888	0.39	0.61	58
ENSG00000275722	LYZL6	EFO_0004308	Decreased white blood cell count	measurement	-0.197812	0	1	1
ENSG00000138686	BBS7	EFO_0009026			-0.445622	0.284	0.716	174
ENSG00000187175	KRTAP12-1	EFO_0000508	Family history of other specific disorders	genetic, familial or congenital disease	-0.642229	0.231	0.769	3
ENSG00000119865	CNRIP1	EFO_0009805	Whole body water mass	measurement	-0.827732	0	1	1
ENSG00000188452	CERKL	EFO_0007993	Lymphocyte percentage	measurement	0.0821263	0.534	0.466	5
ENSG00000197063	MAFG	Orphanet_145			-0.125657	0.49	0.51	1
ENSG00000204614	TRIM40	EFO_0003778	Psoriatic arthropathy	musculoskeletal or connective tissue disease	-0.0846651	0.488	0.512	1
ENSG00000177981	ASB8	EFO_0004518	Creatinine levels (UKB data field 30700) (Gene-based burden)	measurement	0.209822	1	0	1
ENSG00000108179	PPIF	EFO_0007777	Basal metabolic rate	measurement	7.65412	0.943	0.057	1
ENSG00000143387	CTSK	EFO_0004584	Mean platelet (thrombocyte) volume	measurement	-1.79e-05	0.488	0.512	2
ENSG00000089116	LHX5	EFO_0000508	Family history of other specific disorders	genetic, familial or congenital disease	-0.00930564	0.489	0.511	11
ENSG00000132128	LRRC41	Orphanet_145			-0.280468	0.373	0.627	28
ENSG00000141298	SSH2	EFO_0009718	Peak expiratory flow (pef)	measurement	-0.0393738	0.469	0.531	2
ENSG00000130731	METTL26	EFO_0007985	Platelet crit	measurement	-0.009374	0.481	0.519	2
ENSG00000131446	MGAT1	EFO_0000508	Family history of other specific disorders	genetic, familial or congenital disease	-0.0948392	0.467	0.533	23
ENSG00000148290	SURF1	MONDO_0000437			0.685856	0.725	0.275	2
ENSG00000174564	IL20RB	EFO_0007985	Platelet crit	measurement	0.0615884	0.536	0.464	2
ENSG00000184378	ACTRT3	EFO_0007991	Eosinophill percentage	measurement	-0.0747771	0.445	0.555	2
ENSG00000188529	SRSF10	EFO_0007978	Red blood cell count	measurement	-0.368626	0	1	1
ENSG00000204700	OR2J2	EFO_0000706	Spondylosis without myelopathy	musculoskeletal or connective tissue disease	-0.0237367	0.493	0.507	4
ENSG00000204296	TSBP1	EFO_0008111	No | surgery/amputation of toe or leg	measurement	-0.13329	0.388	0.612	6
ENSG00000204439	C6orf47	EFO_0003839	Retinal problem | non-cancer illness code, self-reported	disease of visual system	0.660083	0.751	0.249	2
ENSG00000142156	COL6A1	HP_0003325			-0.192372	0.473	0.527	1
ENSG00000141084	RANBP10	EFO_0004528	Mean corpuscular haemoglobin concentration	measurement	-0.212971	0.448	0.552	3
ENSG00000168496	FEN1	HP_0000836	Hypothyroidism/myxoedema | non-cancer illness code, self-reported	Uncategorised	2.8388	1	0	1
ENSG00000136717	BIN1	EFO_0005409	Trunk predicted mass	measurement	-0.159676	0	1	1
ENSG00000049130	KITLG	MONDO_0019587			0.0920181	0.524	0.476	4
ENSG00000164087	POC1A	EFO_0008219	Blood protein levels [Macrophage inflammatory protein-1b]	measurement	0.183019	1	0	1
ENSG00000204469	PRRC2A	EFO_0007010	Interpolated age of participant when cancer first diagnosed	measurement	-0.799476	0.169	0.831	9
ENSG00000054523	KIF1B	EFO_0004309	Platelet count	measurement	-0.0987488	0.433	0.567	2
ENSG00000132773	TOE1	EFO_0004587	Lymphocyte count	measurement	0.292785	1	0	1
ENSG00000151881	TMEM267	EFO_0004312	Forced vital capacity (fvc)	measurement	0.374161	1	0	1
ENSG00000161011	SQSTM1	EFO_0004261	Osteitis deformans [paget's disease of bone]	musculoskeletal or connective tissue disease	-0.649559	0.052	0.948	534
ENSG00000234127	TRIM26	EFO_0009556	Disorders of mineral metabolism	Uncategorised	0.00283125	0.5	0.5	1
ENSG00000018510	AGPS	EFO_0004908	Testosterone to estradiol ratio	measurement	0.0652507	0.552	0.448	2
ENSG00000204410	MSH5	EFO_0009189	ICD10 E05: Hyperthyroidism or thyrotoxicosis (Gene-based burden)	endocrine system disease	0.0713104	0.509	0.491	2
ENSG00000083642	PDS5B	EFO_0009253	Immature reticulocyte fraction	measurement	-0.00181133	0.463	0.537	1
ENSG00000110851	PRDM4	EFO_0004339	Standing height	measurement	-0.140871	0	1	1
ENSG00000149435	GGTLC1	EFO_0000508	Family history of other specific disorders	genetic, familial or congenital disease	-0.437346	0.286	0.714	11
ENSG00000179698	WDR97	EFO_0004696	Serum levels of protein SHBG	measurement	-0.0802955	0	1	1
ENSG00000132600	PRMT7	HP_0200134			-0.163951	0.476	0.524	1
ENSG00000143369	ECM1	EFO_0000508	Family history of other specific disorders	genetic, familial or congenital disease	-0.369949	0.334	0.666	24
ENSG00000169083	AR	HP_0002221			-0.158783	0.445	0.555	1
ENSG00000198087	CD2AP	EFO_0009268	Illnesses of siblings - Alzheimers disease dementia (UKB data field 20111) (Gene-based burden)	measurement	0.761899	1	0	1
ENSG00000130768	SMPDL3B	EFO_0004308	Decreased white blood cell count	measurement	0.0753113	0.553	0.447	2
ENSG00000235109	ZSCAN31	MONDO_0045002	ICD10 M53: Other and unspecified dorsopathies, not elsewhere classified (Gene-based burden)	musculoskeletal or connective tissue disease	-0.157015	0.444	0.556	3
ENSG00000133800	LYVE1	EFO_0000508	Family history of other specific disorders	genetic, familial or congenital disease	-0.0360303	0.478	0.522	18
ENSG00000091656	ZFHX4	EFO_0010642			-0.217519	0.402	0.598	4
ENSG00000079616	KIF22	EFO_0000508	Family history of other specific disorders	genetic, familial or congenital disease	-0.250759	0.386	0.614	35
ENSG00000172795	DCP2	EFO_0010700	High light scatter reticulocyte percentage (UKB data field 30290) (Gene-based burden)	measurement	-0.106287	0	1	1
ENSG00000174946	GPR171	EFO_0000508	Family history of other specific disorders	genetic, familial or congenital disease	0.00709751	0.497	0.503	11
ENSG00000119139	TJP2	EFO_0007937	Serum levels of protein IRF6	measurement	-0.353752	0	1	1
ENSG00000185056	C5orf47	EFO_0000508	Family history of other specific disorders	genetic, familial or congenital disease	-0.0641844	0.489	0.511	1
ENSG00000127080	IPPK	EFO_0005409	Trunk predicted mass	measurement	-0.056147	0.458	0.542	2
ENSG00000063854	HAGH	EFO_0007788	Waist-to-hip ratio adjusted for body mass index	measurement	0.0614555	1	0	1
ENSG00000198563	DDX39B	EFO_0003770	Diabetic retinopathy	disease of visual system	0.0744284	0.534	0.466	5
ENSG00000135596	MICAL1	EFO_0004696	Serum levels of protein SHBG	measurement	0.251178	1	0	1
ENSG00000159256	MORC3	EFO_0000508	Family history of other specific disorders	genetic, familial or congenital disease	-0.606861	0.216	0.784	27
ENSG00000234745	HLA-B	EFO_0009560	Otitis externa	infectious disease	0.0297726	0.512	0.488	3
ENSG00000102145	GATA1	MONDO_0100089			-0.232035	0.373	0.627	194
ENSG00000115524	SF3B1	EFO_0005854	Allergic rhinitis	respiratory or thoracic disease	-0.065875	0	1	1
ENSG00000203896	LIME1	EFO_0000384	Regional enteritis	gastrointestinal disease	-0.32652	0.45	0.55	2
ENSG00000127948	POR	EFO_0004615	Serum levels of protein APOB	measurement	0.0249877	1	0	1
ENSG00000148572	NRBF2	EFO_0004617	Cystatin C levels (UKB data field 30720) (Gene-based burden)	measurement	-0.000482786	0.501	0.499	3
ENSG00000163684	RPP14	EFO_0007985	Platelet crit	measurement	0.0609144	0.523	0.477	2
ENSG00000009413	REV3L	EFO_1001950	Colon cancer/sigmoid cancer | cancer code, self-reported	cell proliferation disorder	-0.0964392	0.486	0.514	1
ENSG00000198707	CEP290	HP_0001263			0.0411175	0.514	0.486	3
ENSG00000204516	MICB	EFO_0009459	Rheumatoid arthritis (ACPA-positive)	musculoskeletal or connective tissue disease	-0.212263	0.437	0.563	4
ENSG00000197894	ADH5	EFO_0004627	IGF 1 (UKB data field 30770) (Gene-based burden)	measurement	-0.105933	0	1	1
ENSG00000237080	EHMT2-AS1	EFO_0009602	ICD10 N42: Other and unspecified disorders of prostate (Gene-based burden)	reproductive system or breast disease	-0.104377	0.409	0.591	1
ENSG00000108187	PBLD	EFO_0006937	Optic nerve head parameters (multi-trait analysis) [EA]	measurement	1.28388	0.859	0.141	1
ENSG00000112701	SENP6	EFO_0007878	Average weekly intake of other alcoholic drinks	measurement	0.163893	1	0	1
ENSG00000107282	APBA1	EFO_0004337	Antonym | fi11	biological process	0.633248	1	0	1
ENSG00000177464	GPR4	EFO_0000508	Family history of other specific disorders	genetic, familial or congenital disease	0.255871	0.618	0.382	10
ENSG00000115590	IL1R2	MONDO_0024355	Respiratory infection	infectious disease	15.5751	1	0	1
ENSG00000204469	PRRC2A	HP_0001891	Iron deficiency anemia secondary to blood loss (chronic)	phenotype	-1.30556	0.076	0.924	2
ENSG00000176092	CRYBG2	EFO_0007985	Platelet crit	measurement	0.0213173	0.523	0.477	3
ENSG00000143772	ITPKB	EFO_0004587	Lymphocyte count	measurement	-0.0505215	0.493	0.507	3
ENSG00000105556	MIER2	EFO_0004587	Lymphocyte count	measurement	-0.073695	0.485	0.515	3
ENSG00000064313	TAF2	EFO_0010701	Mean reticulocyte volume (UKB data field 30260) (Gene-based burden)	measurement	0.0215774	0.506	0.494	2
ENSG00000116120	FARSB	EFO_0007824	Pattern 4 | hair/balding pattern	measurement	-0.124934	0.476	0.524	2
ENSG00000165702	GFI1B	MONDO_0001734			-0.140061	0.482	0.518	1
ENSG00000185294	SPPL2C	EFO_0004305	Nucleated red blood cell count	measurement	-0.0278212	0.48	0.52	16
ENSG00000169189	NSMCE1	MONDO_0005405	Childhood asthma	respiratory or thoracic disease	1.44957	1	0	1
ENSG00000100347	SAMM50	EFO_0004530	Triglyceride levels	measurement	-0.61613	0	1	1
ENSG00000184939	ZFP90	EFO_0004532	Gamma glutamyltransferase levels (UKB data field 30730) (Gene-based burden)	measurement	-0.0656403	0	1	1
ENSG00000276410	H2BC3	EFO_0007986	Reticulocyte count	measurement	-0.339101	0	1	1
ENSG00000126860	EVI2A	EFO_0004980	Appendicular lean mass	measurement	0.032243	1	0	1
ENSG00000130299	GTPBP3	EFO_0004509	Hemoglobin [conditional]	measurement	-0.262873	0	1	1
ENSG00000138814	PPP3CA	EFO_0007800	Trunk fat percentage	measurement	-181.277	0	1	1
ENSG00000204516	MICB	MONDO_0005405	Childhood asthma	respiratory or thoracic disease	0.0340211	0.503	0.497	2
ENSG00000156599	ZDHHC5	EFO_0004627	IGF 1 (UKB data field 30770) (Gene-based burden)	measurement	0.360198	1	0	1
ENSG00000178567	EPM2AIP1	EFO_0004612	High-density lipoprotein 3 cholesterol levels	measurement	0.212166	1	0	1
ENSG00000100890	PRORP	EFO_0000274	Age hay fever, rhinitis or eczema diagnosed	integumentary system disease	0.391305	1	0	1
ENSG00000048342	CC2D2A	Orphanet_71862	Hereditary retinal dystrophies	disease of visual system	-0.158783	0.445	0.555	1
ENSG00000105662	CRTC1	EFO_0007800	Trunk fat percentage	measurement	0.203174	0.521	0.479	2
ENSG00000155287	SLC25A28	EFO_0004518	Creatinine levels (UKB data field 30700) (Gene-based burden)	measurement	0.531792	1	0	1
ENSG00000091536	MYO15A	MONDO_0005178	Osteoarthritis	musculoskeletal or connective tissue disease	-0.42904	0.226	0.774	3
ENSG00000100362	PVALB	EFO_0005090	Basophill count	measurement	-0.0226996	0	1	1
ENSG00000129933	MAU2	EFO_0004348	Hematocrit	measurement	-0.0334124	0	1	1
ENSG00000182492	BGN	HP_0001626	Symptoms and signs involving the circulatory and respiratory systems	respiratory or thoracic disease	-0.459294	0.283	0.717	94
ENSG00000161999	JMJD8	EFO_0004526	Mean corpuscular volume	measurement	-0.19935	0.438	0.562	2
ENSG00000213780	GTF2H4	EFO_0000706	Spondylosis without myelopathy	musculoskeletal or connective tissue disease	0.0935251	0.52	0.48	3
ENSG00000164615	CAMLG	EFO_0004339	Standing height	measurement	-0.90624	0	1	1
ENSG00000128524	ATP6V1F	MONDO_0043839	Mouth ulcers | mouth/teeth dental problems	injury, poisoning or other complication	-1.06981	0	1	1
ENSG00000140740	UQCRC2	Orphanet_1460			-0.10473	0.445	0.555	11
ENSG00000158874	APOA2	EFO_0004528	Mean corpuscular haemoglobin concentration	measurement	0.0535177	1	0	1
ENSG00000008710	PKD1	MONDO_0018921			-0.0925694	0.444	0.556	19
ENSG00000170049	KCNAB3	EFO_0004528	Mean corpuscular haemoglobin concentration	measurement	-0.331782	0	1	1
ENSG00000026950	BTN3A1	EFO_0009544	Diseases of esophagus	gastrointestinal disease	-0.0684588	0.434	0.566	1
ENSG00000087266	SH3BP2	EFO_0004309	Platelet count	measurement	-0.0381148	0.491	0.509	3
ENSG00000106341	PPP1R17	EFO_0004784	Age completed full time education	measurement	0.412739	1	0	1
ENSG00000167195	GOLGA6C	EFO_0009795	Urea levels (UKB data field 30670) (Gene-based burden)	measurement	-0.0355501	0	1	1
ENSG00000204308	RNF5	EFO_0003839	Retinal problem | non-cancer illness code, self-reported	disease of visual system	-0.517499	0.216	0.784	2
ENSG00000181513	ACBD4	EFO_0006335	Systolic blood pressure, manual reading	measurement	0.321587	1	0	1
ENSG00000144224	UBXN4	EFO_0007989	Monocyte percentage	measurement	0.0823476	0.526	0.474	2
ENSG00000145476	CYP4V2	Orphanet_71862	Hereditary retinal dystrophies	disease of visual system	-0.263988	0.373	0.627	7
ENSG00000166685	COG1	EFO_0010701	Mean reticulocyte volume (UKB data field 30260) (Gene-based burden)	measurement	-0.0402687	0.469	0.531	7
ENSG00000077549	CAPZB	EFO_0007814	3mm regularity index (left)	measurement	10.8369	0.986	0.014	1
ENSG00000204439	C6orf47	MONDO_0019338			0.0767412	0.507	0.493	2
ENSG00000081148	IMPG2	EFO_0007996	Eosinophil percentage of granulocytes	measurement	-0.154574	0	1	1
ENSG00000165609	NUDT5	EFO_0009718	Peak expiratory flow (pef)	measurement	-0.288454	0	1	1
ENSG00000112367	FIG4	MONDO_0004976	Amyotrophic lateral sclerosis	nervous system disease	-0.508163	0.255	0.745	80
ENSG00000204386	NEU1	HP_0002024	Malabsorption/coeliac disease | non-cancer illness code, self-reported	gastrointestinal disease	0.00989228	0.499	0.501	2
ENSG00000138798	EGF	EFO_0004587	Lymphocyte count	measurement	-0.0835279	0.44	0.56	2
ENSG00000041982	TNC	HP_0000545	Myopia	phenotype	-0.0753597	0.484	0.516	1
ENSG00000131238	PPT1	EFO_0004587	Lymphocyte count	measurement	-0.0873843	0.479	0.521	2
ENSG00000245848	CEBPA	EFO_0004309	Platelet count	measurement	-0.207389	0	1	1
ENSG00000008196	TFAP2B	HP_0004209			-0.2536	0.469	0.531	1
ENSG00000143107	FNDC7	EFO_0000508	Family history of other specific disorders	genetic, familial or congenital disease	-0.621699	0.23	0.77	25
ENSG00000003096	KLHL13	EFO_0001378	Multiple myeloma	cell proliferation disorder	0.202379	0.521	0.479	2
ENSG00000172638	EFEMP2	EFO_0007988	White blood cell count	measurement	-0.27896	0	1	1
ENSG00000214113	LYRM4	MONDO_0013986			0.100311	0.535	0.465	1
ENSG00000135914	HTR2B	EFO_0000508	Family history of other specific disorders	genetic, familial or congenital disease	-0.495529	0.257	0.743	16
ENSG00000077498	TYR	MONDO_0011749			-0.324616	0.348	0.652	40
ENSG00000051108	HERPUD1	MONDO_0003582			-0.0669603	0.489	0.511	1
ENSG00000142511	GPR32	EFO_0000508	Family history of other specific disorders	genetic, familial or congenital disease	-0.467879	0.271	0.729	22
ENSG00000168056	LTBP3	EFO_1001986	Other acquired musculoskeletal deformity	musculoskeletal or connective tissue disease	0.749405	1	0	1
ENSG00000039068	CDH1	EFO_0007986	Reticulocyte count	measurement	0.0321388	0.536	0.464	8
ENSG00000101162	TUBB1	EFO_0007978	Red blood cell count	measurement	-0.358039	0	1	1
ENSG00000196705	ZNF431	EFO_0010701	Mean reticulocyte volume (UKB data field 30260) (Gene-based burden)	measurement	0.331617	0.585	0.415	1
ENSG00000115839	RAB3GAP1	MONDO_0007079	ICD10 F10.2: Alcohol dependence (Gene-based burden)	nervous system disease	-0.0990914	0.416	0.584	1
ENSG00000165917	RAPSN	EFO_0004312	Forced vital capacity (fvc)	measurement	0.212814	1	0	1
ENSG00000225190	PLEKHM1	EFO_0009588	Fed-up feelings	measurement	0.0209505	0.499	0.501	2
ENSG00000026950	BTN3A1	EFO_0009189	ICD10 E05: Hyperthyroidism or thyrotoxicosis (Gene-based burden)	endocrine system disease	0.0013829	0.499	0.501	1
ENSG00000089486	CDIP1	EFO_0009805	Whole body water mass	measurement	-1.1926	0	1	1
ENSG00000158987	RAPGEF6	EFO_0004339	Standing height	measurement	0.0989169	0.579	0.421	2
ENSG00000130766	SESN2	EFO_0007991	Eosinophill percentage	measurement	-0.226663	0	1	1
ENSG00000134222	PSRC1	EFO_0000589	ICD10 E89: Postprocedural endocrine and metabolic complications and disorders, not elsewhere classified (Gene-based burden)	Uncategorised	-0.656717	0.101	0.899	2
ENSG00000141510	TP53	EFO_0003835	"Benign neoplasm of colon, rectum, anus and anal canal"	cell proliferation disorder	-0.997738	0	1	1
ENSG00000148308	GTF3C5	EFO_0007994	Neutrophil percentage of granulocytes	measurement	0.91007	1	0	1
ENSG00000204469	PRRC2A	MONDO_0002289	Disorders of iris and ciliary body	disease of visual system	-0.236143	0.46	0.54	3
ENSG00000111145	ELK3	EFO_0005091	Monocyte count	measurement	-0.108455	0	1	1
ENSG00000133574	GIMAP4	EFO_0007986	Reticulocyte count	measurement	0.181945	0.562	0.438	3
ENSG00000136682	ZNG1B	EFO_1001859	ICD10 N43: Hydrocele and spermatocele (Gene-based burden)	reproductive system or breast disease	5.99822	1	0	1
ENSG00000136689	IL1RN	EFO_1001859	ICD10 N43: Hydrocele and spermatocele (Gene-based burden)	reproductive system or breast disease	6.60685	1	0	1
ENSG00000180532	ZSCAN4	EFO_0000508	Family history of other specific disorders	genetic, familial or congenital disease	0.230595	0.606	0.394	10
ENSG00000254858	MPV17L2	EFO_0004338	Weight, manual entry	measurement	1.7186	1	0	1
ENSG00000003056	M6PR	EFO_0004339	Standing height	measurement	0.118214	0.544	0.456	2
ENSG00000135845	PIGC	EFO_0004509	Hemoglobin [conditional]	measurement	0.0679501	0.543	0.457	3
ENSG00000118965	WDR35	MONDO_0007562			-0.0701667	0.483	0.517	1
ENSG00000136240	KDELR2	EFO_0009188	Red blood cell (erythrocyte) distribution width	measurement	0.0406887	0.557	0.443	6
ENSG00000143382	ADAMTSL4	EFO_0007997	Granulocyte percentage of myeloid white cells	measurement	2.21042	1	0	1
ENSG00000165091	TMC1	MONDO_0019497			0.730994	0.695	0.305	2
ENSG00000204344	STK19	EFO_0004530	Triglyceride levels	measurement	0.0654828	0.542	0.458	3
ENSG00000007341	ST7L	EFO_0005091	Monocyte count	measurement	0.0820402	1	0	1
ENSG00000134545	KLRC1	EFO_0007990	Neutrophill percentage	measurement	-0.063965	0.463	0.537	3
ENSG00000076201	PTPN23	EFO_0007984	Platelet distribution width	measurement	-0.127096	0.469	0.531	2
ENSG00000155792	DEPTOR	EFO_0000508	Family history of other specific disorders	genetic, familial or congenital disease	-0.337987	0.333	0.667	16
ENSG00000182831	HAPSTR1	EFO_0004309	Platelet count	measurement	0.163941	0.546	0.454	4
ENSG00000185215	TNFAIP2	EFO_0000508	Family history of other specific disorders	genetic, familial or congenital disease	-0.348462	0.317	0.683	29
ENSG00000070087	PFN2	EFO_0000508	Family history of other specific disorders	genetic, familial or congenital disease	0.0972245	0.541	0.459	3
ENSG00000124772	CPNE5	EFO_0000508	Family history of other specific disorders	genetic, familial or congenital disease	-0.253111	0.371	0.629	20
ENSG00000204394	VARS1	EFO_0004338	Weight, manual entry	measurement	0.0391939	0.505	0.495	2
ENSG00000143384	MCL1	MONDO_0043839	Mouth ulcers | mouth/teeth dental problems	injury, poisoning or other complication	-1.21814	0	1	1
ENSG00000100290	BIK	EFO_0007985	Platelet crit	measurement	-0.79104	0	1	1
ENSG00000138030	KHK	EFO_0004308	Decreased white blood cell count	measurement	0.00426117	0.515	0.485	5
ENSG00000180872	DEFB112	EFO_0000508	Family history of other specific disorders	genetic, familial or congenital disease	-0.446697	0.303	0.697	5
ENSG00000079785	DDX1	EFO_0009795	Urea levels (UKB data field 30670) (Gene-based burden)	measurement	-0.104006	0	1	1
ENSG00000164692	COL1A2	EFO_0004743	Facial morphology [Right facial angle of ps-ex-go]	phenotype	-0.0794768	0.484	0.516	1
ENSG00000196458	ZNF605	EFO_0001663	Prostate cancer | illnesses of adopted father	cell proliferation disorder	0.577222	1	0	1
ENSG00000177508	IRX3	EFO_0000508	Family history of other specific disorders	genetic, familial or congenital disease	-0.564561	0.225	0.775	20
ENSG00000186577	SMIM29	EFO_0008506	Hyperparathyroidism	endocrine system disease	5.68485	1	0	1
ENSG00000187513	GJA4	EFO_0007984	Platelet distribution width	measurement	0.235569	0.558	0.442	3
ENSG00000167258	CDK12	EFO_0009253	Immature reticulocyte fraction	measurement	0.0924868	1	0	1
ENSG00000196260	SFTA2	EFO_0007814	3mm regularity index (left)	measurement	0.00948079	0.485	0.515	2
ENSG00000149308	NPAT	EFO_0004305	Nucleated red blood cell count	measurement	0.229528	0.545	0.455	2
ENSG00000132256	TRIM5	EFO_0004615	Serum levels of protein APOB	measurement	0.074209	1	0	1
ENSG00000133687	TMTC1	EFO_0000508	Family history of other specific disorders	genetic, familial or congenital disease	-0.572587	0.237	0.763	42
ENSG00000164535	DAGLB	EFO_0001645	Heart disease | illnesses of adopted siblings	cardiovascular disease	-0.0553052	0	1	1
ENSG00000165671	NSD1	HP_0001263			-0.256179	0.468	0.532	1
ENSG00000104381	GDAP1	EFO_0000508	Family history of other specific disorders	genetic, familial or congenital disease	-0.627455	0.23	0.77	50
ENSG00000140299	BNIP2	EFO_0004584	Mean platelet (thrombocyte) volume	measurement	0.0343163	0.529	0.471	3
ENSG00000123933	MXD4	EFO_0000508	Family history of other specific disorders	genetic, familial or congenital disease	0.0177245	0.524	0.476	8
ENSG00000103253	HAGHL	EFO_0007985	Platelet crit	measurement	-0.0145996	0.478	0.522	2
ENSG00000179195	ZNF664	EFO_0004611	Low density lipoprotein cholesterol levels	measurement	0.00710244	0.515	0.485	4
ENSG00000090273	NUDC	EFO_0000508	Family history of other specific disorders	genetic, familial or congenital disease	-0.668754	0.217	0.783	26
ENSG00000158715	SLC45A3	EFO_0005090	Basophill count	measurement	-0.252597	0	1	1
ENSG00000164106	SCRG1	EFO_0000508	Family history of other specific disorders	genetic, familial or congenital disease	-0.0765199	0.47	0.53	4
ENSG00000174500	GCSAM	EFO_0004842	Eosinophill count	measurement	0.00721197	0.519	0.481	6
ENSG00000117713	ARID1A	EFO_0004532	Gamma glutamyltransferase levels (UKB data field 30730) (Gene-based burden)	measurement	0.240788	1	0	1
ENSG00000135677	GNS	HP_0001249			-0.0908814	0.485	0.515	1
ENSG00000140481	CCDC33	EFO_0004330	Caffeine drink within last hour	biological process	0.0038196	0.493	0.507	2
ENSG00000186452	TMPRSS12	EFO_0004696	Serum levels of protein SHBG	measurement	-0.121097	0	1	1
ENSG00000284723	OR8S1	EFO_0004509	Hemoglobin [conditional]	measurement	-0.0172407	0.508	0.492	4
ENSG00000204301	NOTCH4	EFO_0003914	Atherosclerosis of aorta	cardiovascular disease	0.00398233	0.507	0.493	3
ENSG00000166822	TMEM170A	HP_0100537	Fasciitis	phenotype	-2.19067	0	1	1
ENSG00000114270	COL7A1	EFO_0003761	Depression	nervous system disease	-0.475404	0.267	0.733	1
ENSG00000148843	PDCD11	EFO_0004348	Hematocrit	measurement	0.162203	0.529	0.471	2
ENSG00000150990	DHX37	MONDO_0032888			-0.756177	0.178	0.822	24
ENSG00000166793	YPEL4	EFO_0000508	Family history of other specific disorders	genetic, familial or congenital disease	-0.562749	0.274	0.726	3
ENSG00000198890	PRMT6	EFO_0004696	Serum levels of protein SHBG	measurement	-0.0407219	0.469	0.531	3
ENSG00000256525	POLG2	EFO_0004704	Age at menopause (last menstrual period)	measurement	-0.970142	0	1	1
ENSG00000186130	ZBTB6	EFO_0004736	Aspartate aminotransferase levels (UKB data field 30650) (Gene-based burden)	measurement	-0.306012	0	1	1
ENSG00000129009	ISLR	EFO_0000508	Family history of other specific disorders	genetic, familial or congenital disease	-0.282372	0.353	0.647	22
ENSG00000068078	FGFR3	Orphanet_85164			-0.59933	0.232	0.768	28
ENSG00000124588	NQO2	EFO_0004527	Mean corpuscular haemoglobin	measurement	0.273532	1	0	1
ENSG00000173868	PHOSPHO1	MONDO_0001134	ICD10 I10: Essential (primary) hypertension (Gene-based burden)	cardiovascular disease	0.318739	1	0	1
ENSG00000101109	STK4	EFO_0004309	Platelet count	measurement	0.223711	0.519	0.481	3
ENSG00000140264	SERF2	EFO_0000508	Family history of other specific disorders	genetic, familial or congenital disease	0.0721036	0.54	0.46	5
ENSG00000021355	SERPINB1	EFO_0000508	Family history of other specific disorders	genetic, familial or congenital disease	-0.0773072	0.461	0.539	18
ENSG00000177098	SCN4B	HP_0001626	Symptoms and signs involving the circulatory and respiratory systems	respiratory or thoracic disease	-0.248324	0.375	0.625	96
ENSG00000169218	RSPO1	Orphanet_85112			0.354101	0.611	0.389	2
ENSG00000114204	SERPINI2	EFO_0008111	No | surgery/amputation of toe or leg	measurement	-0.0313851	0.492	0.508	4
ENSG00000159761	C16orf86	HP_0000836	Hypothyroidism/myxoedema | non-cancer illness code, self-reported	Uncategorised	-0.323791	0	1	1
ENSG00000109670	FBXW7	EFO_0004842	Eosinophill count	measurement	0.130706	0.57	0.43	3
ENSG00000115216	NRBP1	EFO_0004533	Alkaline phosphatase levels (UKB data field 30610) (Gene-based burden)	measurement	1.15191	1	0	1
ENSG00000258366	RTEL1	MONDO_0002406	Chronic dermatitis due to solar radiation	integumentary system disease	-0.00762045	0.502	0.498	3
ENSG00000198963	RORB	HP_0001250	Epilepsy, recurrent seizures, convulsions	nervous system disease	-0.137327	0.484	0.516	1
ENSG00000153317	ASAP1	EFO_0007993	Lymphocyte percentage	measurement	-0.226069	0	1	1
ENSG00000135424	ITGA7	Orphanet_34520			-0.499414	0.255	0.745	744
ENSG00000122912	SLC25A16	EFO_0000508	Family history of other specific disorders	genetic, familial or congenital disease	-0.595159	0.234	0.766	15
ENSG00000108342	CSF3	EFO_0004819	Resistin levels	measurement	0.0693184	0.542	0.458	3
ENSG00000136158	SPRY2	EFO_0004339	Standing height	measurement	-1.14704	0	1	1
ENSG00000136859	ANGPTL2	EFO_0003784	Skin colour	phenotype	0.0193279	1	0	1
ENSG00000167077	MEI1	EFO_0007800	Trunk fat percentage	measurement	0.465625	1	0	1
ENSG00000007062	PROM1	Orphanet_1872			-0.492302	0.264	0.736	137
ENSG00000142082	SIRT3	EFO_0007990	Neutrophill percentage	measurement	0.0045141	0.513	0.487	4
ENSG00000142273	CBLC	EFO_0000589	ICD10 E89: Postprocedural endocrine and metabolic complications and disorders, not elsewhere classified (Gene-based burden)	Uncategorised	-0.0876722	0.425	0.575	1
ENSG00000174233	ADCY6	EFO_0009270	Heel bone mineral density (bmd) t-score, automated	measurement	0.347504	0.742	0.258	2
ENSG00000277157	H4C4	EFO_0004541	Glycated haemoglobin HbA1c levels adjusted for BMI	measurement	-0.152121	0.415	0.585	2
ENSG00000133477	FAM83F	HP_0012207			-0.181056	0.474	0.526	1
ENSG00000240505	TNFRSF13B	MONDO_0015517			0.503013	0.672	0.328	3
ENSG00000156398	SFXN2	EFO_0006941	Hand grip strength (right)	measurement	-0.0676847	0.485	0.515	2
ENSG00000196735	HLA-DQA1	EFO_0009715	Wheezing	phenotype	0.0342905	0.528	0.472	45
ENSG00000196502	SULT1A1	EFO_0006941	Hand grip strength (right)	measurement	-0.698552	0	1	1
ENSG00000137161	CNPY3	MONDO_0100062			-0.375215	0.327	0.673	12
ENSG00000176058	TPRN	MONDO_0007500	Other congenital malformations of ear	genetic, familial or congenital disease	-0.0707706	0.483	0.517	1
ENSG00000145423	SFRP2	EFO_0000508	Family history of other specific disorders	genetic, familial or congenital disease	0.0840857	0.535	0.465	7
ENSG00000148248	SURF4	EFO_0009253	Immature reticulocyte fraction	measurement	-0.253041	0	1	1
ENSG00000152580	IGSF10	EFO_0004725	N6-methyllysine levels	measurement	0.0211965	0.499	0.501	2
ENSG00000215440	NPEPL1	EFO_0000508	Family history of other specific disorders	genetic, familial or congenital disease	-0.514458	0.243	0.757	25
ENSG00000116171	SCP2	EFO_0007978	Red blood cell count	measurement	0.0695572	1	0	1
ENSG00000177239	MAN1B1	EFO_0004587	Lymphocyte count	measurement	-0.271421	0	1	1
ENSG00000187796	CARD9	EFO_0007989	Monocyte percentage	measurement	-0.0278237	0.472	0.528	6
ENSG00000007314	SCN4A	EFO_0004468	ICD10 R73: Elevated blood glucose level (Gene-based burden)	measurement	0.0701305	1	0	1
ENSG00000165046	LETM2	EFO_0004584	Mean platelet (thrombocyte) volume	measurement	-0.198257	0	1	1
ENSG00000129103	SUMF2	EFO_0000508	Family history of other specific disorders	genetic, familial or congenital disease	-0.107306	0.449	0.551	27
ENSG00000117408	IPO13	EFO_0000508	Family history of other specific disorders	genetic, familial or congenital disease	0.0803195	0.545	0.455	22
ENSG00000148795	CYP17A1	EFO_0004318	Previously smoked cigarettes on most/all days	biological process	0.0450818	0.534	0.466	3
ENSG00000213741	RPS29	Orphanet_124			-0.0658303	0.478	0.522	3
ENSG00000134574	DDB2	EFO_0006336	Diastolic blood pressure, manual reading	measurement	0.142379	0.858	0.142	1
ENSG00000103549	RNF40	EFO_0007984	Platelet distribution width	measurement	0.0826869	0.552	0.448	2
ENSG00000090432	MUL1	EFO_0000508	Family history of other specific disorders	genetic, familial or congenital disease	0.0181087	0.501	0.499	18
ENSG00000107651	SEC23IP	EFO_0000508	Family history of other specific disorders	genetic, familial or congenital disease	-0.250534	0.39	0.61	33
ENSG00000165392	WRN	EFO_0000508	Family history of other specific disorders	genetic, familial or congenital disease	-0.0129852	0.488	0.512	32
ENSG00000157404	KIT	EFO_0000222	Myeloid leukemia, acute	cell proliferation disorder	-0.199081	0.408	0.592	16
ENSG00000145020	AMT	EFO_0004541	Glycated haemoglobin HbA1c levels adjusted for BMI	measurement	0.0480181	1	0	1
ENSG00000115556	PLCD4	EFO_0004348	Hematocrit	measurement	0.120945	0.508	0.492	2
ENSG00000144233	AMMECR1L	EFO_0000508	Family history of other specific disorders	genetic, familial or congenital disease	-0.588238	0.232	0.768	9
ENSG00000071626	DAZAP1	EFO_0004526	Mean corpuscular volume	measurement	0.130215	1	0	1
ENSG00000183763	TRAIP	EFO_0000508	Family history of other specific disorders	genetic, familial or congenital disease	-0.031115	0.492	0.508	15
ENSG00000126215	XRCC3	EFO_0000508	Family history of other specific disorders	genetic, familial or congenital disease	-0.333503	0.345	0.655	21
ENSG00000101019	UQCC1	EFO_0007993	Lymphocyte percentage	measurement	0.112355	1	0	1
ENSG00000113504	SLC12A7	EFO_0009188	Red blood cell (erythrocyte) distribution width	measurement	0.163247	0.647	0.353	12
ENSG00000121743	GJA3	MONDO_0011060			-0.3566	0.345	0.655	143
ENSG00000196976	LAGE3	MONDO_0033006			-0.136046	0.445	0.555	8
ENSG00000092200	RPGRIP1	MONDO_0015993			0.721913	0.73	0.27	2
ENSG00000180053	NKX2-6	EFO_1000632	Infantile cerebral palsy	nervous system disease	-0.637535	0.301	0.699	1
ENSG00000106638	TBL2	EFO_0009188	Red blood cell (erythrocyte) distribution width	measurement	-0.139137	0	1	1
ENSG00000117139	KDM5B	MONDO_0020850			-0.476193	0.276	0.724	33
ENSG00000145868	FBXO38	EFO_0010701	Mean reticulocyte volume (UKB data field 30260) (Gene-based burden)	measurement	0.244304	1	0	1
ENSG00000132906	CASP9	EFO_0004612	High-density lipoprotein 3 cholesterol levels	measurement	-0.0196404	0.483	0.517	3
ENSG00000187581	COX8C	EFO_0009749	Age first had sexual intercourse	measurement	6.66e-06	0.489	0.511	2
ENSG00000164597	COG5	EFO_0004617	Cystatin C levels (UKB data field 30720) (Gene-based burden)	measurement	-0.202069	0	1	1
ENSG00000118412	CASP8AP2	EFO_0000508	Family history of other specific disorders	genetic, familial or congenital disease	-0.142532	0.444	0.556	66
ENSG00000115216	NRBP1	EFO_0004574	Total cholesterol levels	measurement	0.860468	1	0	1
ENSG00000160282	FTCD	EFO_0004980	Appendicular lean mass	measurement	-0.049505	0.461	0.539	3
ENSG00000115267	IFIH1	HP_0001347			-0.0854812	0.484	0.516	1
ENSG00000198040	ZNF84	EFO_0007993	Lymphocyte percentage	measurement	-0.166365	0	1	1
ENSG00000160447	PKN3	EFO_0004705	Acquired hypothyroidism	endocrine system disease	-0.00844365	0.001	0.999	1
ENSG00000163795	ZNF513	EFO_0000400	Diabetes mellitus	pancreas disease	-0.98911	0	1	1
ENSG00000177479	ARIH2	EFO_0009188	Red blood cell (erythrocyte) distribution width	measurement	0.147505	1	0	1
ENSG00000132199	ENOSF1	EFO_0004309	Platelet count	measurement	8.70408	1	0	1
ENSG00000151576	QTRT2	EFO_0000508	Family history of other specific disorders	genetic, familial or congenital disease	-0.523958	0.259	0.741	12
ENSG00000204540	PSORS1C1	EFO_0007460	"Reactive arthropathies, FINNGEN"	musculoskeletal or connective tissue disease	-0.0306701	0.481	0.519	12
ENSG00000170835	CEL	EFO_0004833	Neutrophill count	measurement	-6.49927	0	1	1
ENSG00000185499	MUC1	MONDO_0008264			0.12375	0.564	0.436	4
ENSG00000081665	ZNF506	EFO_0004842	Eosinophill count	measurement	-0.125389	0	1	1
ENSG00000136694	IL36A	EFO_0004611	Low density lipoprotein cholesterol levels	measurement	0.0336772	1	0	1
ENSG00000189241	TSPYL1	MONDO_0011142			-0.0626258	0.49	0.51	1
ENSG00000115598	IL1RL2	EFO_0009389	Sum eosinophil basophil counts	measurement	-0.012321	0.493	0.507	2
ENSG00000064787	BCAS1	EFO_0003924	Other | anaesthetics administered post delivery	phenotype	-1.6452	0	1	1
ENSG00000214078	CPNE1	EFO_0004611	Low density lipoprotein cholesterol levels	measurement	0.149	0.571	0.429	2
ENSG00000111275	ALDH2	EFO_0009714	Long-standing illness, disability or infirmity	Uncategorised	-0.0957993	0	1	1
ENSG00000134595	SOX3	HP_0001642			-0.0699869	0.483	0.517	1
ENSG00000167840	ZNF232	EFO_0004587	Lymphocyte count	measurement	0.0056315	0.505	0.495	4
ENSG00000011485	PPP5C	EFO_0005091	Monocyte count	measurement	-0.0265875	0.473	0.527	2
ENSG00000137834	SMAD6	EFO_0009188	Red blood cell (erythrocyte) distribution width	measurement	0.191843	0.567	0.433	3
ENSG00000164112	SMIM43	EFO_0004527	Mean corpuscular haemoglobin	measurement	0.00729023	0.491	0.509	2
ENSG00000181885	CLDN7	EFO_0007991	Eosinophill percentage	measurement	0.00248961	0.489	0.511	2
ENSG00000103275	UBE2I	EFO_0007990	Neutrophill percentage	measurement	-0.348966	0	1	1
ENSG00000115850	LCT	MONDO_0005178	Osteoarthritis	musculoskeletal or connective tissue disease	0.38821	0.748	0.252	3
ENSG00000160712	IL6R	EFO_0007937	Serum levels of protein IRF6	measurement	0.443318	0.641	0.359	2
ENSG00000197622	CDC42SE1	EFO_0004531	Urate levels (UKB data field 30880) (Gene-based burden)	measurement	-0.149441	0.351	0.649	1
ENSG00000203880	PCMTD2	EFO_0004611	Low density lipoprotein cholesterol levels	measurement	-0.0150091	0.483	0.517	3
ENSG00000161955	TNFSF13	EFO_0007988	White blood cell count	measurement	-0.257684	0	1	1
ENSG00000184708	EIF4ENIF1	EFO_0004833	Neutrophill count	measurement	1.05432	1	0	1
ENSG00000085276	MECOM	EFO_0007985	Platelet crit	measurement	0.028585	0.51	0.49	2
ENSG00000140474	ULK3	EFO_0004526	Mean corpuscular volume	measurement	-0.0214937	0.481	0.519	3
ENSG00000204301	NOTCH4	EFO_0004617	Cystatin C levels (UKB data field 30720) (Gene-based burden)	measurement	0.0201695	0.503	0.497	4
ENSG00000255587	RAB44	EFO_0004269	Irregular heart beat | non-cancer illness code, self-reported	cardiovascular disease	-0.302715	0	1	1
ENSG00000124214	STAU1	EFO_0006941	Hand grip strength (right)	measurement	0.100374	0.503	0.497	2
ENSG00000148290	SURF1	EFO_0004533	Alkaline phosphatase levels (UKB data field 30610) (Gene-based burden)	measurement	0.0699152	0.574	0.426	6
ENSG00000163462	TRIM46	EFO_0004532	Gamma glutamyltransferase levels (UKB data field 30730) (Gene-based burden)	measurement	-0.0196068	0.481	0.519	2
ENSG00000185482	STAC3	MONDO_0005277	ICD10 G43: Migraine (Gene-based burden)	cardiovascular disease	0.168703	1	0	1
ENSG00000116786	PLEKHM2	EFO_0008328	Morning/evening person (chronotype)	measurement	0.573932	1	0	1
ENSG00000140632	GLYR1	EFO_0004526	Mean corpuscular volume	measurement	0.0123614	0.515	0.485	6
ENSG00000083799	CYLD	EFO_0003767	Inflammatory bowel disease and other gastroenteritis and colitis	gastrointestinal disease	-0.0660539	0.461	0.539	5
ENSG00000103089	FA2H	MONDO_0012866			-0.563424	0.239	0.761	109
ENSG00000175294	CATSPER1	EFO_0004248	Male infertility [oligozoospermia]	reproductive system or breast disease	-0.0659256	0.484	0.516	4
ENSG00000081665	ZNF506	EFO_0009188	Red blood cell (erythrocyte) distribution width	measurement	0.19573	0.599	0.401	5
ENSG00000163935	SFMBT1	EFO_0007803	Longest period of unenthusiasm / disinterest	measurement	-0.278183	0	1	1
ENSG00000167397	VKORC1	EFO_0007777	Basal metabolic rate	measurement	-1.80495	0.358	0.642	1
ENSG00000198003	ODAD3	MONDO_0004979	Asthma	respiratory or thoracic disease	-1.30742	0	1	1
ENSG00000110514	MADD	EFO_0004833	Neutrophill count	measurement	0.307387	1	0	1
ENSG00000132185	FCRLA	EFO_0007988	White blood cell count	measurement	0.00314349	0.491	0.509	2
ENSG00000198899	MT-ATP6	Orphanet_551			0.396827	0.686	0.314	4
ENSG00000184185	KCNJ12	EFO_0000508	Family history of other specific disorders	genetic, familial or congenital disease	0.0914656	0.537	0.463	3
ENSG00000086598	TMED2	EFO_0006941	Hand grip strength (right)	measurement	-0.0852562	0.483	0.517	2
ENSG00000188566	NDOR1	EFO_0004526	Mean corpuscular volume	measurement	-0.425524	0	1	1
ENSG00000227500	SCAMP4	EFO_0007986	Reticulocyte count	measurement	0.131318	0.555	0.445	2
ENSG00000070540	WIPI1	EFO_0004838	Calcium levels (UKB data field 30680) (Gene-based burden)	measurement	-0.0347011	0	1	1
ENSG00000173145	NOC3L	EFO_0004995	Trunk fat-free mass	measurement	0.0978537	0.52	0.48	3
ENSG00000158406	H4C8	EFO_0004509	Hemoglobin [conditional]	measurement	0.15268	0.528	0.472	2
ENSG00000189108	IL1RAPL2	EFO_0000508	Family history of other specific disorders	genetic, familial or congenital disease	-0.0949664	0.448	0.552	20
ENSG00000091136	LAMB1	MONDO_0014077			-0.0806189	0.463	0.537	32
ENSG00000270882	H4C14	EFO_0004995	Trunk fat-free mass	measurement	0.0662696	1	0	1
ENSG00000166147	FBN1	MONDO_0007947			-0.646442	0.184	0.816	4076
ENSG00000173208	ABCD2	EFO_0004587	Lymphocyte count	measurement	0.174923	0.51	0.49	2
ENSG00000198793	MTOR	EFO_0005409	Trunk predicted mass	measurement	0.186164	0.576	0.424	3
ENSG00000112763	BTN2A1	EFO_0009690	Other symptoms/disorders or the urinary system	urinary system disease	0.39509	0.751	0.249	3
ENSG00000181264	TLCD5	EFO_0004541	Glycated haemoglobin HbA1c levels adjusted for BMI	measurement	0.283257	1	0	1
ENSG00000198947	DMD	EFO_0000538	Other hypertrophic cardiomyopathy	cardiovascular disease	-0.241342	0.406	0.594	2
ENSG00000111540	RAB5B	EFO_0004587	Lymphocyte count	measurement	-0.266126	0	1	1
ENSG00000155463	OXA1L	EFO_0004541	Glycated haemoglobin HbA1c levels adjusted for BMI	measurement	-0.158513	0	1	1
ENSG00000187553	CYP26C1	EFO_0000589	ICD10 E89: Postprocedural endocrine and metabolic complications and disorders, not elsewhere classified (Gene-based burden)	Uncategorised	0.0215291	0.623	0.377	1
ENSG00000196735	HLA-DQA1	EFO_0004612	High-density lipoprotein 3 cholesterol levels	measurement	0.141189	0.618	0.382	8
ENSG00000140368	PSTPIP1	EFO_0007800	Trunk fat percentage	measurement	-1.41393	0	1	1
ENSG00000146112	PPP1R18	EFO_0009351	Varicella zoster virus glycoproteins E and I antibody levels	measurement	0.0304334	0.499	0.501	2
ENSG00000100084	HIRA	EFO_0000508	Family history of other specific disorders	genetic, familial or congenital disease	-0.257664	0.38	0.62	27
ENSG00000197753	LHFPL5	MONDO_0019502			-0.244948	0.467	0.533	1
ENSG00000110768	GTF2H1	EFO_0004627	IGF 1 (UKB data field 30770) (Gene-based burden)	measurement	-0.308608	0	1	1
ENSG00000198563	DDX39B	EFO_0004254	Membranous nephropathy	urinary system disease	0.0646552	0.509	0.491	2
ENSG00000204348	DXO	EFO_0001060	Celiac disease	gastrointestinal disease	-1.17066	0.05	0.95	6
ENSG00000213886	UBD	EFO_0004587	Lymphocyte count	measurement	-0.116992	0.423	0.577	3
ENSG00000140750	ARHGAP17	EFO_0004531	Urate levels (UKB data field 30880) (Gene-based burden)	measurement	-0.617519	0	1	1
ENSG00000165061	ZMAT4	EFO_0000508	Family history of other specific disorders	genetic, familial or congenital disease	0.0786388	0.544	0.456	6
ENSG00000167483	NIBAN3	EFO_0007988	White blood cell count	measurement	0.139761	1	0	1
ENSG00000127831	VIL1	EFO_0009253	Immature reticulocyte fraction	measurement	0.00564464	0.491	0.509	2
ENSG00000125414	MYH2	MONDO_0020121			-0.151489	0.48	0.52	1
ENSG00000167523	SPATA33	MONDO_0021350			-0.0456844	0.5	0.5	1
ENSG00000157152	SYN2	EFO_0007006	Ever unenthusiastic/disinterested for a whole week	measurement	-0.546783	0	1	1
ENSG00000173402	DAG1	EFO_0009270	Heel bone mineral density (bmd) t-score, automated	measurement	-0.0258491	0.476	0.524	2
ENSG00000077782	FGFR1	Orphanet_1387			-0.172066	0.475	0.525	1
ENSG00000110244	APOA4	EFO_0004612	High-density lipoprotein 3 cholesterol levels	measurement	0.191244	0.65	0.35	4
ENSG00000204290	BTNL2	EFO_0003898	Ankylosing spondylitis	musculoskeletal or connective tissue disease	0.19243	0.583	0.417	26
ENSG00000189266	PNRC2	EFO_0004305	Nucleated red blood cell count	measurement	0.211468	1	0	1
ENSG00000011304	PTBP1	MONDO_0005041			1.60999	1	0	1
ENSG00000198938	MT-CO3	Orphanet_551			0.396827	0.686	0.314	4
ENSG00000152207	CYSLTR2	EFO_0004348	Hematocrit	measurement	0.063147	1	0	1
ENSG00000110811	P3H3	EFO_0000508	Family history of other specific disorders	genetic, familial or congenital disease	-0.408394	0.3	0.7	13
ENSG00000020256	ZFP64	EFO_0009805	Whole body water mass	measurement	2.08678	1	0	1
ENSG00000165091	TMC1	Orphanet_87884			0.730994	0.695	0.305	2
ENSG00000143771	CNIH4	EFO_0004995	Trunk fat-free mass	measurement	0.373345	1	0	1
ENSG00000141510	TP53	EFO_0011011	Sitting height	measurement	-1.31714	0	1	1
ENSG00000167258	CDK12	EFO_0004305	Nucleated red blood cell count	measurement	-0.507173	0.106	0.894	1
ENSG00000188064	WNT7B	EFO_0000508	Family history of other specific disorders	genetic, familial or congenital disease	0.0892291	0.552	0.448	10
ENSG00000183734	ASCL2	EFO_0004696	Serum levels of protein SHBG	measurement	0.291751	1	0	1
ENSG00000204287	HLA-DRA	EFO_0000699	Sicca syndrome	disease of visual system	-0.0784771	0.488	0.512	2
ENSG00000120899	PTK2B	EFO_0004833	Neutrophill count	measurement	-0.0280481	0	1	1
ENSG00000127837	AAMP	EFO_0004312	Forced vital capacity (fvc)	measurement	0.129484	1	0	1
ENSG00000156381	ANKRD9	EFO_0007985	Platelet crit	measurement	0.493805	1	0	1
ENSG00000227345	PARG	EFO_0004617	Cystatin C levels (UKB data field 30720) (Gene-based burden)	measurement	0.107507	1	0	1
ENSG00000173612	GPRC6A	MONDO_0021259			0.582221	0.829	0.171	2
ENSG00000188162	OTOG	EFO_0004238	Hearing loss	nervous system disease	0.0926303	0.553	0.447	7
ENSG00000125741	OPA3	EFO_1001375	Ischemic heart disease	cardiovascular disease	-0.555845	0	1	1
ENSG00000161642	ZNF385A	EFO_0007992	Basophill percentage	measurement	0.464211	0.84	0.16	1
ENSG00000153250	RBMS1	EFO_0007986	Reticulocyte count	measurement	0.190442	0.55	0.45	2
ENSG00000084674	APOB	MONDO_0018328			0.555409	0.694	0.306	3
ENSG00000178700	DHFR2	EFO_0005093	Hip circumference	measurement	-4.92973	0	1	1
ENSG00000104626	ERI1	EFO_0009749	Age first had sexual intercourse	measurement	0.106543	0.526	0.474	2
ENSG00000126351	THRA	EFO_0010642			0.525905	0.652	0.348	2
ENSG00000153922	CHD1	EFO_0007984	Platelet distribution width	measurement	0.258198	1	0	1
ENSG00000272987	OR5AL1	EFO_0004526	Mean corpuscular volume	measurement	0.00681148	0.501	0.499	2
ENSG00000111252	SH2B3	EFO_0009389	Sum eosinophil basophil counts	measurement	2.27292	1	0	1
ENSG00000115241	PPM1G	EFO_0003922	Had menopause	phenotype	-0.964283	0	1	1
ENSG00000160570	DEDD2	EFO_0011011	Sitting height	measurement	-1.32522	0	1	1
ENSG00000099968	BCL2L13	EFO_0007987	DNA methylation-estimated granulocyte proportions	measurement	0.05311	1	0	1
ENSG00000168228	ZCCHC4	EFO_0000508	Family history of other specific disorders	genetic, familial or congenital disease	0.0400131	0.518	0.482	19
ENSG00000242950	ERVW-1	EFO_0009805	Whole body water mass	measurement	0.352972	0.565	0.435	2
ENSG00000140299	BNIP2	EFO_0004696	Serum levels of protein SHBG	measurement	-0.0726988	0.41	0.59	6
ENSG00000159314	ARHGAP27	EFO_0005091	Monocyte count	measurement	0.0101788	0.495	0.505	2
ENSG00000169398	PTK2	HP_0001276	Increased muscle tone	phenotype	-0.158783	0.445	0.555	1
ENSG00000167711	SERPINF2	EFO_0004536	Serum levels of protein TBP	measurement	-0.120802	0.42	0.58	8
ENSG00000205089	CCNI2	EFO_0009759	Asthma-chronic obstructive pulmonary disease overlap syndrome	respiratory or thoracic disease	0.0246922	0.5	0.5	2
ENSG00000092010	PSME1	EFO_0000508	Family history of other specific disorders	genetic, familial or congenital disease	3.14e-05	0.515	0.485	8
ENSG00000107331	ABCA2	EFO_0005091	Monocyte count	measurement	-0.118222	0	1	1
ENSG00000130429	ARPC1B	EFO_0007828	Daytime nap	measurement	-0.0754806	0	1	1
ENSG00000137288	UQCC2	EFO_0007985	Platelet crit	measurement	-0.016545	0.484	0.516	15
ENSG00000175084	DES	MONDO_0014176			-0.243317	0.467	0.533	1
ENSG00000204439	C6orf47	EFO_0000676	Psoriasis	integumentary system disease	0.164578	0.528	0.472	3
ENSG00000009694	TENM1	MONDO_0016537			-0.0787417	0.485	0.515	1
ENSG00000118898	PPL	EFO_0004339	Standing height	measurement	-0.0807985	0.446	0.554	2
ENSG00000130203	APOE	EFO_0009803	Number of treatments/medications taken	Uncategorised	0.0282326	1	0	1
ENSG00000125505	MBOAT7	EFO_0004631	Anxiety score x vitamin D PRS interaction	phenotype	-0.193938	0	1	1
ENSG00000164465	DCBLD1	HP_0012388	ICD10 J20: Acute bronchitis (Gene-based burden)	phenotype	-0.0853024	0.482	0.518	1
ENSG00000184743	ATL3	EFO_0004193	Rodent ulcer | cancer code, self-reported	cell proliferation disorder	-0.133829	0.477	0.523	1
ENSG00000154803	FLCN	MONDO_0007763			-0.460567	0.271	0.729	110
ENSG00000157107	FCHO2	EFO_1001055	Hypothyroidism/myxoedema | non-cancer illness code, self-reported	Uncategorised	0.664522	1	0	1
ENSG00000120688	WBP4	EFO_0004842	Eosinophill count	measurement	0.285131	0.527	0.473	3
ENSG00000131507	NDFIP1	EFO_0004305	Nucleated red blood cell count	measurement	0.0175309	0.999	0.001	1
ENSG00000180573	H2AC6	EFO_0004526	Mean corpuscular volume	measurement	0.280447	0.526	0.474	3
ENSG00000159592	GPBP1L1	EFO_0004614	Apolipoprotein A levels	measurement	0.405786	1	0	1
ENSG00000138347	MYPN	MONDO_0015023			-0.354759	0.353	0.647	116
ENSG00000164733	CTSB	MONDO_0007915			3.28839	1	0	1
ENSG00000115604	IL18R1	EFO_0004518	Creatinine levels (UKB data field 30700) (Gene-based burden)	measurement	-0.00155458	0.492	0.508	8
ENSG00000151006	PRSS53	EFO_0009589	Number of things worried about during worst period of anxiety	measurement	0.168389	0.995	0.005	1
ENSG00000099308	MAST3	MONDO_0043839	Mouth ulcers | mouth/teeth dental problems	injury, poisoning or other complication	0.0160161	0.486	0.514	2
ENSG00000131149	GSE1	EFO_0004309	Platelet count	measurement	0.186067	0.583	0.417	3
ENSG00000133265	HSPBP1	EFO_0010228	Phosphatidylethanolamine(38:1)_[M+OAc]1-/Phosphatidylcholine(35:1)_[M+OAc]1- levels	measurement	-0.177102	0.473	0.527	2
ENSG00000196735	HLA-DQA1	EFO_0009805	Whole body water mass	measurement	-0.178476	0.367	0.633	24
ENSG00000127084	FGD3	EFO_0004514	Heel quantitative ultrasound index (qui), direct entry (right)	measurement	4.07608	1	0	1
ENSG00000198056	PRIM1	EFO_0000275	Atrial fibrillation | non-cancer illness code, self-reported	cardiovascular disease	0.584737	1	0	1
ENSG00000249751	ECSCR	EFO_0000508	Family history of other specific disorders	genetic, familial or congenital disease	-0.0673597	0.488	0.512	1
ENSG00000171861	MRM3	EFO_0000508	Family history of other specific disorders	genetic, familial or congenital disease	-0.531714	0.274	0.726	4
ENSG00000204301	NOTCH4	EFO_0004696	Serum levels of protein SHBG	measurement	-0.011491	0.482	0.518	2
ENSG00000133135	RNF128	EFO_0000508	Family history of other specific disorders	genetic, familial or congenital disease	0.0790595	0.518	0.482	17
ENSG00000136238	RAC1	MONDO_0060596			-0.159201	0.477	0.523	1
ENSG00000153820	SPHKAP	EFO_1001986	Other acquired musculoskeletal deformity	musculoskeletal or connective tissue disease	0.0314174	0.535	0.465	1
ENSG00000157216	SSBP3	EFO_0010642			0.687926	0.708	0.292	1
ENSG00000070404	FSTL3	EFO_0004696	Serum levels of protein SHBG	measurement	-0.0949731	0.443	0.557	4
ENSG00000255154	HTD2	EFO_0004536	Serum levels of protein TBP	measurement	-0.129483	0	1	1
ENSG00000100284	TOM1	EFO_0004574	Total cholesterol levels	measurement	0.343071	0.621	0.379	1
ENSG00000162604	TM2D1	EFO_0007984	Platelet distribution width	measurement	0.321333	1	0	1
ENSG00000104936	DMPK	MONDO_0005148	Type 2 diabetes	pancreas disease	-0.54267	0	1	1
ENSG00000259207	ITGB3	MONDO_0031332			-0.239593	0.384	0.616	16
ENSG00000082014	SMARCD3	EFO_0000537	Hypertension	cardiovascular disease	1.94832	1	0	1
ENSG00000130226	DPP6	EFO_0009492	Cardiac arrest	cardiovascular disease	-0.114291	0.486	0.514	1
ENSG00000235109	ZSCAN31	EFO_0005676	Autoimmune hepatitis	gastrointestinal disease	-0.0573557	0.489	0.511	1
ENSG00000127948	POR	EFO_0007992	Basophill percentage	measurement	0.0853439	1	0	1
ENSG00000180957	PITPNB	EFO_0000508	Family history of other specific disorders	genetic, familial or congenital disease	0.13515	0.539	0.461	2
ENSG00000138442	WDR12	EFO_0003777	Heart valve problem/heart murmur | non-cancer illness code, self-reported	cardiovascular disease	-3.50113	0.005	0.995	2
ENSG00000134824	FADS2	MONDO_0004979	Asthma	respiratory or thoracic disease	0.00140755	0.495	0.505	3
ENSG00000133246	PRAM1	EFO_0004530	Triglyceride levels	measurement	-0.128755	0.399	0.601	4
ENSG00000128714	HOXD13	MONDO_0008513			-0.411678	0.295	0.705	13
ENSG00000136848	DAB2IP	EFO_0007800	Trunk fat percentage	measurement	-3.8925	0	1	1
ENSG00000185420	SMYD3	Orphanet_314647			-0.0920595	0.484	0.516	1
ENSG00000173801	JUP	EFO_0010701	Mean reticulocyte volume (UKB data field 30260) (Gene-based burden)	measurement	1.19734	1	0	1
ENSG00000164830	OXR1	EFO_0007986	Reticulocyte count	measurement	0.126978	0.55	0.45	2
ENSG00000204852	TCTN1	EFO_0004526	Mean corpuscular volume	measurement	-0.872097	0.254	0.746	1
ENSG00000103257	SLC7A5	EFO_0004348	Hematocrit	measurement	-0.0906909	0.448	0.552	2
ENSG00000112893	MAN2A1	EFO_0004784	Age completed full time education	measurement	-0.479193	0	1	1
ENSG00000138207	RBP4	EFO_0000508	Family history of other specific disorders	genetic, familial or congenital disease	-0.517184	0.249	0.751	6
ENSG00000112576	CCND3	EFO_0010701	Mean reticulocyte volume (UKB data field 30260) (Gene-based burden)	measurement	0.540644	1	0	1
ENSG00000163608	NEPRO	HP_0002500			0.0970652	0.539	0.461	2
ENSG00000204469	PRRC2A	EFO_1000726	Lichen planus | non-cancer illness code, self-reported	integumentary system disease	0.0855718	0.537	0.463	5
ENSG00000104388	RAB2A	HP_0000836	Hypothyroidism/myxoedema | non-cancer illness code, self-reported	Uncategorised	0.581	1	0	1
ENSG00000172661	WASHC2C	EFO_0004614	Apolipoprotein A levels	measurement	-0.232992	0	1	1
ENSG00000065675	PRKCQ	EFO_0004842	Eosinophill count	measurement	-0.0747116	0.469	0.531	3
ENSG00000196576	PLXNB2	EFO_0005091	Monocyte count	measurement	0.00733917	0.573	0.427	1
ENSG00000184602	SNN	EFO_0004530	Triglyceride levels	measurement	0.268745	1	0	1
ENSG00000221859	KRTAP10-10	EFO_0009631	Falls in the last year	Uncategorised	0.0719343	0.508	0.492	1
ENSG00000144035	NAT8	EFO_0005208	Estimated glomerular filtration rate	measurement	0.0141943	0.511	0.489	3
ENSG00000130203	APOE	EFO_0000677	Specific nonpsychotic mental disorders due to brain damage	nervous system disease	0.942731	0.957	0.043	4
ENSG00000037042	TUBG2	EFO_0009270	Heel bone mineral density (bmd) t-score, automated	measurement	-0.765397	0.128	0.872	1
ENSG00000115970	THADA	EFO_0007989	Monocyte percentage	measurement	-0.317757	0	1	1
ENSG00000131100	ATP6V1E1	EFO_0004833	Neutrophill count	measurement	0.298877	0.561	0.439	5
ENSG00000136697	IL1F10	EFO_0007985	Platelet crit	measurement	-0.0522041	0	1	1
ENSG00000115486	GGCX	EFO_0004339	Standing height	measurement	0.197902	1	0	1
ENSG00000122025	FLT3	EFO_0000400	Diabetes mellitus	pancreas disease	0.0870911	1	0	1
ENSG00000228727	SAPCD1	EFO_1001194	Subacute thyroiditis	endocrine system disease	-0.0269689	0.495	0.505	2
ENSG00000204542	C6orf15	EFO_0004842	Eosinophill count	measurement	0.012172	0.503	0.497	7
ENSG00000185885	IFITM1	EFO_0007990	Neutrophill percentage	measurement	0.0186665	0.493	0.507	2
ENSG00000168631	MUCL3	EFO_0009466	Sarcoidosis (Lofgren's syndrome)	respiratory or thoracic disease	0.137335	0.508	0.492	2
ENSG00000002822	MAD1L1	EFO_0000508	Family history of other specific disorders	genetic, familial or congenital disease	-0.113514	0.441	0.559	26
ENSG00000133641	RLIG1	HP_0001252			-0.0710165	0.483	0.517	1
ENSG00000169398	PTK2	HP_0000218			-0.158783	0.445	0.555	1
ENSG00000162551	ALPL	EFO_1001986	Other acquired musculoskeletal deformity	musculoskeletal or connective tissue disease	-0.0566019	0.494	0.506	1
ENSG00000188452	CERKL	Orphanet_183625			-0.0764372	0.465	0.535	2
ENSG00000115216	NRBP1	EFO_0004634	Coagulation factor XIII B chain measurement	measurement	1.98796	1	0	1
ENSG00000174943	KCTD13	EFO_0005093	Hip circumference	measurement	3.10656	1	0	1
ENSG00000121068	TBX2	EFO_0004531	Urate levels (UKB data field 30880) (Gene-based burden)	measurement	-0.296183	0.288	0.712	3
ENSG00000167195	GOLGA6C	EFO_0004518	Creatinine levels (UKB data field 30700) (Gene-based burden)	measurement	-0.0401409	0	1	1
ENSG00000234745	HLA-B	EFO_0007533	Vasomotor rhinitis (mode)	respiratory or thoracic disease	-0.40409	0.34	0.66	2
ENSG00000204531	POU5F1	HP_0002024	Malabsorption/coeliac disease | non-cancer illness code, self-reported	gastrointestinal disease	-0.563751	0.376	0.624	8
ENSG00000075035	WSCD2	EFO_0000508	Family history of other specific disorders	genetic, familial or congenital disease	-0.0576711	0.482	0.518	25
ENSG00000169946	ZFPM2	MONDO_0016674			-0.394	0.312	0.688	158
ENSG00000103222	ABCC1	EFO_0007992	Basophill percentage	measurement	-0.00811251	0.506	0.494	3
ENSG00000032444	PNPLA6	Orphanet_71862	Hereditary retinal dystrophies	disease of visual system	0.116653	0.545	0.455	2
ENSG00000148019	CEP78	Orphanet_1872			-0.371164	0.321	0.679	11
ENSG00000184381	PLA2G6	MONDO_0017998			-0.353273	0.333	0.667	152
ENSG00000146039	SLC17A4	EFO_0009556	Disorders of mineral metabolism	Uncategorised	0.54287	0.8	0.2	4
ENSG00000177558	FAM187B	EFO_0000508	Family history of other specific disorders	genetic, familial or congenital disease	-0.478629	0.293	0.707	26
ENSG00000160957	RECQL4	Orphanet_140162			-0.125807	0.437	0.563	185
ENSG00000198561	CTNND1	EFO_0004518	Creatinine levels (UKB data field 30700) (Gene-based burden)	measurement	0.28851	1	0	1
ENSG00000177889	UBE2N	EFO_0000508	Family history of other specific disorders	genetic, familial or congenital disease	0.141068	0.542	0.458	2
ENSG00000139610	CELA1	EFO_0005090	Basophill count	measurement	0.246799	0.659	0.341	3
ENSG00000142156	COL6A1	MONDO_0008029			-0.53678	0.252	0.748	1146
ENSG00000198455	ZXDB	EFO_0000508	Family history of other specific disorders	genetic, familial or congenital disease	0.0107549	0.506	0.494	36
ENSG00000197599	CCDC154	EFO_0004627	IGF 1 (UKB data field 30770) (Gene-based burden)	measurement	0.0102349	0.487	0.513	2
ENSG00000164362	TERT	EFO_0000616	Neoplasm of uncertain behavior	cell proliferation disorder	-0.0123693	0.446	0.554	1
ENSG00000184675	AMER1	EFO_0000508	Family history of other specific disorders	genetic, familial or congenital disease	-0.415318	0.329	0.671	33
ENSG00000175643	RMI2	EFO_0004842	Eosinophill count	measurement	0.244555	0.571	0.429	3
ENSG00000257017	HP	EFO_0004615	Serum levels of protein APOB	measurement	-0.0558913	0.455	0.545	2
ENSG00000069011	PITX1	EFO_0004339	Standing height	measurement	0.143748	0.609	0.391	4
ENSG00000092067	CEBPE	EFO_0005091	Monocyte count	measurement	-0.285992	0.331	0.669	4
ENSG00000010322	NISCH	EFO_0004530	Triglyceride levels	measurement	0.00872702	0.492	0.508	2
ENSG00000204538	PSORS1C2	EFO_0007985	Platelet crit	measurement	-0.00729904	0.486	0.514	7
ENSG00000107882	SUFU	MONDO_0018772			-0.505814	0.266	0.734	18
ENSG00000149679	CABLES2	EFO_1000184			0.0451405	0.531	0.469	1
ENSG00000094916	CBX5	EFO_0007824	Pattern 4 | hair/balding pattern	measurement	0.729788	1	0	1
ENSG00000185670	ZBTB3	EFO_0004532	Gamma glutamyltransferase levels (UKB data field 30730) (Gene-based burden)	measurement	1.0811	1	0	1
ENSG00000213339	QTRT1	EFO_0004314	Forced expiratory volume in 1-second (fev1)	measurement	0.108704	0.597	0.403	4
ENSG00000148204	CRB2	EFO_0000508	Family history of other specific disorders	genetic, familial or congenital disease	-0.336942	0.347	0.653	103
ENSG00000278259	MYO19	EFO_0004995	Trunk fat-free mass	measurement	0.287754	1	0	1
ENSG00000145283	SLC10A6	EFO_0004980	Appendicular lean mass	measurement	0.0220476	0.513	0.487	5
ENSG00000168131	OR2B2	EFO_0004514	Heel quantitative ultrasound index (qui), direct entry (right)	measurement	1.15875	0.854	0.146	2
ENSG00000196329	GIMAP5	EFO_0004587	Lymphocyte count	measurement	0.108114	0.582	0.418	4
ENSG00000161180	CCDC116	EFO_0004305	Nucleated red blood cell count	measurement	-0.274205	0	1	1
ENSG00000139343	SNRPF	EFO_0000508	Family history of other specific disorders	genetic, familial or congenital disease	-0.0173058	0.492	0.508	25
ENSG00000148690	FRA10AC1	EFO_0004312	Forced vital capacity (fvc)	measurement	-0.214732	0.444	0.556	4
ENSG00000055211	GINM1	EFO_0007937	Serum levels of protein IRF6	measurement	-1.36123	0	1	1
ENSG00000002822	MAD1L1	EFO_0004617	Cystatin C levels (UKB data field 30720) (Gene-based burden)	measurement	0.227517	1	0	1
ENSG00000143921	ABCG8	EFO_0009608	ICD10 K31.9: Disease of stomach and duodenum, unspecified (Gene-based burden)	gastrointestinal disease	-0.0820088	0.425	0.575	1
ENSG00000163820	FYCO1	EFO_0007995	Basophil percentage of granulocytes	measurement	-0.156883	0	1	1
ENSG00000145431	PDGFC	EFO_0004535	Serum levels of protein ALB	measurement	0.0920939	1	0	1
ENSG00000116014	KISS1R	MONDO_0018800			-0.293633	0.369	0.631	6
ENSG00000197375	SLC22A5	MONDO_0005147	Probable type 1 diabetes (Gene-based burden)	pancreas disease	-0.121296	0	1	1
ENSG00000144891	AGTR1	MONDO_0007781			-0.320944	0.366	0.634	10
ENSG00000119185	ITGB1BP1	EFO_0010931	Tumor necrosis factor receptor 1 levels	measurement	0.547618	1	0	1
ENSG00000160991	ORAI2	EFO_0000508	Family history of other specific disorders	genetic, familial or congenital disease	-0.16747	0.436	0.564	8
ENSG00000237541	HLA-DQA2	EFO_0009390	Sum neutrophil eosinophil counts	measurement	0.016403	0.494	0.506	2
ENSG00000099381	SETD1A	MONDO_0033630			-0.492828	0.263	0.737	22
ENSG00000196924	FLNA	Orphanet_82004			-0.450428	0.276	0.724	2034
ENSG00000204301	NOTCH4	EFO_0001060	Celiac disease	gastrointestinal disease	-0.250146	0.384	0.616	32
ENSG00000078098	FAP	EFO_0007988	White blood cell count	measurement	-0.134982	0.423	0.577	2
ENSG00000164535	DAGLB	EFO_0007993	Lymphocyte percentage	measurement	0.964377	1	0	1
ENSG00000118162	KPTN	MONDO_0014289			-0.562327	0.232	0.768	101
ENSG00000204619	PPP1R11	EFO_0000508	Family history of other specific disorders	genetic, familial or congenital disease	-0.253913	0.42	0.58	4
ENSG00000158406	H4C8	EFO_0004784	Age completed full time education	measurement	-0.142166	0.403	0.597	4
ENSG00000213088	ACKR1	EFO_0004833	Neutrophill count	measurement	0.120993	0.617	0.383	3
ENSG00000041357	PSMA4	EFO_0009433	ICD10 J22: Unspecified acute lower respiratory infection (Gene-based burden)	respiratory or thoracic disease	0.662195	1	0	1
ENSG00000163938	GNL3	EFO_0004348	Hematocrit	measurement	0.199209	0.553	0.447	2
ENSG00000007312	CD79B	EFO_0005409	Trunk predicted mass	measurement	1.05179	0.936	0.064	3
ENSG00000180999	C1orf105	EFO_0007937	Serum levels of protein IRF6	measurement	-0.95285	0	1	1
ENSG00000253958	CLDN23	EFO_0009749	Age first had sexual intercourse	measurement	-0.35106	0	1	1
ENSG00000084453	SLCO1A2	EFO_0000508	Family history of other specific disorders	genetic, familial or congenital disease	0.0199753	0.5	0.5	18
ENSG00000071127	WDR1	EFO_0004833	Neutrophill count	measurement	-0.128375	0	1	1
ENSG00000198700	IPO9	EFO_0004342	Waist circumference	measurement	-1.70942	0	1	1
ENSG00000032444	PNPLA6	MONDO_0019064			-0.194573	0.385	0.615	54
ENSG00000142173	COL6A2	EFO_0007788	Waist-to-hip ratio adjusted for body mass index	measurement	0.00906212	0.493	0.507	2
ENSG00000140521	POLG	MONDO_0018158			-0.333827	0.346	0.654	8
ENSG00000204540	PSORS1C1	EFO_0009406	Other disorders of glucose regulation and pancreatic internal secretion	pancreas disease	-0.0473818	0.499	0.501	1
ENSG00000166337	TAF10	EFO_0000407	ICD10 I42.0: Dilated cardiomyopathy (Gene-based burden)	cardiovascular disease	-0.1885	0.473	0.527	1
ENSG00000112773	TENT5A	EFO_0007992	Basophill percentage	measurement	0.0127023	0.493	0.507	2
ENSG00000063761	ADCK1	EFO_0000508	Family history of other specific disorders	genetic, familial or congenital disease	0.0272525	0.515	0.485	21
ENSG00000120942	UBIAD1	EFO_0000508	Family history of other specific disorders	genetic, familial or congenital disease	-0.311796	0.352	0.648	7
ENSG00000141510	TP53	EFO_0005093	Hip circumference	measurement	-0.565846	0.423	0.577	2
ENSG00000223865	HLA-DPB1	MONDO_0005271	Allergic disease (Gene-based burden)	immune system disease	0.0512151	0.563	0.437	16
ENSG00000049656	CLPTM1L	EFO_0000720	ICD10 R92: Abnormal and inconclusive findings on diagnostic imaging of breast (Gene-based burden)	Uncategorised	0.0151914	0.52	0.48	1
ENSG00000129221	AIPL1	EFO_0020028			-0.131585	0.432	0.568	52
ENSG00000081237	PTPRC	EFO_0004526	Mean corpuscular volume	measurement	-0.577997	0	1	1
ENSG00000181192	DHTKD1	MONDO_0014012			-0.68857	0.188	0.812	22
ENSG00000196449	YRDC	EFO_0004314	Forced expiratory volume in 1-second (fev1)	measurement	-0.0975093	0	1	1
ENSG00000235109	ZSCAN31	MONDO_0004892	For just reading/near work as you are getting older (called 'presbyopia') | reason for glasses/contact lenses	disease of visual system	0.0274807	0.501	0.499	2
ENSG00000243449	NICOL1	EFO_0000508	Family history of other specific disorders	genetic, familial or congenital disease	0.127583	0.548	0.452	2
ENSG00000118004	COLEC11	EFO_0004309	Platelet count	measurement	0.0123832	1	0	1
ENSG00000134538	SLCO1B1	MONDO_0009379			-0.292851	0.349	0.651	108
ENSG00000182264	IZUMO1	EFO_0004799	Cholelithiasis with other cholecystitis	gastrointestinal disease	0.00672013	0.501	0.499	3
ENSG00000196735	HLA-DQA1	EFO_0008096	Complement factor B measurement	measurement	0.187543	0.61	0.39	17
ENSG00000086666	ZFAND6	EFO_0009389	Sum eosinophil basophil counts	measurement	-0.210865	0	1	1
ENSG00000153064	BANK1	EFO_0007993	Lymphocyte percentage	measurement	0.0040304	0.492	0.508	2
ENSG00000171793	CTPS1	EFO_0007985	Platelet crit	measurement	0.0178346	0.501	0.499	2
ENSG00000196275	GTF2IRD2	EFO_0004340	Body mass index (bmi)	measurement	2.93717	1	0	1
ENSG00000108384	RAD51C	EFO_0009188	Red blood cell (erythrocyte) distribution width	measurement	0.0651525	1	0	1
ENSG00000172732	MUS81	EFO_0004518	Creatinine levels (UKB data field 30700) (Gene-based burden)	measurement	0.00505235	0.492	0.508	2
ENSG00000104635	SLC39A14	EFO_0000508	Family history of other specific disorders	genetic, familial or congenital disease	-0.358871	0.323	0.677	11
ENSG00000010327	STAB1	EFO_1000999	Other derangement of joint	musculoskeletal or connective tissue disease	-0.113513	0.482	0.518	1
ENSG00000118689	FOXO3	EFO_0004541	Glycated haemoglobin HbA1c levels adjusted for BMI	measurement	1.36368	1	0	1
ENSG00000118900	UBN1	EFO_0000537	Hypertension	cardiovascular disease	-0.041902	0.003	0.997	1
ENSG00000102882	MAPK3	EFO_0008354	Number of incorrect matches in round	measurement	0.26658	1	0	1
ENSG00000172081	MOB3A	EFO_0004305	Nucleated red blood cell count	measurement	0.000160709	0.497	0.503	5
ENSG00000176055	MBLAC2	EFO_0000508	Family history of other specific disorders	genetic, familial or congenital disease	-0.0622572	0.459	0.541	11
ENSG00000108821	COL1A1	HP_0002757			0.834709	0.717	0.283	2
ENSG00000185862	EVI2B	EFO_0009805	Whole body water mass	measurement	0.559518	1	0	1
ENSG00000112619	PRPH2	Orphanet_75376			-0.125957	0.489	0.511	1
ENSG00000114904	NEK4	EFO_0004696	Serum levels of protein SHBG	measurement	-0.00699355	0.494	0.506	4
ENSG00000124198	ARFGEF2	EFO_0007800	Trunk fat percentage	measurement	0.361961	0.535	0.465	3
ENSG00000165688	PMPCA	EFO_0007988	White blood cell count	measurement	0.0363267	0.532	0.468	3
ENSG00000075043	KCNQ2	HP_0200134			-0.0278166	0.477	0.523	6
ENSG00000136518	ACTL6A	EFO_1000825	ICD10 Q21.1: Atrial septal defect (Gene-based burden)	cardiovascular disease	-0.235185	0.468	0.532	1
ENSG00000124107	SLPI	EFO_0000508	Family history of other specific disorders	genetic, familial or congenital disease	0.0820797	0.534	0.466	3
ENSG00000157992	KRTCAP3	EFO_0004627	IGF 1 (UKB data field 30770) (Gene-based burden)	measurement	-0.025911	0.49	0.51	2
ENSG00000172399	MYOZ2	EFO_0007986	Reticulocyte count	measurement	0.016722	0.984	0.016	1
ENSG00000137285	TUBB2B	MONDO_0012399			-0.387509	0.34	0.66	35
ENSG00000187942	LDLRAD2	MONDO_0009717			-0.116972	0.43	0.57	60
ENSG00000136877	FPGS	EFO_0000508	Family history of other specific disorders	genetic, familial or congenital disease	-0.0606011	0.47	0.53	16
ENSG00000129354	AP1M2	EFO_0007986	Reticulocyte count	measurement	-0.0704855	0.449	0.551	2
ENSG00000197912	SPG7	EFO_0004348	Hematocrit	measurement	0.127171	0.512	0.488	2
ENSG00000198515	CNGA1	EFO_0004584	Mean platelet (thrombocyte) volume	measurement	-0.0393161	0	1	1
ENSG00000110651	CD81	EFO_0004527	Mean corpuscular haemoglobin	measurement	0.188453	0.597	0.403	2
ENSG00000175727	MLXIP	EFO_0009819	Comparative body size at age 10	Uncategorised	-0.0812213	0	1	1
ENSG00000105323	HNRNPUL1	EFO_0004736	Aspartate aminotransferase levels (UKB data field 30650) (Gene-based burden)	measurement	-0.202435	0	1	1
ENSG00000071189	SNX13	EFO_0004528	Mean corpuscular haemoglobin concentration	measurement	-0.666003	0	1	1
ENSG00000138081	FBXO11	HP_0001249			-0.197523	0.474	0.526	1
ENSG00000158941	CCAR2	EFO_0004309	Platelet count	measurement	0.122101	0.593	0.407	2
ENSG00000196123	MATCAP1	EFO_0007991	Eosinophill percentage	measurement	0.0197253	0.515	0.485	3
ENSG00000166920	C15orf48	EFO_0007934	Creatinine (enzymatic) in urine	measurement	0.436831	0.535	0.465	1
ENSG00000204516	MICB	HP_0000964	Eczema/dermatitis | non-cancer illness code, self-reported	phenotype	-0.0525363	0.491	0.509	1
ENSG00000165078	CPA6	EFO_0000474	Epilepsy	nervous system disease	-0.158783	0.445	0.555	1
ENSG00000167977	KCTD5	EFO_0007937	Serum levels of protein IRF6	measurement	16.5278	1	0	1
ENSG00000055147	FAM114A2	EFO_0000508	Family history of other specific disorders	genetic, familial or congenital disease	-0.412056	0.299	0.701	21
ENSG00000168631	MUCL3	EFO_0009805	Whole body water mass	measurement	-0.0844923	0.442	0.558	4
ENSG00000121743	GJA3	MONDO_0011402			-0.235928	0.468	0.532	1
ENSG00000151079	KCNA6	EFO_0700121			-0.200512	0.474	0.526	1
ENSG00000138663	COPS4	EFO_0004348	Hematocrit	measurement	0.033682	0.521	0.479	2
ENSG00000172375	C2CD2L	EFO_0004528	Mean corpuscular haemoglobin concentration	measurement	0.0412583	1	0	1
ENSG00000156253	RWDD2B	EFO_0004833	Neutrophill count	measurement	0.107691	0.558	0.442	2
ENSG00000106635	BCL7B	EFO_0007777	Basal metabolic rate	measurement	-3.09279	0.273	0.727	1
ENSG00000135441	BLOC1S1	EFO_0000508	Family history of other specific disorders	genetic, familial or congenital disease	-0.534729	0.26	0.74	6
ENSG00000151090	THRB	EFO_0004736	Aspartate aminotransferase levels (UKB data field 30650) (Gene-based burden)	measurement	0.0245382	1	0	1
ENSG00000178209	PLEC	Orphanet_158684			-0.4892	0.276	0.724	4239
ENSG00000197355	UAP1L1	EFO_0007937	Serum levels of protein IRF6	measurement	0.455213	0.579	0.421	2
ENSG00000176092	CRYBG2	EFO_0007989	Monocyte percentage	measurement	-0.0150848	0.495	0.505	5
ENSG00000101639	CEP192	EFO_0004528	Mean corpuscular haemoglobin concentration	measurement	0.304413	0.719	0.281	1
ENSG00000204482	LST1	EFO_0007988	White blood cell count	measurement	0.014911	0.489	0.511	2
ENSG00000118873	RAB3GAP2	Orphanet_2510			-0.279849	0.36	0.64	427
ENSG00000147155	EBP	Orphanet_35173			-0.354722	0.323	0.677	46
ENSG00000151702	FLI1	EFO_0004526	Mean corpuscular volume	measurement	0.191677	0.535	0.465	2
ENSG00000112651	MRPL2	EFO_0004703	Age when periods started (menarche)	measurement	-0.200286	0	1	1
ENSG00000112759	SLC29A1	EFO_0000508	Family history of other specific disorders	genetic, familial or congenital disease	-0.0835681	0.459	0.541	9
ENSG00000197208	SLC22A4	EFO_0011011	Sitting height	measurement	-0.842583	0	1	1
ENSG00000073050	XRCC1	EFO_0004339	Standing height	measurement	0.366425	0.57	0.43	2
ENSG00000006025	OSBPL7	EFO_0007355	Cancer of other male genital organs (PheCode 187)	cell proliferation disorder	-0.090806	0.488	0.512	1
ENSG00000258429	PDF	MONDO_0012635			-0.100134	0.442	0.558	8
ENSG00000105369	CD79A	EFO_0007985	Platelet crit	measurement	-0.134905	0	1	1
ENSG00000177628	GBA1	MONDO_0009265			-0.287255	0.363	0.637	82
ENSG00000283632	EXOC3L2	EFO_0009268	Illnesses of siblings - Alzheimers disease dementia (UKB data field 20111) (Gene-based burden)	measurement	-0.168185	0.448	0.552	3
ENSG00000114270	COL7A1	HP_0000951	ICD10 R23: Other skin changes (Gene-based burden)	phenotype	-0.019227	0.475	0.525	6
ENSG00000141298	SSH2	EFO_0007989	Monocyte percentage	measurement	0.118489	1	0	1
ENSG00000104093	DMXL2	EFO_0002571	ICD10 Z99: Dependence on enabling machines and devices, not elsewhere classified (Gene-based burden)	Uncategorised	-0.345621	0	1	1
ENSG00000119487	MAPKAP1	EFO_0004260	Osteochondropathies	musculoskeletal or connective tissue disease	-1.87124	0	1	1
ENSG00000006453	BAIAP2L1	EFO_0004587	Lymphocyte count	measurement	0.0424351	0.527	0.473	3
ENSG00000100968	NFATC4	EFO_0004696	Serum levels of protein SHBG	measurement	-0.000624116	0.486	0.514	2
ENSG00000121797	CCRL2	EFO_0008219	Blood protein levels [Macrophage inflammatory protein-1b]	measurement	-0.0387895	0.467	0.533	6
ENSG00000068885	IFT80	MONDO_0014284			-0.620762	0.307	0.693	1
ENSG00000204525	HLA-C	EFO_0004254	Membranous nephropathy	urinary system disease	0.000317182	0.502	0.498	7
ENSG00000232629	HLA-DQB2	EFO_0001069	"Endocrine, nutritional and metabolic diseases"	endocrine system disease	-0.355589	0.256	0.744	3
ENSG00000204308	RNF5	EFO_0001069	"Endocrine, nutritional and metabolic diseases"	endocrine system disease	-4.24489	0.001	0.999	2
ENSG00000261341	SMIM47	Orphanet_100031			0.433252	0.626	0.374	3
ENSG00000096746	HNRNPH3	EFO_0009805	Whole body water mass	measurement	1.84993	1	0	1
ENSG00000114423	CBLB	EFO_1001055	Hypothyroidism/myxoedema | non-cancer illness code, self-reported	Uncategorised	0.232422	1	0	1
ENSG00000119514	GALNT12	EFO_0003869	Neoplasm of uncertain behavior of breast	cell proliferation disorder	-0.182691	0.474	0.526	1
ENSG00000162426	SLC45A1	EFO_0004514	Heel quantitative ultrasound index (qui), direct entry (right)	measurement	0.717122	0.873	0.127	3
ENSG00000069869	NEDD4	EFO_1000438	Contracture of palmar fascia [dupuytren's disease]	cell proliferation disorder	-1.44965	0	1	1
ENSG00000105229	PIAS4	EFO_0004995	Trunk fat-free mass	measurement	-0.424658	0	1	1
ENSG00000100294	MCAT	EFO_0004308	Decreased white blood cell count	measurement	-0.121709	0.466	0.534	2
ENSG00000146083	RNF44	EFO_0004704	Age at menopause (last menstrual period)	measurement	-1.09799	0	1	1
ENSG00000063180	CA11	EFO_0009188	Red blood cell (erythrocyte) distribution width	measurement	-0.0889609	0.464	0.536	3
ENSG00000145833	DDX46	EFO_0000239			-0.118263	0.486	0.514	1
ENSG00000181827	RFX7	EFO_0000508	Family history of other specific disorders	genetic, familial or congenital disease	0.0409021	0.517	0.483	61
ENSG00000196961	AP2A1	EFO_0000508	Family history of other specific disorders	genetic, familial or congenital disease	-0.54278	0.252	0.748	34
ENSG00000115380	EFEMP1	HP_0005616			0.231092	0.576	0.424	2
ENSG00000163702	IL17RC	EFO_0004339	Standing height	measurement	0.0209068	0.53	0.47	4
ENSG00000141252	VPS53	EFO_0004614	Apolipoprotein A levels	measurement	0.0284347	1	0	1
ENSG00000161634	DCD	EFO_0000508	Family history of other specific disorders	genetic, familial or congenital disease	-0.0470625	0.494	0.506	5
ENSG00000128591	FLNC	EFO_0000508	Family history of other specific disorders	genetic, familial or congenital disease	0.295887	0.632	0.368	42
ENSG00000115594	IL1R1	EFO_0004833	Neutrophill count	measurement	0.154375	1	0	1
ENSG00000204616	TRIM31	EFO_0005140	Autoimmune traits	immune system disease	0.0368298	0.502	0.498	4
ENSG00000174953	DHX36	EFO_0005409	Trunk predicted mass	measurement	-0.209023	0	1	1
ENSG00000173239	LIPM	EFO_0000508	Family history of other specific disorders	genetic, familial or congenital disease	0.0774951	0.53	0.47	11
ENSG00000160703	NLRX1	EFO_0004587	Lymphocyte count	measurement	-0.204237	0.432	0.568	4
ENSG00000284713	SMIM38	EFO_0003924	Other | anaesthetics administered post delivery	phenotype	0.00122911	0.488	0.512	2
ENSG00000144320	LNPK	EFO_0004995	Trunk fat-free mass	measurement	0.120046	1	0	1
ENSG00000204323	SMIM5	EFO_0000508	Family history of other specific disorders	genetic, familial or congenital disease	-0.0866367	0.48	0.52	6
ENSG00000196123	MATCAP1	EFO_0004584	Mean platelet (thrombocyte) volume	measurement	0.0158184	0.515	0.485	3
ENSG00000048342	CC2D2A	MONDO_0030797			-0.503669	0.248	0.752	20
ENSG00000075426	FOSL2	EFO_0004339	Standing height	measurement	-1.58181	0	1	1
ENSG00000105146	AURKC	EFO_0000508	Family history of other specific disorders	genetic, familial or congenital disease	-0.033348	0.494	0.506	10
ENSG00000173575	CHD2	MONDO_0016532			-0.573407	0.236	0.764	1278
ENSG00000239306	RBM14	EFO_0011011	Sitting height	measurement	-4.35673	0	1	1
ENSG00000175283	DOLK	MONDO_0015286			-0.378866	0.308	0.692	376
ENSG00000180549	FUT7	EFO_0009253	Immature reticulocyte fraction	measurement	-0.307958	0	1	1
ENSG00000140092	FBLN5	MONDO_0019572			-0.576713	0.269	0.731	5
ENSG00000163945	UVSSA	EFO_0007997	Granulocyte percentage of myeloid white cells	measurement	0.126693	1	0	1
ENSG00000197296	FITM2	EFO_0007985	Platelet crit	measurement	-0.225117	0	1	1
ENSG00000073861	TBX21	EFO_0004713	FEV1 FVC ratio Z score (UKB data field 20258) (Gene-based burden)	measurement	0.351056	1	0	1
ENSG00000212993	POU5F1B	MONDO_0005575			-0.00923593	0.499	0.501	3
ENSG00000130584	ZBTB46	EFO_0000319	Circulatory disease nec	cardiovascular disease	-0.0590274	0	1	1
ENSG00000224389	C4B	EFO_1001055	Hypothyroidism/myxoedema | non-cancer illness code, self-reported	Uncategorised	0.0145616	0.501	0.499	2
ENSG00000146576	INTS15	EFO_0004528	Mean corpuscular haemoglobin concentration	measurement	-0.139755	0.451	0.549	2
ENSG00000132781	MUTYH	EFO_0004348	Hematocrit	measurement	-0.195345	0	1	1
ENSG00000145675	PIK3R1	EFO_0000508	Family history of other specific disorders	genetic, familial or congenital disease	-0.402698	0.3	0.7	10
ENSG00000064490	RFXANK	EFO_0004574	Total cholesterol levels	measurement	-0.109243	0	1	1
ENSG00000070182	SPTB	EFO_0004541	Glycated haemoglobin HbA1c levels adjusted for BMI	measurement	0.449298	0.803	0.197	3
ENSG00000157895	C12orf43	EFO_0004528	Mean corpuscular haemoglobin concentration	measurement	-0.0603904	0.436	0.564	10
ENSG00000169717	ACTRT2	EFO_0004526	Mean corpuscular volume	measurement	0.0293102	0.499	0.501	2
ENSG00000117461	PIK3R3	EFO_0000508	Family history of other specific disorders	genetic, familial or congenital disease	0.318853	0.645	0.355	10
ENSG00000164037	SLC9B1	EFO_0009795	Urea levels (UKB data field 30670) (Gene-based burden)	measurement	-0.304893	0	1	1
ENSG00000145626	UGT3A1	EFO_0000508	Family history of other specific disorders	genetic, familial or congenital disease	-0.0284119	0.486	0.514	25
ENSG00000204392	LSM2	EFO_0001379	Other endocrine disorders	endocrine system disease	-0.114322	0.436	0.564	2
ENSG00000117682	DHDDS	EFO_0004526	Mean corpuscular volume	measurement	-0.164255	0.47	0.53	3
ENSG00000186487	MYT1L	EFO_0003756	Autism, asperger's or autistic spectrum disorder | mental health problems ever diagnosed by a professional	nervous system disease	-0.308015	0.39	0.61	2
ENSG00000188536	HBA2	EFO_0009051			-0.113579	0.487	0.513	1
ENSG00000139620	KANSL2	EFO_0000508	Family history of other specific disorders	genetic, familial or congenital disease	0.033585	0.511	0.489	12
ENSG00000177045	SIX5	EFO_0000508	Family history of other specific disorders	genetic, familial or congenital disease	0.0251116	0.516	0.484	37
ENSG00000124762	CDKN1A	EFO_0004308	Decreased white blood cell count	measurement	0.0720761	1	0	1
ENSG00000117500	TMED5	EFO_0004735	Alanine aminotransferase levels (UKB data field 30620) (Gene-based burden)	measurement	-0.00434833	0.501	0.499	3
ENSG00000055955	ITIH4	EFO_0007788	Waist-to-hip ratio adjusted for body mass index	measurement	0.453023	0.918	0.082	1
ENSG00000165609	NUDT5	EFO_0004713	FEV1 FVC ratio Z score (UKB data field 20258) (Gene-based burden)	measurement	-0.40565	0	1	1
ENSG00000229142	HCG4P8	MONDO_0007915			0.0535811	0.505	0.495	2
ENSG00000123395	ATG101	EFO_0004527	Mean corpuscular haemoglobin	measurement	0.208806	0.594	0.406	3
ENSG00000139531	SUOX	EFO_0004995	Trunk fat-free mass	measurement	0.0762016	0.552	0.448	4
ENSG00000077935	SMC1B	EFO_0006941	Hand grip strength (right)	measurement	-0.340833	0	1	1
ENSG00000100239	PPP6R2	EFO_0004631	Anxiety score x vitamin D PRS interaction	phenotype	-0.181069	0.436	0.564	4
ENSG00000089250	NOS1	EFO_0000508	Family history of other specific disorders	genetic, familial or congenital disease	-0.197477	0.41	0.59	46
ENSG00000129255	MPDU1	EFO_0006335	Systolic blood pressure, manual reading	measurement	-0.0839092	0.482	0.518	2
ENSG00000174175	SELP	MONDO_0009332			0.359161	0.543	0.457	2
ENSG00000111012	CYP27B1	EFO_0004533	Alkaline phosphatase levels (UKB data field 30610) (Gene-based burden)	measurement	-0.031357	0	1	1
ENSG00000173145	NOC3L	EFO_0006335	Systolic blood pressure, manual reading	measurement	0.0526591	0.529	0.471	6
ENSG00000268500	SIGLEC5	EFO_0000508	Family history of other specific disorders	genetic, familial or congenital disease	0.014115	0.489	0.511	30
ENSG00000101901	ALG13	HP_0001263			-0.1564	0.478	0.522	1
ENSG00000133069	TMCC2	EFO_0004528	Mean corpuscular haemoglobin concentration	measurement	-0.0417631	0.473	0.527	5
ENSG00000170310	STX8	EFO_0009270	Heel bone mineral density (bmd) t-score, automated	measurement	1.44224	0.881	0.119	1
ENSG00000198471	RTP2	EFO_0007992	Basophill percentage	measurement	0.177111	0.646	0.354	4
ENSG00000142507	PSMB6	EFO_0007993	Lymphocyte percentage	measurement	-0.00759926	0.49	0.51	2
ENSG00000181785	OR5AS1	EFO_0000537	Hypertension	cardiovascular disease	0.00698718	0.519	0.481	1
ENSG00000084112	SSH1	EFO_0004309	Platelet count	measurement	0.124796	0.851	0.149	1
ENSG00000130203	APOE	MONDO_0004975	Alzheimer's disease in APOE e4+ carriers	nervous system disease	0.345767	0.8	0.2	12
ENSG00000112367	FIG4	EFO_0004584	Mean platelet (thrombocyte) volume	measurement	0.131329	0.512	0.488	2
ENSG00000182533	CAV3	EFO_0005303			-0.213356	0.47	0.53	1
ENSG00000247077	PGAM5	EFO_0005093	Hip circumference	measurement	0.606765	1	0	1
ENSG00000109919	MTCH2	EFO_0004587	Lymphocyte count	measurement	0.587791	1	0	1
ENSG00000138246	DNAJC13	EFO_0004611	Low density lipoprotein cholesterol levels	measurement	0.0506794	0.568	0.432	4
ENSG00000100106	TRIOBP	EFO_0004535	Serum levels of protein ALB	measurement	0.0797027	0.558	0.442	3
ENSG00000145012	LPP	EFO_0004305	Nucleated red blood cell count	measurement	0.104794	0.556	0.444	3
ENSG00000119401	TRIM32	EFO_0004339	Standing height	measurement	0.171472	1	0	1
ENSG00000140575	IQGAP1	EFO_0004344	Birth weight of first child	measurement	-0.0334278	0	1	1
ENSG00000089902	RCOR1	EFO_0004584	Mean platelet (thrombocyte) volume	measurement	0.165896	0.544	0.456	4
ENSG00000179846	NKPD1	MONDO_0001627	"Dementia, including avohilmo"	nervous system disease	-0.059276	0.494	0.506	3
ENSG00000185559	DLK1	EFO_0009805	Whole body water mass	measurement	-0.266356	0	1	1
ENSG00000072134	EPN2	EFO_0004784	Age completed full time education	measurement	-0.244413	0	1	1
ENSG00000110367	DDX6	EFO_0000540	Other symptoms involving urinary system	immune system disease	0.032109	1	0	1
ENSG00000154917	RAB6B	EFO_0000508	Family history of other specific disorders	genetic, familial or congenital disease	-0.480566	0.305	0.695	3
ENSG00000198055	GRK6	MONDO_0000831			-0.0732977	0.484	0.516	1
ENSG00000041988	THAP3	EFO_0004514	Heel quantitative ultrasound index (qui), direct entry (right)	measurement	1.47341	1	0	1
ENSG00000115998	C2orf42	EFO_0000508	Family history of other specific disorders	genetic, familial or congenital disease	0.0642099	0.533	0.467	5
ENSG00000118689	FOXO3	EFO_0007986	Reticulocyte count	measurement	0.00942517	0.493	0.507	2
ENSG00000227268	KLLN	EFO_0001663	Prostate cancer | illnesses of adopted father	cell proliferation disorder	-0.250292	0.379	0.621	8
ENSG00000101665	SMAD7	EFO_0003835	"Benign neoplasm of colon, rectum, anus and anal canal"	cell proliferation disorder	1.90753	1	0	1
ENSG00000109920	FNBP4	EFO_0004314	Forced expiratory volume in 1-second (fev1)	measurement	0.0834573	1	0	1
ENSG00000162873	KLHDC8A	EFO_0004528	Mean corpuscular haemoglobin concentration	measurement	-1.67737	0	1	1
ENSG00000148396	SEC16A	EFO_0000384	Regional enteritis	gastrointestinal disease	-0.950635	0.075	0.925	9
ENSG00000139178	C1RL	EFO_0009188	Red blood cell (erythrocyte) distribution width	measurement	-0.262306	0.441	0.559	2
ENSG00000213186	TRIM59	EFO_0004531	Urate levels (UKB data field 30880) (Gene-based burden)	measurement	0.17924	0.968	0.032	1
ENSG00000124575	H1-3	EFO_0004509	Hemoglobin [conditional]	measurement	0.0132397	0.504	0.496	2
ENSG00000108344	PSMD3	EFO_0004309	Platelet count	measurement	0.0333956	0.512	0.488	2
ENSG00000204936	CD177	EFO_0004612	High-density lipoprotein 3 cholesterol levels	measurement	-0.165624	0	1	1
ENSG00000118762	PKD2	MONDO_0015988			-0.0836051	0.486	0.514	1
ENSG00000109787	KLF3	EFO_0007994	Neutrophil percentage of granulocytes	measurement	0.00741269	0.503	0.497	2
ENSG00000204463	BAG6	HP_0001915	Aplastic anemia	phenotype	-1.51529	0.049	0.951	3
ENSG00000127241	MASP1	EFO_0000508	Family history of other specific disorders	genetic, familial or congenital disease	-0.258271	0.373	0.627	56
ENSG00000213699	SLC35F6	EFO_0004340	Body mass index (bmi)	measurement	-0.139039	0.466	0.534	2
ENSG00000198205	ZXDA	EFO_0007986	Reticulocyte count	measurement	0.0263162	0.526	0.474	3
ENSG00000196260	SFTA2	EFO_0010701	Mean reticulocyte volume (UKB data field 30260) (Gene-based burden)	measurement	0.0605811	0.543	0.457	5
ENSG00000198399	ITSN2	EFO_0000508	Family history of other specific disorders	genetic, familial or congenital disease	-0.393238	0.312	0.688	60
ENSG00000132003	ZSWIM4	EFO_0007978	Red blood cell count	measurement	-0.618171	0	1	1
ENSG00000167377	ZNF23	EFO_0004612	High-density lipoprotein 3 cholesterol levels	measurement	-0.733051	0.261	0.739	1
ENSG00000130402	ACTN4	EFO_0004236	Glomerulosclerosis [AA]	urinary system disease	-0.174944	0.43	0.57	23
ENSG00000102575	ACP5	EFO_0000508	Family history of other specific disorders	genetic, familial or congenital disease	-0.599187	0.236	0.764	18
ENSG00000108433	GOSR2	EFO_0004614	Apolipoprotein A levels	measurement	0.100944	1	0	1
ENSG00000124610	H1-1	EFO_0004526	Mean corpuscular volume	measurement	0.125558	0.571	0.429	4
ENSG00000204590	GNL1	EFO_0000699	Sicca syndrome	disease of visual system	-0.0478949	0.489	0.511	1
ENSG00000165886	UBTD1	EFO_0000508	Family history of other specific disorders	genetic, familial or congenital disease	0.0163752	0.506	0.494	13
ENSG00000204482	LST1	EFO_0001060	Celiac disease	gastrointestinal disease	-0.0547947	0.499	0.501	1
ENSG00000142173	COL6A2	HP_0002355	Difficulty in walking	phenotype	-0.10047	0.485	0.515	1
ENSG00000126233	SLURP1	MONDO_0009552			-0.443951	0.292	0.708	19
ENSG00000119681	LTBP2	EFO_0007800	Trunk fat percentage	measurement	-0.888899	0	1	1
ENSG00000165899	OTOGL	EFO_0000508	Family history of other specific disorders	genetic, familial or congenital disease	-0.161176	0.412	0.588	115
ENSG00000181027	FKRP	MONDO_0015152			0.0820736	0.542	0.458	11
ENSG00000173113	TRMT112	EFO_0004305	Nucleated red blood cell count	measurement	-0.114929	0.474	0.526	2
ENSG00000173402	DAG1	EFO_0003872	Colitis/not crohns or ulcerative colitis | non-cancer illness code, self-reported	gastrointestinal disease	0.640983	1	0	1
ENSG00000072694	FCGR2B	EFO_0007978	Red blood cell count	measurement	0.0305764	0.53	0.47	2
ENSG00000198626	RYR2	Orphanet_228140			-0.112703	0.487	0.513	1
ENSG00000092529	CAPN3	EFO_0004348	Hematocrit	measurement	-0.341734	0	1	1
ENSG00000158553	POM121L2	EFO_0009188	Red blood cell (erythrocyte) distribution width	measurement	0.0171086	0.502	0.498	2
ENSG00000167716	WDR81	EFO_0004980	Appendicular lean mass	measurement	0.197998	1	0	1
ENSG00000137460	FHDC1	EFO_0010700	High light scatter reticulocyte percentage (UKB data field 30290) (Gene-based burden)	measurement	-0.0834366	0.449	0.551	2
ENSG00000162819	BROX	EFO_0000612	Myocardial infarction	cardiovascular disease	-0.794182	0.119	0.881	6
ENSG00000177301	KCNA2	MONDO_0018614			-0.597815	0.228	0.772	278
ENSG00000006194	ZNF263	EFO_0004532	Gamma glutamyltransferase levels (UKB data field 30730) (Gene-based burden)	measurement	-0.112543	0	1	1
ENSG00000168899	VAMP5	EFO_0004308	Decreased white blood cell count	measurement	0.200753	1	0	1
ENSG00000165071	TMEM71	EFO_1000627	Other disorders of thyroid	endocrine system disease	-0.0356381	0.405	0.595	1
ENSG00000165688	PMPCA	EFO_0000729	Ulcerative colitis	gastrointestinal disease	0.146481	0.51	0.49	3
ENSG00000187626	ZKSCAN4	HP_0002024	Malabsorption/coeliac disease | non-cancer illness code, self-reported	gastrointestinal disease	15.3616	1	0	1
ENSG00000067445	TRO	EFO_0000508	Family history of other specific disorders	genetic, familial or congenital disease	-0.0590727	0.455	0.545	38
ENSG00000164344	KLKB1	EFO_0003907	Blood clot in the leg (dvt) | blood clot, dvt, bronchitis, emphysema, asthma, rhinitis, eczema, allergy diagnosed by doctor	phenotype	0.493068	0.797	0.203	2
ENSG00000166796	LDHC	EFO_0004339	Standing height	measurement	-0.00861967	0.482	0.518	2
ENSG00000173212	MAB21L3	EFO_0000508	Family history of other specific disorders	genetic, familial or congenital disease	0.0312832	0.516	0.484	12
ENSG00000174529	TMEM81	EFO_0007986	Reticulocyte count	measurement	-0.00957994	0.478	0.522	7
ENSG00000067141	NEO1	EFO_0004526	Mean corpuscular volume	measurement	1.20493	1	0	1
ENSG00000183072	NKX2-5	MONDO_0004933			-0.167853	0.421	0.579	36
ENSG00000125970	RALY	EFO_0000508	Family history of other specific disorders	genetic, familial or congenital disease	0.0487733	0.529	0.471	5
ENSG00000126432	PRDX5	EFO_0004995	Trunk fat-free mass	measurement	0.44728	0.919	0.081	1
ENSG00000138757	G3BP2	EFO_0004526	Mean corpuscular volume	measurement	-0.0664674	0.448	0.552	2
ENSG00000018699	TTC27	EFO_0010700	High light scatter reticulocyte percentage (UKB data field 30290) (Gene-based burden)	measurement	0.0481652	0.532	0.468	2
ENSG00000110080	ST3GAL4	EFO_0005091	Monocyte count	measurement	-0.0840036	0	1	1
ENSG00000145703	IQGAP2	EFO_0007985	Platelet crit	measurement	-0.0802659	0.446	0.554	2
ENSG00000204439	C6orf47	EFO_0009605	Diseases of pancreas	pancreas disease	1.05188	0.688	0.312	2
ENSG00000130513	GDF15	EFO_0005090	Basophill count	measurement	-0.522416	0	1	1
ENSG00000137310	TCF19	EFO_0007984	Platelet distribution width	measurement	0.0485474	0.534	0.466	3
ENSG00000105223	PLD3	EFO_0007997	Granulocyte percentage of myeloid white cells	measurement	-0.732913	0	1	1
ENSG00000141013	GAS8	EFO_0000701	Degenerative skin conditions and other dermatoses	integumentary system disease	-1.24661	0.048	0.952	2
ENSG00000197978	GOLGA6L9	EFO_0009749	Age first had sexual intercourse	measurement	-0.0260561	0.475	0.525	2
ENSG00000090020	SLC9A1	EFO_0000508	Family history of other specific disorders	genetic, familial or congenital disease	-0.40684	0.32	0.68	21
ENSG00000168259	DNAJC7	EFO_0009253	Immature reticulocyte fraction	measurement	-0.40945	0	1	1
ENSG00000232629	HLA-DQB2	CHEBI_9334	Sulfasalazine | treatment/medication code	Uncategorised	0.0627299	0.511	0.489	2
ENSG00000204463	BAG6	HP_0000790	Hematuria	phenotype	-0.779117	0.108	0.892	4
ENSG00000172575	RASGRP1	MONDO_0005147	Probable type 1 diabetes (Gene-based burden)	pancreas disease	0.329107	0.539	0.461	2
ENSG00000130164	LDLR	MONDO_0004450			-0.136201	0.484	0.516	1
ENSG00000112365	ZBTB24	EFO_0004314	Forced expiratory volume in 1-second (fev1)	measurement	-0.00668442	0.486	0.514	2
ENSG00000198467	TPM2	EFO_0004980	Appendicular lean mass	measurement	0.4349	0.684	0.316	1
ENSG00000189060	H1-0	EFO_0004980	Appendicular lean mass	measurement	-0.0283719	0	1	1
ENSG00000026652	AGPAT4	EFO_0006925	Lipoprotein A levels (UKB data field 30790) (Gene-based burden)	measurement	-0.072483	0.456	0.544	8
ENSG00000103522	IL21R	MONDO_0013599			-0.063564	0.488	0.512	1
ENSG00000051523	CYBA	MONDO_0018305			-0.443565	0.289	0.711	320
ENSG00000132003	ZSWIM4	EFO_0004305	Nucleated red blood cell count	measurement	-0.155983	0.481	0.519	3
ENSG00000134954	ETS1	EFO_0004833	Neutrophill count	measurement	0.236677	0.52	0.48	3
ENSG00000187535	IFT140	EFO_0000275	Atrial fibrillation | non-cancer illness code, self-reported	cardiovascular disease	-0.0643196	0.492	0.508	1
ENSG00000163002	NUP35	EFO_0004584	Mean platelet (thrombocyte) volume	measurement	-0.163346	0	1	1
ENSG00000081189	MEF2C	HP_0001249			0.0390969	0.513	0.487	3
ENSG00000162711	NLRP3	EFO_0004509	Hemoglobin [conditional]	measurement	-0.316152	0.427	0.573	1
ENSG00000204308	RNF5	EFO_0007010	Interpolated age of participant when cancer first diagnosed	measurement	0.0813389	0.512	0.488	2
ENSG00000171234	UGT2B7	EFO_0004697	Testosterone to estradiol ratio	measurement	-0.021012	0.503	0.497	5
ENSG00000189292	ALKAL2	EFO_0009805	Whole body water mass	measurement	-3.703	0	1	1
ENSG00000125637	PSD4	EFO_0009188	Red blood cell (erythrocyte) distribution width	measurement	-0.0872094	0.454	0.546	2
ENSG00000126088	UROD	EFO_0007986	Reticulocyte count	measurement	0.0184781	0.517	0.483	3
ENSG00000196275	GTF2IRD2	EFO_0007800	Trunk fat percentage	measurement	3.91745	1	0	1
ENSG00000060718	COL11A1	HP_0000545	Myopia	phenotype	0.126668	0.537	0.463	1
ENSG00000160007	ARHGAP35	HP_0007633			0.227905	0.578	0.422	2
ENSG00000164690	SHH	HP_0002013	ICD10 R11.1: Vomiting (Gene-based burden)	phenotype	-0.149076	0.48	0.52	1
ENSG00000204248	COL11A2	EFO_0009322	Proliferative diabetic retinopathy	disease of visual system	0.732001	0.596	0.404	2
ENSG00000213588	ZBTB9	EFO_0004833	Neutrophill count	measurement	-0.053376	0.468	0.532	2
ENSG00000100304	TTLL12	EFO_0004833	Neutrophill count	measurement	0.122197	1	0	1
ENSG00000165434	PGM2L1	EFO_0009549	ICD10 O36: Maternal care for other fetal problems (Gene-based burden)	reproductive system or breast disease	0.354283	1	0	1
ENSG00000197859	ADAMTSL2	EFO_0004527	Mean corpuscular haemoglobin	measurement	-0.00871204	0.497	0.503	3
ENSG00000176476	SGF29	MONDO_0005147	Probable type 1 diabetes (Gene-based burden)	pancreas disease	0.0933027	0.505	0.495	3
ENSG00000100629	CEP128	EFO_0001379	Other endocrine disorders	endocrine system disease	-0.0195535	0	1	1
ENSG00000137154	RPS6	HP_0003124	Hypercholesterolemia	phenotype	-0.0422085	0.47	0.53	2
ENSG00000197062	ZSCAN26	EFO_0009406	Other disorders of glucose regulation and pancreatic internal secretion	pancreas disease	-0.0192268	0.472	0.528	1
ENSG00000086504	MRPL28	EFO_0004533	Alkaline phosphatase levels (UKB data field 30610) (Gene-based burden)	measurement	-0.00822808	0.488	0.512	7
ENSG00000128039	SRD5A3	EFO_0004458	C reactive protein levels (UKB data field 30710) (Gene-based burden)	measurement	0.0499611	1	0	1
ENSG00000184908	CLCNKB	MONDO_0015231			-0.745639	0.173	0.827	74
ENSG00000127951	FGL2	EFO_0007010	Interpolated age of participant when cancer first diagnosed	measurement	1.75884	1	0	1
ENSG00000073578	SDHA	MONDO_0100294			-0.472351	0.275	0.725	1975
ENSG00000113595	TRIM23	EFO_0007986	Reticulocyte count	measurement	0.227705	0.556	0.444	3
ENSG00000179111	HES7	HP_0032059			-0.13261	0.485	0.515	1
ENSG00000085982	USP40	EFO_0004713	FEV1 FVC ratio Z score (UKB data field 20258) (Gene-based burden)	measurement	0.0662587	1	0	1
ENSG00000163705	FANCD2OS	HP_0001249			-0.0706885	0.483	0.517	1
ENSG00000078487	ZCWPW1	EFO_0009270	Heel bone mineral density (bmd) t-score, automated	measurement	-0.0137249	0.478	0.522	4
ENSG00000168631	MUCL3	EFO_0007986	Reticulocyte count	measurement	0.0273084	0.522	0.478	3
ENSG00000130511	SSBP4	EFO_0004541	Glycated haemoglobin HbA1c levels adjusted for BMI	measurement	-0.176342	0	1	1
ENSG00000174807	CD248	GO_0007568	Physiological aging rate	biological process	-0.491127	0	1	1
ENSG00000184428	TOP1MT	EFO_0000508	Family history of other specific disorders	genetic, familial or congenital disease	-0.442104	0.299	0.701	34
ENSG00000198860	TSEN15	MONDO_0016759			-0.0973706	0.485	0.515	1
ENSG00000101146	RAE1	EFO_0000508	Family history of other specific disorders	genetic, familial or congenital disease	0.104944	0.549	0.451	11
ENSG00000132507	EIF5A	EFO_0007010	Interpolated age of participant when cancer first diagnosed	measurement	-0.947132	0	1	1
ENSG00000204287	HLA-DRA	EFO_0009544	Diseases of esophagus	gastrointestinal disease	0.0573521	0.514	0.486	2
ENSG00000158158	CNNM4	EFO_0000508	Family history of other specific disorders	genetic, familial or congenital disease	-0.320227	0.347	0.653	25
ENSG00000178623	GPR35	EFO_1001223	Ulcerative rectosigmoiditis	gastrointestinal disease	-1.05792	0	1	1
ENSG00000204702	OR2J1	EFO_0005409	Trunk predicted mass	measurement	0.0399991	0.53	0.47	3
ENSG00000101916	TLR8	EFO_0000508	Family history of other specific disorders	genetic, familial or congenital disease	0.0162321	0.52	0.48	15
ENSG00000176142	TMEM39A	EFO_0000508	Family history of other specific disorders	genetic, familial or congenital disease	0.0418928	0.512	0.488	12
ENSG00000169247	SH3TC2	EFO_0000537	Hypertension	cardiovascular disease	-1.4769	0.026	0.974	2
ENSG00000064309	CDON	EFO_0010932	Soluble urokinase plasminogen activator receptor levels	measurement	0.649286	1	0	1
ENSG00000003056	M6PR	EFO_0004533	Alkaline phosphatase levels (UKB data field 30610) (Gene-based burden)	measurement	-0.100547	0	1	1
ENSG00000055955	ITIH4	EFO_0004535	Serum levels of protein ALB	measurement	0.109603	1	0	1
ENSG00000133704	IPO8	EFO_0005091	Monocyte count	measurement	-0.0738018	0.422	0.578	4
ENSG00000078747	ITCH	EFO_0001645	Heart disease | illnesses of adopted siblings	cardiovascular disease	-0.830446	0	1	1
ENSG00000112337	SLC17A2	EFO_0011011	Sitting height	measurement	0.0128895	0.491	0.509	2
ENSG00000008710	PKD1	HP_0005562			-0.212482	0.409	0.591	4
ENSG00000055950	MRPL43	EFO_0010972	Serum phosphate levels	measurement	0.0599871	1	0	1
ENSG00000137265	IRF4	EFO_0009597	Suffer from nerves (UKB data field 2010) (Gene-based burden)	measurement	0.1222	1	0	1
ENSG00000197712	FAM114A1	EFO_0004751	C-C motif chemokine 4 levels	measurement	0.364695	1	0	1
ENSG00000228727	SAPCD1	EFO_0001379	Other endocrine disorders	endocrine system disease	0.000138656	0.493	0.507	7
ENSG00000162687	KCNT2	MONDO_0100062			-0.4837	0.291	0.709	24
ENSG00000126456	IRF3	HP_0000836	Hypothyroidism/myxoedema | non-cancer illness code, self-reported	Uncategorised	-1.38932	0	1	1
ENSG00000158869	FCER1G	EFO_0007989	Monocyte percentage	measurement	-0.148421	0	1	1
ENSG00000055070	SZRD1	EFO_0004611	Low density lipoprotein cholesterol levels	measurement	-0.297897	0	1	1
ENSG00000134954	ETS1	EFO_0000676	Psoriasis	integumentary system disease	-0.0242971	0.506	0.494	2
ENSG00000214160	ALG3	HP_0000252			-0.207259	0.473	0.527	1
ENSG00000108384	RAD51C	MONDO_0016248			-0.198205	0.474	0.526	1
ENSG00000196155	PLEKHG4	EFO_0004980	Appendicular lean mass	measurement	0.0197633	0.494	0.506	2
ENSG00000138823	MTTP	EFO_0011011	Sitting height	measurement	0.0142393	0.484	0.516	2
ENSG00000257108	NHLRC4	EFO_0004309	Platelet count	measurement	-0.0313413	0.484	0.516	2
ENSG00000145107	TM4SF19	EFO_0007984	Platelet distribution width	measurement	0.0373242	1	0	1
ENSG00000049656	CLPTM1L	MONDO_0004647	Behaviour of cancer tumour - Carcinoma in situ (UKB data field 40012) (Gene-based burden)	cell proliferation disorder	-0.0795657	0.431	0.569	1
ENSG00000243708	PLA2G4B	EFO_0000400	Diabetes mellitus	pancreas disease	0.00542037	0.492	0.508	2
ENSG00000167461	RAB8A	EFO_0004526	Mean corpuscular volume	measurement	-0.0754387	0.445	0.555	4
ENSG00000213654	GPSM3	MONDO_0004979	Asthma	respiratory or thoracic disease	0.391859	0.749	0.251	3
ENSG00000099364	FBXL19	HP_0000737	Recent easy annoyance or irritability	phenotype	-0.394615	0	1	1
ENSG00000149485	FADS1	EFO_0007990	Neutrophill percentage	measurement	-0.139459	0.414	0.586	2
ENSG00000179344	HLA-DQB1	EFO_0004509	Hemoglobin [conditional]	measurement	0.00224889	0.508	0.492	40
ENSG00000204843	DCTN1	EFO_0004725	N6-methyllysine levels	measurement	0.0198088	0.493	0.507	2
ENSG00000055955	ITIH4	EFO_0004526	Mean corpuscular volume	measurement	-3.31e-05	0.49	0.51	2
ENSG00000179163	FUCA1	EFO_0007993	Lymphocyte percentage	measurement	-0.0664916	0	1	1
ENSG00000105997	HOXA3	EFO_0007824	Pattern 4 | hair/balding pattern	measurement	-0.143817	0	1	1
ENSG00000153774	CFDP1	EFO_0006335	Systolic blood pressure, manual reading	measurement	-0.138013	0.456	0.544	2
ENSG00000005187	ACSM3	EFO_0004842	Eosinophill count	measurement	-0.106037	0.479	0.521	3
ENSG00000161958	FGF11	EFO_0000508	Family history of other specific disorders	genetic, familial or congenital disease	-0.640643	0.23	0.77	9
ENSG00000162426	SLC45A1	EFO_0003956	Hayfever, allergic rhinitis or eczema | blood clot, dvt, bronchitis, emphysema, asthma, rhinitis, eczema, allergy diagnosed by doctor	respiratory or thoracic disease	0.0163809	0.521	0.479	3
ENSG00000186567	CEACAM19	HP_0003124	Hypercholesterolemia	phenotype	0.0118845	0.51	0.49	1
ENSG00000100325	ASCC2	EFO_0007988	White blood cell count	measurement	0.363067	1	0	1
ENSG00000088543	C3orf18	EFO_0004458	C reactive protein levels (UKB data field 30710) (Gene-based burden)	measurement	0.107332	1	0	1
ENSG00000166813	KIF7	HP_0002119			-0.186406	0.473	0.527	1
ENSG00000081665	ZNF506	EFO_0004309	Platelet count	measurement	-0.153906	0.468	0.532	3
ENSG00000104356	POP1	EFO_0000508	Family history of other specific disorders	genetic, familial or congenital disease	-0.445773	0.298	0.702	48
ENSG00000106070	GRB10	EFO_0004468	ICD10 R73: Elevated blood glucose level (Gene-based burden)	measurement	0.0137331	0.556	0.444	1
ENSG00000129757	CDKN1C	EFO_0001069	"Endocrine, nutritional and metabolic diseases"	endocrine system disease	0.305412	1	0	1
ENSG00000167074	TEF	EFO_0004838	Calcium levels (UKB data field 30680) (Gene-based burden)	measurement	0.629478	1	0	1
ENSG00000169252	ADRB2	EFO_0007997	Granulocyte percentage of myeloid white cells	measurement	0.303937	1	0	1
ENSG00000172053	QARS1	HP_0000252			0.798034	0.711	0.289	2
ENSG00000182196	ARL6IP4	EFO_0007800	Trunk fat percentage	measurement	0.89381	1	0	1
ENSG00000121297	TSHZ3	EFO_0000508	Family history of other specific disorders	genetic, familial or congenital disease	-0.113825	0.446	0.554	44
ENSG00000105656	ELL	EFO_0007788	Waist-to-hip ratio adjusted for body mass index	measurement	-0.0699299	0	1	1
ENSG00000139842	CUL4A	EFO_0010700	High light scatter reticulocyte percentage (UKB data field 30290) (Gene-based burden)	measurement	-0.0195075	0.482	0.518	3
ENSG00000099377	HSD3B7	EFO_0004530	Triglyceride levels	measurement	-0.0928907	0	1	1
ENSG00000259956	RBM15B	EFO_0007991	Eosinophill percentage	measurement	-0.235481	0.458	0.542	2
ENSG00000101746	NOL4	EFO_0000508	Family history of other specific disorders	genetic, familial or congenital disease	0.0472436	0.52	0.48	14
ENSG00000135845	PIGC	EFO_0004995	Trunk fat-free mass	measurement	0.164019	1	0	1
ENSG00000145934	TENM2	EFO_0003765	ICD10 R68: Other general symptoms and signs (Gene-based burden)	phenotype	0.0488215	0.637	0.363	1
ENSG00000077782	FGFR1	MONDO_0007043			-0.647876	0.207	0.793	372
ENSG00000118971	CCND2	CHEBI_6801	Metformin | treatment/medication code	Uncategorised	-2.51036	0	1	1
ENSG00000164692	COL1A2	HP_0004325			-0.0794768	0.484	0.516	1
ENSG00000221855	TAS2R41	EFO_0000508	Family history of other specific disorders	genetic, familial or congenital disease	-0.0267827	0.478	0.522	14
ENSG00000138246	DNAJC13	EFO_0007988	White blood cell count	measurement	-0.177715	0	1	1
ENSG00000196531	NACA	EFO_0004584	Mean platelet (thrombocyte) volume	measurement	0.015441	0.511	0.489	13
ENSG00000112462	OR12D3	EFO_0010700	High light scatter reticulocyte percentage (UKB data field 30290) (Gene-based burden)	measurement	0.0300826	0.529	0.471	3
ENSG00000197279	ZNF165	EFO_0004312	Forced vital capacity (fvc)	measurement	-0.0495208	0	1	1
ENSG00000156170	NDUFAF6	EFO_0000537	Hypertension	cardiovascular disease	-0.0639759	0	1	1
ENSG00000131591	C1orf159	EFO_0000508	Family history of other specific disorders	genetic, familial or congenital disease	-0.443924	0.308	0.692	5
ENSG00000196502	SULT1A1	EFO_0004330	Caffeine drink within last hour	biological process	-0.0244234	0.479	0.521	5
ENSG00000139343	SNRPF	EFO_0004587	Lymphocyte count	measurement	-0.0679487	0	1	1
ENSG00000171862	PTEN	EFO_0000501	Follicular thyroid cancer	cell proliferation disorder	-0.638751	0.3	0.7	1
ENSG00000127947	PTPN12	EFO_0004587	Lymphocyte count	measurement	0.0649042	0.546	0.454	2
ENSG00000139187	KLRG1	EFO_0004842	Eosinophill count	measurement	0.269278	0.546	0.454	3
ENSG00000165655	ZNF503	EFO_0004980	Appendicular lean mass	measurement	0.318323	1	0	1
ENSG00000173273	TNKS	EFO_0004308	Decreased white blood cell count	measurement	-0.216917	0.341	0.659	2
ENSG00000096968	JAK2	EFO_0009389	Sum eosinophil basophil counts	measurement	0.498682	1	0	1
ENSG00000169083	AR	MONDO_0019154			-0.798288	0.16	0.84	269
ENSG00000189056	RELN	Orphanet_89844			-0.323849	0.35	0.65	2359
ENSG00000078814	MYH7B	EFO_0004908	Testosterone to estradiol ratio	measurement	0.337407	1	0	1
ENSG00000167914	GSDMA	EFO_0004518	Creatinine levels (UKB data field 30700) (Gene-based burden)	measurement	0.00982788	0.509	0.491	3
ENSG00000108433	GOSR2	EFO_0000508	Family history of other specific disorders	genetic, familial or congenital disease	-0.172096	0.411	0.589	41
ENSG00000112273	HDGFL1	EFO_0000508	Family history of other specific disorders	genetic, familial or congenital disease	0.0296263	0.525	0.475	15
ENSG00000176422	SPRYD4	EFO_0000508	Family history of other specific disorders	genetic, familial or congenital disease	0.013311	0.498	0.502	13
ENSG00000164414	SLC35A1	EFO_0004980	Appendicular lean mass	measurement	0.117057	1	0	1
ENSG00000162735	PEX19	EFO_0004528	Mean corpuscular haemoglobin concentration	measurement	0.169287	1	0	1
ENSG00000205609	EIF3CL	EFO_0007978	Red blood cell count	measurement	-0.0546849	0	1	1
ENSG00000196155	PLEKHG4	EFO_0004584	Mean platelet (thrombocyte) volume	measurement	0.0337879	0.529	0.471	3
ENSG00000110244	APOA4	EFO_0004309	Platelet count	measurement	0.00878648	0.515	0.485	3
ENSG00000103257	SLC7A5	EFO_0004527	Mean corpuscular haemoglobin	measurement	-0.14056	0.437	0.563	3
ENSG00000175445	LPL	EFO_0007991	Eosinophill percentage	measurement	0.0343285	1	0	1
ENSG00000105339	DENND3	EFO_0007986	Reticulocyte count	measurement	0.0240685	0.53	0.47	5
ENSG00000160207	HSF2BP	EFO_0006335	Systolic blood pressure, manual reading	measurement	-0.209323	0	1	1
ENSG00000163435	ELF3	EFO_0000508	Family history of other specific disorders	genetic, familial or congenital disease	-0.227539	0.408	0.592	9
ENSG00000166840	GLYATL1	EFO_0000508	Family history of other specific disorders	genetic, familial or congenital disease	-0.423479	0.286	0.714	16
ENSG00000135930	EIF4E2	EFO_0004587	Lymphocyte count	measurement	0.127392	0.566	0.434	3
ENSG00000158869	FCER1G	MONDO_0005271	Allergic disease (Gene-based burden)	immune system disease	0.00417643	1	0	1
ENSG00000160789	LMNA	MONDO_0013178			0.639385	0.791	0.209	187
ENSG00000092929	UNC13D	EFO_0000508	Family history of other specific disorders	genetic, familial or congenital disease	-0.316192	0.341	0.659	49
ENSG00000204147	ASAH2B	EFO_0004531	Urate levels (UKB data field 30880) (Gene-based burden)	measurement	0.238588	0.602	0.398	2
ENSG00000173976	RAX2	Orphanet_71862	Hereditary retinal dystrophies	disease of visual system	-0.253186	0.396	0.604	10
ENSG00000107960	STN1	EFO_0000389	Melanomas of skin	cell proliferation disorder	-5.87538	0	1	1
ENSG00000142959	BEST4	EFO_0004615	Serum levels of protein APOB	measurement	-0.199081	0	1	1
ENSG00000171804	WDR87	EFO_0007908	Nitrogen dioxide air pollution; 2007	measurement	0.0113097	0.495	0.505	2
ENSG00000221947	XKR9	EFO_0009270	Heel bone mineral density (bmd) t-score, automated	measurement	-0.0721919	0.449	0.551	5
ENSG00000134574	DDB2	EFO_0004458	C reactive protein levels (UKB data field 30710) (Gene-based burden)	measurement	0.101608	1	0	1
ENSG00000110075	PPP6R3	EFO_0011011	Sitting height	measurement	0.233639	0.614	0.386	3
ENSG00000141448	GATA6	EFO_0007986	Reticulocyte count	measurement	-0.0045028	0.05	0.95	1
ENSG00000107815	TWNK	MONDO_0008003			-0.181114	0.474	0.526	1
ENSG00000160789	LMNA	EFO_0007992	Basophill percentage	measurement	-0.129354	0	1	1
ENSG00000169682	SPNS1	EFO_0004330	Caffeine drink within last hour	biological process	-0.294881	0	1	1
ENSG00000148842	CNNM2	EFO_0004305	Nucleated red blood cell count	measurement	-0.0989687	0.436	0.564	6
ENSG00000057294	PKP2	MONDO_0007152			-0.356858	0.376	0.624	3
ENSG00000084734	GCKR	MONDO_0005148	Type 2 diabetes	pancreas disease	-0.0427325	0.483	0.517	1
ENSG00000187950	OVCH1	EFO_0004309	Platelet count	measurement	-0.0836475	0.437	0.563	4
ENSG00000135740	SLC9A5	EFO_0004526	Mean corpuscular volume	measurement	-0.0127951	0.488	0.512	2
ENSG00000241258	CRCP	EFO_0005409	Trunk predicted mass	measurement	1.62725	1	0	1
ENSG00000124783	SSR1	EFO_0004531	Urate levels (UKB data field 30880) (Gene-based burden)	measurement	0.069845	0.559	0.441	5
ENSG00000197969	VPS13A	EFO_0004541	Glycated haemoglobin HbA1c levels adjusted for BMI	measurement	0.119172	0.596	0.404	8
ENSG00000165929	TC2N	EFO_0011011	Sitting height	measurement	0.451824	1	0	1
ENSG00000164062	APEH	EFO_0003843	Acute pain	phenotype	0.0381041	0.534	0.466	1
ENSG00000172936	MYD88	MONDO_0024481	Disorders of skin appendages	integumentary system disease	3.15738	1	0	1
ENSG00000159197	KCNE2	HP_0001657			0.085421	0.534	0.466	3
ENSG00000162878	PKDCC	HP_0000924	ICD10 R29: Other symptoms and signs involving the nervous and musculoskeletal systems (Gene-based burden)	phenotype	-0.199103	0.474	0.526	1
ENSG00000228075	BOD1L2	EFO_0007991	Eosinophill percentage	measurement	0.310256	0.529	0.471	2
ENSG00000175711	B3GNTL1	EFO_0004587	Lymphocyte count	measurement	-0.0589001	0.457	0.543	2
ENSG00000129214	SHBG	EFO_0004614	Apolipoprotein A levels	measurement	-0.0458215	0	1	1
ENSG00000198563	DDX39B	EFO_0004309	Platelet count	measurement	0.451162	0.778	0.222	3
ENSG00000126464	PRR12	EFO_0008354	Number of incorrect matches in round	measurement	0.228331	1	0	1
ENSG00000108061	SHOC2	EFO_0009051			-0.14106	0.482	0.518	1
ENSG00000144580	CNOT9	EFO_0007978	Red blood cell count	measurement	0.360316	1	0	1
ENSG00000002822	MAD1L1	EFO_0004696	Serum levels of protein SHBG	measurement	0.0208301	0.507	0.493	5
ENSG00000144843	ADPRH	EFO_0000508	Family history of other specific disorders	genetic, familial or congenital disease	-0.65714	0.201	0.799	12
ENSG00000146282	RARS2	HP_0005484			-0.0936991	0.486	0.514	1
ENSG00000066185	ZMYND12	EFO_0000508	Family history of other specific disorders	genetic, familial or congenital disease	0.074769	0.518	0.482	17
ENSG00000232040	SCAND3	EFO_0000537	Hypertension	cardiovascular disease	0.0092473	0.491	0.509	2
ENSG00000163482	STK36	EFO_0004696	Serum levels of protein SHBG	measurement	-0.0606025	0.481	0.519	3
ENSG00000165409	TSHR	EFO_0000508	Family history of other specific disorders	genetic, familial or congenital disease	-0.207331	0.396	0.604	22
ENSG00000165449	SLC16A9	EFO_0007984	Platelet distribution width	measurement	0.00961622	1	0	1
ENSG00000138780	GSTCD	EFO_0009718	Peak expiratory flow (pef)	measurement	0.0180603	0.494	0.506	2
ENSG00000167468	GPX4	EFO_0004532	Gamma glutamyltransferase levels (UKB data field 30730) (Gene-based burden)	measurement	0.518545	1	0	1
ENSG00000184271	POU6F1	EFO_0004527	Mean corpuscular haemoglobin	measurement	-0.439348	0	1	1
ENSG00000138829	FBN2	EFO_0001365	Macular degeneration | eye problems/disorders	disease of visual system	-0.429185	0.296	0.704	63
ENSG00000140416	TPM1	EFO_0007985	Platelet crit	measurement	0.0434694	1	0	1
ENSG00000197859	ADAMTSL2	EFO_0003907	Blood clot in the leg (dvt) | blood clot, dvt, bronchitis, emphysema, asthma, rhinitis, eczema, allergy diagnosed by doctor	phenotype	0.0838518	1	0	1
ENSG00000198090	KRTAP4-6	EFO_0000508	Family history of other specific disorders	genetic, familial or congenital disease	-0.0332725	0.476	0.524	18
ENSG00000142789	CELA3A	EFO_0007989	Monocyte percentage	measurement	0.00538222	0.493	0.507	2
ENSG00000255152	MSH5-SAPCD1	EFO_0004309	Platelet count	measurement	0.269768	0.61	0.39	2
ENSG00000197102	DYNC1H1	MONDO_0100101			0.0986374	0.537	0.463	2
ENSG00000198739	LRRTM3	MONDO_0016342			-0.152504	0.48	0.52	1
ENSG00000170469	SPATA24	EFO_0004340	Body mass index (bmi)	measurement	0.206019	1	0	1
ENSG00000212864	RNF208	EFO_0004305	Nucleated red blood cell count	measurement	-0.0892022	0.475	0.525	2
ENSG00000134222	PSRC1	EFO_0001645	Heart disease | illnesses of adopted siblings	cardiovascular disease	-0.47444	0.127	0.873	8
ENSG00000160957	RECQL4	EFO_0004528	Mean corpuscular haemoglobin concentration	measurement	0.025283	0.521	0.479	3
ENSG00000169688	MT1B	EFO_0004612	High-density lipoprotein 3 cholesterol levels	measurement	-0.383344	0.24	0.76	2
ENSG00000185305	ARL15	EFO_0000508	Family history of other specific disorders	genetic, familial or congenital disease	-0.514299	0.296	0.704	3
ENSG00000188315	C3orf62	EFO_0005409	Trunk predicted mass	measurement	-3.83215	0	1	1
ENSG00000119537	KDSR	EFO_0000508	Family history of other specific disorders	genetic, familial or congenital disease	-0.0828786	0.463	0.537	11
ENSG00000100304	TTLL12	EFO_0007997	Granulocyte percentage of myeloid white cells	measurement	-0.14475	0	1	1
ENSG00000144401	METTL21A	EFO_0004587	Lymphocyte count	measurement	-0.183969	0	1	1
ENSG00000070748	CHAT	Orphanet_590			-0.426461	0.288	0.712	549
ENSG00000168137	SETD5	EFO_0004458	C reactive protein levels (UKB data field 30710) (Gene-based burden)	measurement	-0.143768	0	1	1
ENSG00000064666	CNN2	EFO_0010700	High light scatter reticulocyte percentage (UKB data field 30290) (Gene-based burden)	measurement	-0.0643089	0.454	0.546	2
ENSG00000198712	MT-CO2	MONDO_0044970			0.719902	0.814	0.186	34
ENSG00000166908	PIP4K2C	EFO_0004340	Body mass index (bmi)	measurement	-2.16389	0	1	1
ENSG00000164037	SLC9B1	EFO_0000479	Essential (haemorrhagic) thrombocythaemia	cell proliferation disorder	-0.00547644	0.465	0.535	1
ENSG00000141298	SSH2	EFO_0004340	Body mass index (bmi)	measurement	-0.0936186	0.47	0.53	2
ENSG00000213654	GPSM3	MONDO_0002280	Anemia of chronic disease	hematologic disease	-0.0783831	0.469	0.531	1
ENSG00000196411	EPHB4	EFO_0004587	Lymphocyte count	measurement	-2.45937	0	1	1
ENSG00000134987	WDR36	EFO_0000274	Age hay fever, rhinitis or eczema diagnosed	integumentary system disease	-11.3711	0	1	1
ENSG00000088882	CPXM1	EFO_0007993	Lymphocyte percentage	measurement	-0.0398099	0	1	1
ENSG00000105664	COMP	MONDO_0007562			-0.109836	0.458	0.542	1
ENSG00000104731	KLHDC4	EFO_0007985	Platelet crit	measurement	0.202104	0.66	0.34	2
ENSG00000118263	KLF7	EFO_0009805	Whole body water mass	measurement	4.47305	1	0	1
ENSG00000053371	AKR7A2	EFO_0004705	Acquired hypothyroidism	endocrine system disease	-0.0571607	0	1	1
ENSG00000077498	TYR	HP_0000951	ICD10 R23: Other skin changes (Gene-based burden)	phenotype	0.231068	0.612	0.388	7
ENSG00000101596	SMCHD1	EFO_0004339	Standing height	measurement	0.0107666	0.496	0.504	2
ENSG00000112763	BTN2A1	HP_0002315	Tension headache	phenotype	-0.00153272	0.487	0.513	6
ENSG00000137802	MAPKBP1	EFO_0007937	Serum levels of protein IRF6	measurement	-0.160553	0.462	0.538	3
ENSG00000197375	SLC22A5	EFO_0004995	Trunk fat-free mass	measurement	-0.000407191	0.503	0.497	7
ENSG00000112357	PEX7	EFO_0004536	Serum levels of protein TBP	measurement	-0.114912	0	1	1
ENSG00000227268	KLLN	Orphanet_140162			0.00491779	0.514	0.486	142
ENSG00000114127	XRN1	EFO_0007978	Red blood cell count	measurement	0.00876476	0.51	0.49	4
ENSG00000142273	CBLC	EFO_0000618	Other and unspecified disorders of the nervous system	nervous system disease	-0.0523126	0.485	0.515	1
ENSG00000163710	PCOLCE2	EFO_0010701	Mean reticulocyte volume (UKB data field 30260) (Gene-based burden)	measurement	-0.0615812	0	1	1
ENSG00000006453	BAIAP2L1	EFO_0004308	Decreased white blood cell count	measurement	-0.0898545	0.447	0.553	2
ENSG00000131238	PPT1	EFO_0004528	Mean corpuscular haemoglobin concentration	measurement	0.196871	1	0	1
ENSG00000159131	GART	EFO_0004339	Standing height	measurement	-8.57955	0	1	1
ENSG00000087460	GNAS	EFO_0000508	Family history of other specific disorders	genetic, familial or congenital disease	-0.46701	0.278	0.722	28
ENSG00000146263	MMS22L	EFO_0000508	Family history of other specific disorders	genetic, familial or congenital disease	-0.0872987	0.462	0.538	48
ENSG00000164508	H2AC1	MONDO_0002279	Disorders of iron metabolism	Uncategorised	0.175118	0.507	0.493	2
ENSG00000185480	PARPBP	EFO_0004314	Forced expiratory volume in 1-second (fev1)	measurement	0.220603	1	0	1
ENSG00000198625	MDM4	EFO_0002422	ICD10 D36: Benign neoplasm of other and unspecified sites (Gene-based burden)	cell proliferation disorder	-0.479858	0	1	1
ENSG00000123444	KBTBD4	MONDO_0004975	Alzheimer's disease in APOE e4+ carriers	nervous system disease	-0.550458	0	1	1
ENSG00000111348	ARHGDIB	EFO_0007984	Platelet distribution width	measurement	-0.126699	0	1	1
ENSG00000168038	ULK4	EFO_0004305	Nucleated red blood cell count	measurement	0.0315036	0.538	0.462	8
ENSG00000204290	BTNL2	EFO_0008087	Coagulation Factor V measurement	measurement	-0.0567825	0.485	0.515	4
ENSG00000106484	MEST	Orphanet_168778			-0.123454	0.488	0.512	1
ENSG00000164023	SGMS2	EFO_0000508	Family history of other specific disorders	genetic, familial or congenital disease	-0.0893459	0.468	0.532	10
ENSG00000107738	VSIR	EFO_0005091	Monocyte count	measurement	0.039212	0.523	0.477	6
ENSG00000149021	SCGB1A1	EFO_0004617	Cystatin C levels (UKB data field 30720) (Gene-based burden)	measurement	0.0280156	1	0	1
ENSG00000163374	YY1AP1	EFO_0004531	Urate levels (UKB data field 30880) (Gene-based burden)	measurement	-0.773333	0	1	1
ENSG00000241399	CD302	EFO_0007994	Neutrophil percentage of granulocytes	measurement	-1.15634	0	1	1
ENSG00000011021	CLCN6	EFO_0004735	Alanine aminotransferase levels (UKB data field 30620) (Gene-based burden)	measurement	-0.0472426	0.474	0.526	2
ENSG00000123500	COL10A1	EFO_0000508	Family history of other specific disorders	genetic, familial or congenital disease	-0.123913	0.455	0.545	34
ENSG00000149600	COMMD7	EFO_0004530	Triglyceride levels	measurement	0.0461083	1	0	1
ENSG00000130477	UNC13A	EFO_0010642			-0.185573	0.473	0.527	1
ENSG00000196735	HLA-DQA1	EFO_0004611	Low density lipoprotein cholesterol levels	measurement	0.00228694	0.516	0.484	31
ENSG00000120451	SNX19	EFO_0004995	Trunk fat-free mass	measurement	-0.107354	0	1	1
ENSG00000221968	FADS3	EFO_0003832	Other disorders of gallbladder	gastrointestinal disease	0.297734	1	0	1
ENSG00000089639	GMIP	EFO_0010611	Cathepsin D levels	measurement	-2.8941	0	1	1
ENSG00000240230	COX19	EFO_0007986	Reticulocyte count	measurement	0.237287	0.575	0.425	3
ENSG00000064933	PMS1	Orphanet_145			-0.239619	0.412	0.588	3
ENSG00000137672	TRPC6	EFO_0003086	Other renal/kidney problem | non-cancer illness code, self-reported	urinary system disease	-0.507501	0.284	0.716	5
ENSG00000168509	HJV	MONDO_0019257			-0.123503	0.488	0.512	1
ENSG00000204542	C6orf15	EFO_0009389	Sum eosinophil basophil counts	measurement	0.0156637	0.52	0.48	4
ENSG00000178971	CTC1	EFO_0007978	Red blood cell count	measurement	-0.0369499	0.485	0.515	4
ENSG00000196781	TLE1	MONDO_0005148	Type 2 diabetes	pancreas disease	0.600287	1	0	1
ENSG00000198189	HSD17B11	EFO_0004735	Alanine aminotransferase levels (UKB data field 30620) (Gene-based burden)	measurement	-0.414049	0	1	1
ENSG00000132185	FCRLA	EFO_0004308	Decreased white blood cell count	measurement	0.00794348	0.49	0.51	2
ENSG00000136810	TXN	EFO_0007978	Red blood cell count	measurement	-0.0721606	0	1	1
ENSG00000111481	COPZ1	EFO_0000508	Family history of other specific disorders	genetic, familial or congenital disease	0.138722	0.544	0.456	2
ENSG00000130561	SAG	EFO_0004570	Total bilirubin levels (UKB data field 30840) (Gene-based burden)	measurement	0.236424	0.683	0.317	14
ENSG00000075240	GRAMD4	EFO_0000508	Family history of other specific disorders	genetic, familial or congenital disease	-0.395051	0.304	0.696	30
ENSG00000140455	USP3	EFO_0005091	Monocyte count	measurement	-0.0634943	0	1	1
ENSG00000198001	IRAK4	MONDO_0019403			0.319313	0.598	0.402	2
ENSG00000104361	NIPAL2	EFO_0000508	Family history of other specific disorders	genetic, familial or congenital disease	0.0735394	0.549	0.451	10
ENSG00000104537	ANXA13	EFO_0007415	ICD10 H92: Otalgia and effusion of ear (Gene-based burden)	disease of ear	-0.0570042	0.492	0.508	1
ENSG00000137745	MMP13	MONDO_0009597			-0.775429	0.172	0.828	7
ENSG00000136381	IREB2	HP_0002088	ICD10 R91: Abnormal findings on diagnostic imaging of lung (Gene-based burden)	phenotype	-0.882285	0	1	1
ENSG00000145685	LHFPL2	EFO_0000508	Family history of other specific disorders	genetic, familial or congenital disease	0.0630057	0.523	0.477	7
ENSG00000136011	STAB2	HP_0012388	ICD10 J20: Acute bronchitis (Gene-based burden)	phenotype	-0.145955	0.48	0.52	1
ENSG00000197165	SULT1A2	EFO_0007988	White blood cell count	measurement	-0.151747	0	1	1
ENSG00000157379	DHRS1	EFO_0004348	Hematocrit	measurement	0.13922	1	0	1
ENSG00000197296	FITM2	EFO_0005091	Monocyte count	measurement	-0.0792337	0.489	0.511	3
ENSG00000256762	STH	EFO_0004329	Former alcohol drinker	biological process	0.0220872	0.528	0.472	17
ENSG00000131899	LLGL1	EFO_0007985	Platelet crit	measurement	-0.018301	0.005	0.995	1
ENSG00000085719	CPNE3	EFO_0004531	Urate levels (UKB data field 30880) (Gene-based burden)	measurement	-0.163007	0	1	1
ENSG00000159147	DONSON	MONDO_0016817			0.0285957	0.499	0.501	6
ENSG00000184227	ACOT1	EFO_0004518	Creatinine levels (UKB data field 30700) (Gene-based burden)	measurement	0.129752	0.525	0.475	2
ENSG00000204531	POU5F1	MONDO_0005147	Probable type 1 diabetes (Gene-based burden)	pancreas disease	0.012968	0.51	0.49	15
ENSG00000138385	SSB	EFO_0004533	Alkaline phosphatase levels (UKB data field 30610) (Gene-based burden)	measurement	-0.398643	0	1	1
ENSG00000213676	ATF6B	MONDO_0002280	Anemia of chronic disease	hematologic disease	-0.0565243	0.489	0.511	1
ENSG00000141562	NARF	EFO_0005110	Fatty acid(24:0)_[M-H]1- levels	measurement	-0.0834238	0.005	0.995	1
ENSG00000183426	NPIPA1	EFO_0007777	Basal metabolic rate	measurement	-2.93704	0.276	0.724	1
ENSG00000197386	HTT	EFO_0007990	Neutrophill percentage	measurement	0.302901	0.562	0.438	2
ENSG00000203791	EEF1AKMT2	EFO_0003767	Inflammatory bowel disease and other gastroenteritis and colitis	gastrointestinal disease	-0.827404	0	1	1
ENSG00000231389	HLA-DPA1	EFO_0004254	Membranous nephropathy	urinary system disease	-1.92891	0	1	1
ENSG00000196419	XRCC6	EFO_0005409	Trunk predicted mass	measurement	-3.06168	0	1	1
ENSG00000117640	MTFR1L	EFO_0004528	Mean corpuscular haemoglobin concentration	measurement	0.164264	1	0	1
ENSG00000169241	SLC50A1	EFO_0007978	Red blood cell count	measurement	0.74399	1	0	1
ENSG00000172936	MYD88	EFO_1001329	ICD10 L72: Follicular cysts of skin and subcutaneous tissue (Gene-based burden)	integumentary system disease	0.138493	0.521	0.479	2
ENSG00000178149	DALRD3	EFO_0004528	Mean corpuscular haemoglobin concentration	measurement	-0.188468	0	1	1
ENSG00000072818	ACAP1	EFO_0004308	Decreased white blood cell count	measurement	0.0476071	0.542	0.458	2
ENSG00000100207	TCF20	MONDO_0015469			-0.0837019	0.485	0.515	1
ENSG00000160691	SHC1	EFO_0004348	Hematocrit	measurement	-0.0966725	0.429	0.571	2
ENSG00000204308	RNF5	EFO_0004283	Thyroid goitre | non-cancer illness code, self-reported	endocrine system disease	0.108473	0.509	0.491	2
ENSG00000139998	RAB15	EFO_0007984	Platelet distribution width	measurement	-0.134456	0.441	0.559	2
ENSG00000179344	HLA-DQB1	EFO_0009759	Asthma-chronic obstructive pulmonary disease overlap syndrome	respiratory or thoracic disease	0.15135	0.589	0.411	10
ENSG00000110536	PTPMT1	EFO_0004980	Appendicular lean mass	measurement	0.693832	1	0	1
ENSG00000151690	MFSD6	EFO_0010972	Serum phosphate levels	measurement	-0.0401961	0	1	1
ENSG00000141452	RMC1	EFO_0002461	ICD10 M43: Other deforming dorsopathies (Gene-based burden)	musculoskeletal or connective tissue disease	-1.19642	0.054	0.946	3
ENSG00000154822	PLCL2	EFO_0010701	Mean reticulocyte volume (UKB data field 30260) (Gene-based burden)	measurement	0.0572638	0.54	0.46	3
ENSG00000196967	ZNF585A	EFO_0011011	Sitting height	measurement	-0.0166591	0.49	0.51	4
ENSG00000101138	CSTF1	EFO_0009268	Illnesses of siblings - Alzheimers disease dementia (UKB data field 20111) (Gene-based burden)	measurement	0.592283	1	0	1
ENSG00000204371	EHMT2	EFO_0003875	Peripheral vascular disease, unspecified	cardiovascular disease	-0.745779	0.249	0.751	2
ENSG00000171604	CXXC5	EFO_0004342	Waist circumference	measurement	-1.28424	0	1	1
ENSG00000204539	CDSN	EFO_0000676	Psoriasis	integumentary system disease	1.12462	0.916	0.084	20
ENSG00000149499	EML3	EFO_0010701	Mean reticulocyte volume (UKB data field 30260) (Gene-based burden)	measurement	0.619018	1	0	1
ENSG00000124813	RUNX2	EFO_0004312	Forced vital capacity (fvc)	measurement	0.260552	1	0	1
ENSG00000126602	TRAP1	EFO_0004314	Forced expiratory volume in 1-second (fev1)	measurement	-0.854965	0	1	1
ENSG00000204922	UQCC3	EFO_0004530	Triglyceride levels	measurement	-0.144021	0	1	1
ENSG00000127483	HP1BP3	EFO_0004627	IGF 1 (UKB data field 30770) (Gene-based burden)	measurement	0.358632	1	0	1
ENSG00000135272	MDFIC	EFO_0004995	Trunk fat-free mass	measurement	0.539969	1	0	1
ENSG00000136854	STXBP1	HP_0000666			-0.158783	0.445	0.555	1
ENSG00000185730	ZNF696	EFO_0005409	Trunk predicted mass	measurement	-0.0329946	0.476	0.524	2
ENSG00000154328	NEIL2	EFO_0007803	Longest period of unenthusiasm / disinterest	measurement	-0.0880659	0	1	1
ENSG00000112462	OR12D3	EFO_0007937	Serum levels of protein IRF6	measurement	0.044983	0.503	0.497	4
ENSG00000100804	PSMB5	EFO_0004584	Mean platelet (thrombocyte) volume	measurement	0.210292	1	0	1
ENSG00000133030	MPRIP	EFO_0010700	High light scatter reticulocyte percentage (UKB data field 30290) (Gene-based burden)	measurement	-0.0417365	0	1	1
ENSG00000180198	RCC1	EFO_0004736	Aspartate aminotransferase levels (UKB data field 30650) (Gene-based burden)	measurement	-0.400658	0	1	1
ENSG00000186075	ZPBP2	EFO_0004587	Lymphocyte count	measurement	-0.0187513	0.488	0.512	5
ENSG00000136997	MYC	EFO_0004458	C reactive protein levels (UKB data field 30710) (Gene-based burden)	measurement	-2.67566	0	1	1
ENSG00000186440	OR6P1	EFO_0009188	Red blood cell (erythrocyte) distribution width	measurement	0.00580821	0.495	0.505	2
ENSG00000175866	BAIAP2	EFO_0004627	IGF 1 (UKB data field 30770) (Gene-based burden)	measurement	-0.11802	0	1	1
ENSG00000244734	HBB	MONDO_0016489			-0.0974105	0.485	0.515	1
ENSG00000141458	NPC1	HP_0001332	Lack of coordination (PheCode 350.3)	phenotype	0.815008	0.707	0.293	2
ENSG00000204396	VWA7	EFO_0007315	ICD10 H00: Hordeolum and chalazion (Gene-based burden)	infectious disease	0.0122793	0.499	0.501	2
ENSG00000109339	MAPK10	EFO_0000508	Family history of other specific disorders	genetic, familial or congenital disease	-0.487755	0.266	0.734	23
ENSG00000099991	CABIN1	EFO_0000508	Family history of other specific disorders	genetic, familial or congenital disease	-0.0883942	0.448	0.552	98
ENSG00000130303	BST2	EFO_0000508	Family history of other specific disorders	genetic, familial or congenital disease	-0.535314	0.261	0.739	4
ENSG00000234906	APOC2	EFO_0004995	Trunk fat-free mass	measurement	0.112333	0.579	0.421	3
ENSG00000164362	TERT	EFO_0000508	Family history of other specific disorders	genetic, familial or congenital disease	0.0655167	0.538	0.462	5
ENSG00000155749	FLACC1	EFO_0001663	Prostate cancer | illnesses of adopted father	cell proliferation disorder	-0.23161	0	1	1
ENSG00000159314	ARHGAP27	EFO_0004587	Lymphocyte count	measurement	-0.129172	0	1	1
ENSG00000167394	ZNF668	EFO_0004325	High blood pressure | vascular/heart problems diagnosed by doctor	measurement	-0.203692	0	1	1
ENSG00000168792	ABHD15	EFO_0004713	FEV1 FVC ratio Z score (UKB data field 20258) (Gene-based burden)	measurement	0.00982986	0.489	0.511	2
ENSG00000130204	TOMM40	EFO_0007796	Maternal age at death (UKB data field 3526) (Gene-based burden)	measurement	0.0372078	0.501	0.499	2
ENSG00000151553	FHIP2A	EFO_0006336	Diastolic blood pressure, manual reading	measurement	-0.248961	0	1	1
ENSG00000070831	CDC42	EFO_0004980	Appendicular lean mass	measurement	2.41096	1	0	1
ENSG00000104888	SLC17A7	EFO_0004536	Serum levels of protein TBP	measurement	0.00850068	0.489	0.511	2
ENSG00000185404	SP140L	EFO_0004305	Nucleated red blood cell count	measurement	-0.0746348	0.454	0.546	3
ENSG00000197763	TXNRD3	EFO_0004309	Platelet count	measurement	0.0428464	0.531	0.469	2
ENSG00000088899	LZTS3	EFO_0004533	Alkaline phosphatase levels (UKB data field 30610) (Gene-based burden)	measurement	0.0776842	1	0	1
ENSG00000110395	CBL	EFO_0004617	Cystatin C levels (UKB data field 30720) (Gene-based burden)	measurement	-0.204625	0	1	1
ENSG00000142046	TMEM91	EFO_0004980	Appendicular lean mass	measurement	0.0617219	0.541	0.459	4
ENSG00000075651	PLD1	EFO_0007991	Eosinophill percentage	measurement	0.121689	0.594	0.406	2
ENSG00000136854	STXBP1	MONDO_0000437			0.137566	0.539	0.461	2
ENSG00000133703	KRAS	EFO_0003860			-0.491944	0.298	0.702	12
ENSG00000186509	OR9Q1	EFO_0000508	Family history of other specific disorders	genetic, familial or congenital disease	-0.386799	0.322	0.678	37
ENSG00000134571	MYBPC3	EFO_0007985	Platelet crit	measurement	0.0569498	0.555	0.445	4
ENSG00000113889	KNG1	MONDO_0000831			-0.0920581	0.484	0.516	1
ENSG00000115738	ID2	EFO_0007996	Eosinophil percentage of granulocytes	measurement	0.0248984	0.518	0.482	1
ENSG00000265681	RPL17	EFO_0004980	Appendicular lean mass	measurement	0.987115	1	0	1
ENSG00000108733	PEX12	EFO_0007986	Reticulocyte count	measurement	0.145123	0.541	0.459	6
ENSG00000070366	SMG6	EFO_0000612	Myocardial infarction	cardiovascular disease	-0.0806427	0.43	0.57	1
ENSG00000108861	DUSP3	EFO_0009270	Heel bone mineral density (bmd) t-score, automated	measurement	-0.125262	0.455	0.545	5
ENSG00000150403	TMCO3	EFO_0000508	Family history of other specific disorders	genetic, familial or congenital disease	-0.421742	0.31	0.69	40
ENSG00000109436	TBC1D9	EFO_0000508	Family history of other specific disorders	genetic, familial or congenital disease	0.00866413	0.5	0.5	36
ENSG00000167780	SOAT2	EFO_0009805	Whole body water mass	measurement	-2.17638	0	1	1
ENSG00000160294	MCM3AP	EFO_0000508	Family history of other specific disorders	genetic, familial or congenital disease	-0.337111	0.354	0.646	95
ENSG00000170893	TRH	HP_0000248			-0.071341	0.484	0.516	1
ENSG00000198873	GRK5	EFO_0004838	Calcium levels (UKB data field 30680) (Gene-based burden)	measurement	0.130103	1	0	1
ENSG00000221900	POM121L12	EFO_0000508	Family history of other specific disorders	genetic, familial or congenital disease	-0.464931	0.299	0.701	18
ENSG00000166532	RIMKLB	EFO_0000508	Family history of other specific disorders	genetic, familial or congenital disease	0.0442689	0.512	0.488	8
ENSG00000095015	MAP3K1	EFO_0004238	Hearing loss	nervous system disease	-0.174844	0.475	0.525	1
ENSG00000165699	TSC1	HP_0001250	Epilepsy, recurrent seizures, convulsions	nervous system disease	0.207014	0.57	0.43	2
ENSG00000188859	FAM78B	EFO_0000508	Family history of other specific disorders	genetic, familial or congenital disease	0.085116	0.54	0.46	7
ENSG00000153266	FEZF2	EFO_0000508	Family history of other specific disorders	genetic, familial or congenital disease	-0.504604	0.27	0.73	8
ENSG00000111321	LTBR	EFO_0004308	Decreased white blood cell count	measurement	0.00759732	0.513	0.487	4
ENSG00000136689	IL1RN	EFO_0000401	Diabetic nephropathy	urinary system disease	-0.1397	0.462	0.538	5
ENSG00000185899	TAS2R60	EFO_0004696	Serum levels of protein SHBG	measurement	0.306173	1	0	1
ENSG00000173218	VANGL1	EFO_0009686	Respiratory complications	respiratory or thoracic disease	-0.0978924	0.485	0.515	1
ENSG00000163611	SPICE1	EFO_0004584	Mean platelet (thrombocyte) volume	measurement	-0.228608	0	1	1
ENSG00000188186	LAMTOR4	EFO_0004584	Mean platelet (thrombocyte) volume	measurement	0.196732	1	0	1
ENSG00000163947	ARHGEF3	EFO_0007985	Platelet crit	measurement	-0.00657963	0.485	0.515	2
ENSG00000204538	PSORS1C2	EFO_0009351	Varicella zoster virus glycoproteins E and I antibody levels	measurement	-0.0432241	0.486	0.514	3
ENSG00000162244	RPL29	EFO_0000508	Family history of other specific disorders	genetic, familial or congenital disease	0.109814	0.533	0.467	4
ENSG00000134571	MYBPC3	EFO_0011011	Sitting height	measurement	0.305532	1	0	1
ENSG00000110931	CAMKK2	EFO_0004325	High blood pressure | vascular/heart problems diagnosed by doctor	measurement	0.453965	1	0	1
ENSG00000128591	FLNC	MONDO_0013550			-0.492653	0.265	0.735	3479
ENSG00000123600	METTL8	EFO_0000508	Family history of other specific disorders	genetic, familial or congenital disease	-0.368005	0.321	0.679	16
ENSG00000123349	PFDN5	EFO_0004305	Nucleated red blood cell count	measurement	-0.0111417	0.498	0.502	3
ENSG00000172992	DCAKD	EFO_0004995	Trunk fat-free mass	measurement	0.05088	0.549	0.451	4
ENSG00000176153	GPX2	EFO_0010701	Mean reticulocyte volume (UKB data field 30260) (Gene-based burden)	measurement	0.000185186	0.505	0.495	3
ENSG00000152242	ARK2N	EFO_0007984	Platelet distribution width	measurement	0.292083	1	0	1
ENSG00000118257	NRP2	EFO_0004695	Intra-ocular pressure, goldmann-correlated (left)	measurement	0.771678	1	0	1
ENSG00000174748	RPL15	Orphanet_124			-0.467367	0.302	0.698	5
ENSG00000280094	OR1B1	EFO_0000508	Family history of other specific disorders	genetic, familial or congenital disease	-0.0444028	0.474	0.526	13
ENSG00000250510	GPR162	EFO_0004696	Serum levels of protein SHBG	measurement	0.00992024	0.502	0.498	3
ENSG00000213190	MLLT11	EFO_0007814	3mm regularity index (left)	measurement	-107.554	0	1	1
ENSG00000181785	OR5AS1	EFO_0000508	Family history of other specific disorders	genetic, familial or congenital disease	0.0880179	0.522	0.478	17
ENSG00000007516	BAIAP3	MONDO_0005148	Type 2 diabetes	pancreas disease	1.14833	1	0	1
ENSG00000095059	DHPS	MONDO_0000508			-0.0879483	0.473	0.527	4
ENSG00000248672	LY75-CD302	EFO_0004309	Platelet count	measurement	-0.0846163	0.442	0.558	9
ENSG00000114395	CYB561D2	EFO_0009253	Immature reticulocyte fraction	measurement	-0.0325749	0.006	0.994	1
ENSG00000196655	TRAPPC4	EFO_0007997	Granulocyte percentage of myeloid white cells	measurement	-5.18711	0	1	1
ENSG00000204217	BMPR2	EFO_0009188	Red blood cell (erythrocyte) distribution width	measurement	-0.0449376	0.466	0.534	2
ENSG00000243364	EFNA4	EFO_0010700	High light scatter reticulocyte percentage (UKB data field 30290) (Gene-based burden)	measurement	0.114792	1	0	1
ENSG00000183722	LHFPL6	EFO_0007993	Lymphocyte percentage	measurement	-0.0873001	0.447	0.553	2
ENSG00000215912	TTC34	EFO_0000508	Family history of other specific disorders	genetic, familial or congenital disease	-0.138487	0.436	0.564	36
ENSG00000139613	SMARCC2	EFO_0004995	Trunk fat-free mass	measurement	-1.90025	0	1	1
ENSG00000166147	FBN1	HP_0002705			-0.0980413	0.485	0.515	1
ENSG00000092969	TGFB2	HP_0001626	Symptoms and signs involving the circulatory and respiratory systems	respiratory or thoracic disease	-0.0681202	0.486	0.514	1
ENSG00000105656	ELL	EFO_0004535	Serum levels of protein ALB	measurement	-0.175125	0	1	1
ENSG00000119950	MXI1	EFO_0004339	Standing height	measurement	-1.43644	0.152	0.848	1
ENSG00000121957	GPSM2	Orphanet_96210			0.0136243	0.518	0.482	5
ENSG00000112365	ZBTB24	EFO_0009718	Peak expiratory flow (pef)	measurement	0.0742998	0.503	0.497	2
ENSG00000130522	JUND	EFO_0004339	Standing height	measurement	-0.204578	0	1	1
ENSG00000120832	MTERF2	EFO_0004533	Alkaline phosphatase levels (UKB data field 30610) (Gene-based burden)	measurement	0.253297	1	0	1
ENSG00000171564	FGB	MONDO_0000831			-0.113744	0.487	0.513	1
ENSG00000115687	PASK	EFO_0004314	Forced expiratory volume in 1-second (fev1)	measurement	-0.00887615	0	1	1
ENSG00000168036	CTNNB1	EFO_0003893	Icd10: c56 malignant neoplasm of ovary | underlying (primary) cause of death	cell proliferation disorder	-0.841707	0.148	0.852	7
ENSG00000116095	PLEKHA3	EFO_0006336	Diastolic blood pressure, manual reading	measurement	-0.211073	0.35	0.65	2
ENSG00000215262	KCNU1	EFO_0003869	Neoplasm of uncertain behavior of breast	cell proliferation disorder	-0.101218	0.414	0.586	1
ENSG00000003402	CFLAR	EFO_0000508	Family history of other specific disorders	genetic, familial or congenital disease	-0.578013	0.245	0.755	10
ENSG00000167074	TEF	EFO_0009596	Tense / 'highly strung'	measurement	0.102219	1	0	1
ENSG00000112763	BTN2A1	EFO_0001379	Other endocrine disorders	endocrine system disease	0.0405941	0.544	0.456	6
ENSG00000198885	ITPRIPL1	EFO_0004696	Serum levels of protein SHBG	measurement	0.104202	1	0	1
ENSG00000147324	MFHAS1	EFO_0009188	Red blood cell (erythrocyte) distribution width	measurement	-0.1508	0	1	1
ENSG00000235173	HGH1	EFO_0004314	Forced expiratory volume in 1-second (fev1)	measurement	0.057845	1	0	1
ENSG00000064490	RFXANK	EFO_0004339	Standing height	measurement	-0.118563	0.465	0.535	2
ENSG00000118402	ELOVL4	MONDO_0019353			-0.128646	0.448	0.552	65
ENSG00000125952	MAX	EFO_0004528	Mean corpuscular haemoglobin concentration	measurement	-0.217686	0.454	0.546	2
ENSG00000142089	IFITM3	EFO_0004348	Hematocrit	measurement	0.0296641	1	0	1
ENSG00000100100	PIK3IP1	EFO_0007990	Neutrophill percentage	measurement	0.0387979	1	0	1
ENSG00000196118	CFAP119	EFO_0004612	High-density lipoprotein 3 cholesterol levels	measurement	-0.100766	0	1	1
ENSG00000128039	SRD5A3	MONDO_0012991			-0.496912	0.297	0.703	5
ENSG00000172425	TTC36	EFO_0004532	Gamma glutamyltransferase levels (UKB data field 30730) (Gene-based burden)	measurement	0.0177027	0.52	0.48	3
ENSG00000184014	DENND5A	EFO_0005409	Trunk predicted mass	measurement	-2.72587	0	1	1
ENSG00000111405	ENDOU	EFO_0004309	Platelet count	measurement	0.163865	0.519	0.481	2
ENSG00000073969	NSF	EFO_0004528	Mean corpuscular haemoglobin concentration	measurement	-0.11509	0.472	0.528	2
ENSG00000137673	MMP7	EFO_0001663	Prostate cancer | illnesses of adopted father	cell proliferation disorder	-67.6405	0	1	1
ENSG00000115806	GORASP2	EFO_0004342	Waist circumference	measurement	-132.623	0	1	1
ENSG00000117118	SDHB	EFO_0011011	Sitting height	measurement	-0.0494069	0.473	0.527	4
ENSG00000172732	MUS81	EFO_0004340	Body mass index (bmi)	measurement	-0.373319	0.003	0.997	1
ENSG00000178445	GLDC	HP_0001263			-0.155925	0.478	0.522	1
ENSG00000172732	MUS81	EFO_0005091	Monocyte count	measurement	0.00831608	0.513	0.487	4
ENSG00000178209	PLEC	EFO_0000407	ICD10 I42.0: Dilated cardiomyopathy (Gene-based burden)	cardiovascular disease	-0.361917	0.358	0.642	2
ENSG00000088926	F11	HP_0001892	Major bleeding (Gene-based burden)	phenotype	-0.529168	0.296	0.704	4
ENSG00000005339	CREBBP	HP_0001257			-0.0856489	0.484	0.516	1
ENSG00000197496	SLC2A10	MONDO_0019625			-0.124711	0.436	0.564	193
ENSG00000091844	RGS17	EFO_0007989	Monocyte percentage	measurement	-0.211936	0	1	1
ENSG00000159720	ATP6V0D1	EFO_0003923	Heel bone mineral density (bmd) t-score, automated (right)	measurement	1.0614	1	0	1
ENSG00000007341	ST7L	EFO_0004309	Platelet count	measurement	0.113494	0.575	0.425	3
ENSG00000188037	CLCN1	EFO_0000612	Myocardial infarction	cardiovascular disease	-0.101775	0.485	0.515	1
ENSG00000134013	LOXL2	EFO_0004339	Standing height	measurement	-0.0963329	0.424	0.576	3
ENSG00000197343	ZNF655	EFO_0009818	Nap during day	Uncategorised	0.340935	0.772	0.228	1
ENSG00000126460	PRRG2	EFO_0004535	Serum levels of protein ALB	measurement	0.0377073	0.499	0.501	2
ENSG00000186017	ZNF566	EFO_0000508	Family history of other specific disorders	genetic, familial or congenital disease	-0.076184	0.468	0.532	8
ENSG00000005884	ITGA3	HP_0011968			-0.0791419	0.485	0.515	1
ENSG00000028310	BRD9	EFO_0002618	Pancreatic cancer	cell proliferation disorder	4.84803	1	0	1
ENSG00000168496	FEN1	MONDO_0003582			-0.175028	0.475	0.525	1
ENSG00000188517	COL25A1	Orphanet_91411			-0.216496	0.403	0.597	5
ENSG00000103510	KAT8	EFO_0004309	Platelet count	measurement	-0.178213	0	1	1
ENSG00000261272	MUC22	MONDO_0004126	"Thyroiditis, unspecified"	endocrine system disease	0.0112247	0.5	0.5	14
ENSG00000032444	PNPLA6	EFO_0003100	Peripheral neuropathy | non-cancer illness code, self-reported	nervous system disease	-0.0725026	0.484	0.516	1
ENSG00000101473	ACOT8	EFO_0000508	Family history of other specific disorders	genetic, familial or congenital disease	-0.458786	0.293	0.707	18
ENSG00000273749	CYFIP1	EFO_0003758	Autism	nervous system disease	0.13148	0.546	0.454	2
ENSG00000095015	MAP3K1	MONDO_0013410			-0.484054	0.276	0.724	124
ENSG00000186866	POFUT2	EFO_0004612	High-density lipoprotein 3 cholesterol levels	measurement	0.469287	1	0	1
ENSG00000152234	ATP5F1A	EFO_0004584	Mean platelet (thrombocyte) volume	measurement	0.00216164	0.498	0.502	6
ENSG00000187676	B3GLCT	MONDO_0009856			-0.324353	0.349	0.651	174
ENSG00000035403	VCL	HP_0001657			0.134026	0.547	0.453	2
ENSG00000162951	LRRTM1	EFO_0000508	Family history of other specific disorders	genetic, familial or congenital disease	0.0178594	0.502	0.498	19
ENSG00000178209	PLEC	EFO_0004980	Appendicular lean mass	measurement	0.0809852	0.557	0.443	2
ENSG00000154174	TOMM70	EFO_0000508	Family history of other specific disorders	genetic, familial or congenital disease	-0.514307	0.269	0.731	7
ENSG00000266173	STRADA	EFO_0004528	Mean corpuscular haemoglobin concentration	measurement	-0.219247	0	1	1
ENSG00000008083	JARID2	HP_0011098	ICD10 R47: Speech disturbances, not elsewhere classified (Gene-based burden)	phenotype	-0.125785	0.49	0.51	1
ENSG00000072682	P4HA2	EFO_0003767	Inflammatory bowel disease and other gastroenteritis and colitis	gastrointestinal disease	-0.0992451	0.469	0.531	4
ENSG00000091640	SPAG7	EFO_0000508	Family history of other specific disorders	genetic, familial or congenital disease	0.0919433	0.552	0.448	10
ENSG00000085872	CHERP	EFO_0007993	Lymphocyte percentage	measurement	0.0140783	0.507	0.493	2
ENSG00000169554	ZEB2	MONDO_0100101			-0.0918824	0.484	0.516	1
ENSG00000050820	BCAR1	EFO_0004339	Standing height	measurement	0.0384021	1	0	1
ENSG00000139718	SETD1B	EFO_0010701	Mean reticulocyte volume (UKB data field 30260) (Gene-based burden)	measurement	0.0237174	0.523	0.477	3
ENSG00000204511	MCCD1	EFO_0004314	Forced expiratory volume in 1-second (fev1)	measurement	0.0297181	0.518	0.482	3
ENSG00000100426	ZBED4	EFO_0004614	Apolipoprotein A levels	measurement	0.0104942	0.513	0.487	3
ENSG00000139625	MAP3K12	EFO_0004348	Hematocrit	measurement	-0.185641	0	1	1
ENSG00000142186	SCYL1	EFO_0004213	Otosclerosis	disease of ear	0.0139944	0.486	0.514	2
ENSG00000166426	CRABP1	EFO_0010700	High light scatter reticulocyte percentage (UKB data field 30290) (Gene-based burden)	measurement	0.181452	0.638	0.362	2
ENSG00000179774	ATOH7	EFO_0007800	Trunk fat percentage	measurement	0.00620588	0.499	0.501	3
ENSG00000213886	UBD	EFO_0011011	Sitting height	measurement	-0.0217858	0.49	0.51	2
ENSG00000161217	PCYT1A	EFO_0004584	Mean platelet (thrombocyte) volume	measurement	-0.0995218	0.486	0.514	3
ENSG00000169174	PCSK9	EFO_0000589	ICD10 E89: Postprocedural endocrine and metabolic complications and disorders, not elsewhere classified (Gene-based burden)	Uncategorised	0.988722	0.984	0.016	7
ENSG00000205693	MANSC4	EFO_0000400	Diabetes mellitus	pancreas disease	0.198145	1	0	1
ENSG00000135930	EIF4E2	EFO_0009716	Relative age of first facial hair	measurement	0.11169	1	0	1
ENSG00000104866	PPP1R37	EFO_0000508	Family history of other specific disorders	genetic, familial or congenital disease	-0.279095	0.345	0.655	45
ENSG00000135828	RNASEL	MONDO_0008170	Malignant neoplasm of ovary (controls excluding all cancers)	cell proliferation disorder	-0.700171	0.21	0.79	5
ENSG00000196620	UGT2B15	EFO_0004533	Alkaline phosphatase levels (UKB data field 30610) (Gene-based burden)	measurement	-0.0724438	0.448	0.552	3
ENSG00000198727	MT-CYB	MONDO_0016419			0.278736	0.637	0.363	16
ENSG00000243649	CFB	EFO_0004705	Acquired hypothyroidism	endocrine system disease	-0.0573176	0.432	0.568	6
ENSG00000185250	PPIL6	EFO_0004995	Trunk fat-free mass	measurement	-0.728303	0.115	0.885	5
ENSG00000185650	ZFP36L1	EFO_0007992	Basophill percentage	measurement	-0.0910914	0	1	1
ENSG00000061656	SPAG4	EFO_0005409	Trunk predicted mass	measurement	0.0291399	0.52	0.48	6
ENSG00000124762	CDKN1A	EFO_0004584	Mean platelet (thrombocyte) volume	measurement	-3.77595	0	1	1
ENSG00000133937	GSC	EFO_0000508	Family history of other specific disorders	genetic, familial or congenital disease	0.0218258	0.512	0.488	14
ENSG00000146072	TNFRSF21	EFO_0004584	Mean platelet (thrombocyte) volume	measurement	-0.159933	0.481	0.519	3
ENSG00000138061	CYP1B1	EFO_0000508	Family history of other specific disorders	genetic, familial or congenital disease	0.00820388	0.501	0.499	20
ENSG00000026950	BTN3A1	HP_0002619	Varicose veins of lower extremity, symptomtic	phenotype	-0.122842	0.389	0.611	1
ENSG00000179344	HLA-DQB1	EFO_0009546	Other disorders of eye and adnexa	disease of visual system	-0.192388	0.365	0.635	7
ENSG00000165669	FAM204A	EFO_0000508	Family history of other specific disorders	genetic, familial or congenital disease	-0.678073	0.211	0.789	6
ENSG00000176920	FUT2	EFO_0004530	Triglyceride levels	measurement	0.0783892	0.525	0.475	2
ENSG00000122971	ACADS	EFO_0004725	N6-methyllysine levels	measurement	0.0574965	0.532	0.468	5
ENSG00000168899	VAMP5	EFO_0007988	White blood cell count	measurement	0.0441529	0.588	0.412	1
ENSG00000197622	CDC42SE1	EFO_0004838	Calcium levels (UKB data field 30680) (Gene-based burden)	measurement	0.327746	1	0	1
ENSG00000136436	CALCOCO2	EFO_0004541	Glycated haemoglobin HbA1c levels adjusted for BMI	measurement	-0.434612	0	1	1
ENSG00000168575	SLC20A2	EFO_0004541	Glycated haemoglobin HbA1c levels adjusted for BMI	measurement	0.427841	1	0	1
ENSG00000183010	PYCR1	MONDO_0016175			-0.515464	0.263	0.737	50
ENSG00000239732	TLR9	EFO_0004614	Apolipoprotein A levels	measurement	0.0229908	0.522	0.478	3
ENSG00000133026	MYH10	EFO_0001073	Obesity	Uncategorised	-0.158783	0.445	0.555	1
ENSG00000137288	UQCC2	EFO_0004996	Type 1 diabetes with renal complications	urinary system disease	0.0623087	0.509	0.491	2
ENSG00000105875	WDR91	EFO_0004736	Aspartate aminotransferase levels (UKB data field 30650) (Gene-based burden)	measurement	-0.0512414	0	1	1
ENSG00000118518	RNF146	EFO_0004260	Osteochondropathies	musculoskeletal or connective tissue disease	0.0226577	1	0	1
ENSG00000132394	EEFSEC	EFO_0005091	Monocyte count	measurement	-0.130762	0.46	0.54	10
ENSG00000164761	TNFRSF11B	EFO_0007991	Eosinophill percentage	measurement	-0.154645	0.457	0.543	2
ENSG00000197747	S100A10	EFO_0004631	Anxiety score x vitamin D PRS interaction	phenotype	0.603496	1	0	1
ENSG00000108468	CBX1	EFO_0004530	Triglyceride levels	measurement	0.148131	1	0	1
ENSG00000126778	SIX1	MONDO_0007029			-0.158456	0.477	0.523	1
ENSG00000138772	ANXA3	EFO_0004509	Hemoglobin [conditional]	measurement	-0.00329778	0.508	0.492	5
ENSG00000123240	OPTN	MONDO_0017161			-0.158783	0.445	0.555	1
ENSG00000146955	RAB19	MONDO_0019530			-0.196401	0.474	0.526	1
ENSG00000178226	PRSS36	EFO_0010701	Mean reticulocyte volume (UKB data field 30260) (Gene-based burden)	measurement	0.135933	1	0	1
ENSG00000167676	PLIN4	EFO_0000508	Family history of other specific disorders	genetic, familial or congenital disease	-0.234402	0.383	0.617	104
ENSG00000087237	CETP	EFO_0005091	Monocyte count	measurement	0.142165	0.572	0.428	3
ENSG00000122008	POLK	EFO_0004611	Low density lipoprotein cholesterol levels	measurement	0.732186	1	0	1
ENSG00000136816	TOR1B	EFO_0010821	Percent liver fat	measurement	0.12394	1	0	1
ENSG00000106263	EIF3B	EFO_0000508	Family history of other specific disorders	genetic, familial or congenital disease	-0.169991	0.419	0.581	37
ENSG00000168944	CEP120	EFO_0004342	Waist circumference	measurement	-0.010757	0.502	0.498	3
ENSG00000138821	SLC39A8	EFO_0009470	ICD10 M79: Other and unspecified soft tissue disorders, not elsewhere classified (Gene-based burden)	Uncategorised	-0.00603364	0.491	0.509	1
ENSG00000131931	THAP1	HP_0001332	Lack of coordination (PheCode 350.3)	phenotype	0.0956193	0.543	0.457	3
ENSG00000139428	MMAB	EFO_0007946	Frequency of tiredness / lethargy in last 2 weeks	measurement	-0.135233	0	1	1
ENSG00000167716	WDR81	EFO_0005409	Trunk predicted mass	measurement	0.167262	1	0	1
ENSG00000175087	PDIK1L	EFO_0005409	Trunk predicted mass	measurement	0.492708	1	0	1
ENSG00000126432	PRDX5	EFO_0007991	Eosinophill percentage	measurement	0.182498	0.563	0.437	2
ENSG00000001617	SEMA3F	MONDO_0004979	Asthma	respiratory or thoracic disease	0.0443305	0.523	0.477	1
ENSG00000157766	ACAN	EFO_0000508	Family history of other specific disorders	genetic, familial or congenital disease	-0.163683	0.402	0.598	119
ENSG00000160323	ADAMTS13	EFO_0000508	Family history of other specific disorders	genetic, familial or congenital disease	-0.28787	0.352	0.648	41
ENSG00000166068	SPRED1	EFO_1001502			-0.0830097	0.484	0.516	1
ENSG00000118972	FGF23	MONDO_0024300			-0.131208	0.486	0.514	1
ENSG00000185808	PIGP	MONDO_0100062			-0.397609	0.316	0.684	4
ENSG00000177479	ARIH2	EFO_0004528	Mean corpuscular haemoglobin concentration	measurement	-0.2369	0	1	1
ENSG00000178199	ZC3H12D	EFO_0007814	3mm regularity index (left)	measurement	0.732082	1	0	1
ENSG00000008086	CDKL5	MONDO_0002443			-0.158783	0.445	0.555	1
ENSG00000131981	LGALS3	EFO_0004531	Urate levels (UKB data field 30880) (Gene-based burden)	measurement	0.102568	1	0	1
ENSG00000196296	ATP2A1	EFO_0004340	Body mass index (bmi)	measurement	0.325249	0.548	0.452	3
ENSG00000117597	UTP25	EFO_0004995	Trunk fat-free mass	measurement	-0.0629693	0.455	0.545	2
ENSG00000176715	ACSF3	EFO_0004527	Mean corpuscular haemoglobin	measurement	0.0129621	0.511	0.489	8
ENSG00000108557	RAI1	EFO_0004587	Lymphocyte count	measurement	0.242254	0.551	0.449	3
ENSG00000109911	ELP4	EFO_0700119			0.146561	0.57	0.43	84
ENSG00000165716	DIPK1B	EFO_0000508	Family history of other specific disorders	genetic, familial or congenital disease	0.0327519	0.527	0.473	8
ENSG00000029725	RABEP1	EFO_0007988	White blood cell count	measurement	0.0462502	0.528	0.472	2
ENSG00000167992	VWCE	EFO_0006335	Systolic blood pressure, manual reading	measurement	0.198806	0.881	0.119	1
ENSG00000186470	BTN3A2	EFO_0000589	ICD10 E89: Postprocedural endocrine and metabolic complications and disorders, not elsewhere classified (Gene-based burden)	Uncategorised	-0.548354	0.191	0.809	7
ENSG00000164078	MST1R	EFO_0010694			0.021055	0.49	0.51	2
ENSG00000221986	MYBPHL	EFO_0004574	Total cholesterol levels	measurement	-0.031488	0.48	0.52	3
ENSG00000172673	THEMIS	MONDO_0024623	Ear-nose-throat disorder	Uncategorised	0.0664851	1	0	1
ENSG00000162769	FLVCR1	EFO_0010700	High light scatter reticulocyte percentage (UKB data field 30290) (Gene-based burden)	measurement	0.0688744	1	0	1
ENSG00000085998	POMGNT1	EFO_0003756	Autism, asperger's or autistic spectrum disorder | mental health problems ever diagnosed by a professional	nervous system disease	-0.0938904	0.486	0.514	1
ENSG00000136371	MTHFS	EFO_0007991	Eosinophill percentage	measurement	-0.122236	0.444	0.556	3
ENSG00000008710	PKD1	HP_0001407			0.594843	0.707	0.293	3
ENSG00000132912	DCTN4	EFO_0000508	Family history of other specific disorders	genetic, familial or congenital disease	-0.712595	0.169	0.831	16
ENSG00000185482	STAC3	MONDO_0009722			-0.181028	0.414	0.586	183
ENSG00000204300	TMEM225	EFO_0000508	Family history of other specific disorders	genetic, familial or congenital disease	0.00748195	0.514	0.486	10
ENSG00000164068	RNF123	EFO_0008354	Number of incorrect matches in round	measurement	-0.393587	0	1	1
ENSG00000204694	OR11A1	EFO_0004705	Acquired hypothyroidism	endocrine system disease	-0.0176857	0.44	0.56	1
ENSG00000088256	GNA11	EFO_0006336	Diastolic blood pressure, manual reading	measurement	0.087876	1	0	1
ENSG00000112462	OR12D3	MONDO_0001434	Other inflammatory spondylopathies	musculoskeletal or connective tissue disease	-0.43589	0.424	0.576	2
ENSG00000164970	FAM219A	EFO_0009188	Red blood cell (erythrocyte) distribution width	measurement	1.99991	1	0	1
ENSG00000163581	SLC2A2	EFO_0004532	Gamma glutamyltransferase levels (UKB data field 30730) (Gene-based burden)	measurement	0.0154075	0.489	0.511	2
ENSG00000116032	GRIN3B	EFO_0004339	Standing height	measurement	-0.0504855	0.447	0.553	4
ENSG00000166794	PPIB	EFO_0004526	Mean corpuscular volume	measurement	-0.720143	0	1	1
ENSG00000145982	FARS2	MONDO_0014882			-0.623547	0.215	0.785	15
ENSG00000155561	NUP205	EFO_0004533	Alkaline phosphatase levels (UKB data field 30610) (Gene-based burden)	measurement	1.06353	1	0	1
ENSG00000142039	CCDC97	EFO_0000612	Myocardial infarction	cardiovascular disease	0.734123	1	0	1
ENSG00000076248	UNG	EFO_0000508	Family history of other specific disorders	genetic, familial or congenital disease	0.085199	0.533	0.467	11
ENSG00000155229	MMS19	EFO_0000508	Family history of other specific disorders	genetic, familial or congenital disease	-0.0622363	0.466	0.534	54
ENSG00000102858	MGRN1	EFO_0004530	Triglyceride levels	measurement	0.0404302	0.518	0.482	1
ENSG00000119969	HELLS	EFO_0007985	Platelet crit	measurement	-0.0598775	0	1	1
ENSG00000157992	KRTCAP3	EFO_0004530	Triglyceride levels	measurement	-0.151765	0.351	0.649	5
ENSG00000163354	DCST2	EFO_0007788	Waist-to-hip ratio adjusted for body mass index	measurement	-0.551696	0	1	1
ENSG00000145331	TRMT10A	EFO_0007984	Platelet distribution width	measurement	-0.0924723	0	1	1
ENSG00000115607	IL18RAP	EFO_0004309	Platelet count	measurement	-0.888905	0	1	1
ENSG00000158457	TSPAN33	EFO_0007988	White blood cell count	measurement	0.476459	1	0	1
ENSG00000188305	PEAK3	EFO_1000999	Other derangement of joint	musculoskeletal or connective tissue disease	-0.576529	0	1	1
ENSG00000090006	LTBP4	EFO_0004312	Forced vital capacity (fvc)	measurement	0.0928999	0.579	0.421	7
ENSG00000148572	NRBF2	EFO_0007995	Basophil percentage of granulocytes	measurement	-0.0662232	0	1	1
ENSG00000159210	SNF8	MONDO_0005148	Type 2 diabetes	pancreas disease	0.168587	0.57	0.43	3
ENSG00000007168	PAFAH1B1	EFO_0005782	Age related hearing loss-related regional glucose metabolism (Cochlear nucleus)	nervous system disease	1.65236	1	0	1
ENSG00000179344	HLA-DQB1	HP_0001325	Hypoglycemia (PheCode 251.1)	phenotype	-0.0251287	0.489	0.511	7
ENSG00000101306	MYLK2	EFO_0000318	Other cardiomyopathy	cardiovascular disease	-0.084333	0.45	0.55	38
ENSG00000111540	RAB5B	MONDO_0004979	Asthma	respiratory or thoracic disease	0.13826	0.525	0.475	2
ENSG00000146112	PPP1R18	EFO_0004305	Nucleated red blood cell count	measurement	-0.362025	0.245	0.755	4
ENSG00000148248	SURF4	EFO_0004348	Hematocrit	measurement	0.338985	0.572	0.428	2
ENSG00000100299	ARSA	EFO_0007978	Red blood cell count	measurement	0.0557663	0.546	0.454	3
ENSG00000105072	C19orf44	EFO_0004842	Eosinophill count	measurement	0.0154882	0.494	0.506	2
ENSG00000204227	RING1	EFO_1000627	Other disorders of thyroid	endocrine system disease	-0.0545257	0.48	0.52	1
ENSG00000104164	BLOC1S6	EFO_0005208	Estimated glomerular filtration rate	measurement	-0.11109	0.457	0.543	2
ENSG00000153246	PLA2R1	EFO_0003086	Other renal/kidney problem | non-cancer illness code, self-reported	urinary system disease	-0.567096	0.242	0.758	9
ENSG00000139880	CDH24	EFO_0007978	Red blood cell count	measurement	0.278854	1	0	1
ENSG00000071462	BUD23	EFO_0004995	Trunk fat-free mass	measurement	-1.61235	0	1	1
ENSG00000161202	DVL3	EFO_0010701	Mean reticulocyte volume (UKB data field 30260) (Gene-based burden)	measurement	-0.521367	0	1	1
ENSG00000119630	PGF	EFO_0005091	Monocyte count	measurement	-0.0284179	0	1	1
ENSG00000257365	FNTB	EFO_0005271	Sleep duration	measurement	0.258208	0.727	0.273	1
ENSG00000139218	SCAF11	EFO_0008328	Morning/evening person (chronotype)	measurement	-0.199071	0	1	1
ENSG00000121764	HCRTR1	EFO_0004337	Antonym | fi11	biological process	0.021305	0.533	0.467	4
ENSG00000013810	TACC3	MONDO_0005178	Osteoarthritis	musculoskeletal or connective tissue disease	-0.144729	0.389	0.611	3
ENSG00000130702	LAMA5	EFO_0010700	High light scatter reticulocyte percentage (UKB data field 30290) (Gene-based burden)	measurement	0.290549	1	0	1
ENSG00000114812	VIPR1	EFO_0000508	Family history of other specific disorders	genetic, familial or congenital disease	-0.413274	0.293	0.707	13
ENSG00000283199	C13orf46	EFO_0007991	Eosinophill percentage	measurement	-0.0548103	0	1	1
ENSG00000113212	PCDHB7	EFO_0000508	Family history of other specific disorders	genetic, familial or congenital disease	-0.0201936	0.489	0.511	53
ENSG00000128383	APOBEC3A	EFO_0007937	Serum levels of protein IRF6	measurement	0.255011	0.53	0.47	2
ENSG00000115556	PLCD4	EFO_0004340	Body mass index (bmi)	measurement	-0.452037	0	1	1
ENSG00000168283	BMI1	EFO_0007997	Granulocyte percentage of myeloid white cells	measurement	0.362758	0.831	0.169	1
ENSG00000099326	MZF1	EFO_0000508	Family history of other specific disorders	genetic, familial or congenital disease	0.0346824	0.517	0.483	35
ENSG00000174804	FZD4	Orphanet_71862	Hereditary retinal dystrophies	disease of visual system	0.585282	0.625	0.375	2
ENSG00000112367	FIG4	MONDO_0018995			-0.509987	0.269	0.731	664
ENSG00000153310	CYRIB	EFO_0004584	Mean platelet (thrombocyte) volume	measurement	-0.501429	0	1	1
ENSG00000141985	SH3GL1	EFO_0007978	Red blood cell count	measurement	0.327576	1	0	1
ENSG00000240065	PSMB9	EFO_0008096	Complement factor B measurement	measurement	0.901823	1	0	1
ENSG00000030066	NUP160	EFO_0007800	Trunk fat percentage	measurement	-4.01445	0	1	1
ENSG00000159640	ACE	MONDO_0015988			-0.090999	0.485	0.515	1
ENSG00000181915	ADO	EFO_0010130	Accelerometer study data quality, good wear time (UKB data field 90015)	phenotype	0.0219247	1	0	1
ENSG00000123411	IKZF4	EFO_0007994	Neutrophil percentage of granulocytes	measurement	-0.208161	0	1	1
ENSG00000231852	CYP21A2	EFO_0009390	Sum neutrophil eosinophil counts	measurement	-0.0629288	0.448	0.552	12
ENSG00000204394	VARS1	EFO_0006921	ICD10 Z37: Outcome of delivery (Gene-based burden)	measurement	0.152262	0.544	0.456	2
ENSG00000143367	TUFT1	EFO_0000729	Ulcerative colitis	gastrointestinal disease	2.20161	1	0	1
ENSG00000164506	STXBP5	EFO_0004308	Decreased white blood cell count	measurement	0.131461	0.554	0.446	2
ENSG00000183172	SMDT1	EFO_0004526	Mean corpuscular volume	measurement	-0.0190166	0.478	0.522	2
ENSG00000113597	TRAPPC13	EFO_0000508	Family history of other specific disorders	genetic, familial or congenital disease	-0.534572	0.248	0.752	11
ENSG00000198156	NPIPB6	EFO_0007978	Red blood cell count	measurement	-0.129352	0	1	1
ENSG00000278259	MYO19	EFO_0004528	Mean corpuscular haemoglobin concentration	measurement	-0.134769	0	1	1
ENSG00000144711	IQSEC1	EFO_0004735	Alanine aminotransferase levels (UKB data field 30620) (Gene-based burden)	measurement	-0.00227392	0.484	0.516	6
ENSG00000007047	MARK4	EFO_0010130	Accelerometer study data quality, good wear time (UKB data field 90015)	phenotype	-0.110907	0	1	1
ENSG00000121879	PIK3CA	EFO_0000182	Liver/hepatocellular cancer | cancer code, self-reported	cell proliferation disorder	0.240983	0.588	0.412	5
ENSG00000290710	HLA-V	MONDO_0004979	Asthma	respiratory or thoracic disease	-0.010489	0.452	0.548	1
ENSG00000125966	MMP24	EFO_0003924	Other | anaesthetics administered post delivery	phenotype	0.106878	0.558	0.442	3
ENSG00000142102	PGGHG	EFO_0007990	Neutrophill percentage	measurement	0.0863204	0.546	0.454	2
ENSG00000197894	ADH5	EFO_0004908	Testosterone to estradiol ratio	measurement	0.0770313	0.553	0.447	2
ENSG00000059378	PARP12	EFO_0004458	C reactive protein levels (UKB data field 30710) (Gene-based burden)	measurement	0.874038	0.727	0.273	1
ENSG00000104497	SNX16	EFO_0004584	Mean platelet (thrombocyte) volume	measurement	0.135093	0.527	0.473	2
ENSG00000277586	NEFL	HP_0011096			-0.0819566	0.484	0.516	1
ENSG00000136531	SCN2A	MONDO_0009945			-0.0920684	0.484	0.516	1
ENSG00000066827	ZFAT	EFO_0004526	Mean corpuscular volume	measurement	0.199589	0.545	0.455	2
ENSG00000026036	RTEL1-TNFRSF6B	EFO_0004526	Mean corpuscular volume	measurement	-0.00353509	0.505	0.495	3
ENSG00000102886	GDPD3	EFO_0007996	Eosinophil percentage of granulocytes	measurement	0.217061	1	0	1
ENSG00000187800	PEAR1	EFO_0007978	Red blood cell count	measurement	0.0890632	1	0	1
ENSG00000132906	CASP9	EFO_0006335	Systolic blood pressure, manual reading	measurement	0.125267	0.51	0.49	2
ENSG00000175115	PACS1	EFO_0004530	Triglyceride levels	measurement	-3.18703	0	1	1
ENSG00000166126	AMN	Orphanet_35858			-0.171367	0.43	0.57	170
ENSG00000143921	ABCG8	EFO_0009534	Other biliary tract disease	gastrointestinal disease	0.690141	0.954	0.046	8
ENSG00000124198	ARFGEF2	EFO_0000508	Family history of other specific disorders	genetic, familial or congenital disease	-0.114597	0.431	0.569	47
ENSG00000135541	AHI1	MONDO_0015369			0.0418145	0.521	0.479	11
ENSG00000162065	TBC1D24	Orphanet_96210			-0.1179	0.485	0.515	1
ENSG00000173638	SLC19A1	MONDO_0030038			-0.552054	0.256	0.744	19
ENSG00000181752	OR8K5	EFO_0000508	Family history of other specific disorders	genetic, familial or congenital disease	-0.261498	0.37	0.63	11
ENSG00000140455	USP3	EFO_0004631	Anxiety score x vitamin D PRS interaction	phenotype	-0.0163234	0.483	0.517	3
ENSG00000117971	CHRNB4	MONDO_0004976	Amyotrophic lateral sclerosis	nervous system disease	-0.201081	0.423	0.577	3
ENSG00000103064	SLC7A6	EFO_0009805	Whole body water mass	measurement	-6.82571	0	1	1
ENSG00000169398	PTK2	EFO_0004339	Standing height	measurement	-0.0271168	0	1	1
ENSG00000175003	SLC22A1	EFO_0001379	Other endocrine disorders	endocrine system disease	-0.0133555	0.466	0.534	1
ENSG00000105364	MRPL4	EFO_0007986	Reticulocyte count	measurement	-0.0281281	0.498	0.502	6
ENSG00000038427	VCAN	EFO_0007937	Serum levels of protein IRF6	measurement	0.018259	0.5	0.5	4
ENSG00000184281	TSSC4	EFO_0007993	Lymphocyte percentage	measurement	1.66214	1	0	1
ENSG00000104714	ERICH1	EFO_0000508	Family history of other specific disorders	genetic, familial or congenital disease	-0.441284	0.297	0.703	34
ENSG00000103202	NME4	EFO_0004531	Urate levels (UKB data field 30880) (Gene-based burden)	measurement	-0.025588	0	1	1
ENSG00000254415	SIGLEC14	EFO_0007986	Reticulocyte count	measurement	0.0351596	1	0	1
ENSG00000204610	TRIM15	EFO_1000897	Type 1 diabetes with ketoacidosis (PheCode 250.11)	pancreas disease	-0.406951	0.432	0.568	2
ENSG00000128487	SPECC1	EFO_0000508	Family history of other specific disorders	genetic, familial or congenital disease	-0.32463	0.331	0.669	45
ENSG00000168477	TNXB	HP_0001259	Coma	phenotype	1.45805	0.776	0.224	4
ENSG00000078070	MCCC1	MONDO_0018950			-0.441401	0.295	0.705	15
ENSG00000126860	EVI2A	EFO_0004533	Alkaline phosphatase levels (UKB data field 30610) (Gene-based burden)	measurement	0.0489227	1	0	1
ENSG00000148498	PARD3	EFO_0000508	Family history of other specific disorders	genetic, familial or congenital disease	-0.509109	0.245	0.755	45
ENSG00000257727	CNPY2	EFO_0004980	Appendicular lean mass	measurement	0.148049	0.567	0.433	2
ENSG00000129467	ADCY4	EFO_0009716	Relative age of first facial hair	measurement	0.175868	0.993	0.007	1
ENSG00000158792	SPATA2L	EFO_0004518	Creatinine levels (UKB data field 30700) (Gene-based burden)	measurement	-0.0385018	0.472	0.528	2
ENSG00000105329	TGFB1	EFO_0007985	Platelet crit	measurement	-0.10583	0	1	1
ENSG00000106799	TGFBR1	EFO_0004627	IGF 1 (UKB data field 30770) (Gene-based burden)	measurement	-0.68462	0	1	1
ENSG00000121879	PIK3CA	HP_0001263			-0.172575	0.475	0.525	1
ENSG00000173511	VEGFB	EFO_0004705	Acquired hypothyroidism	endocrine system disease	-0.0356	0.015	0.985	1
ENSG00000197093	GAL3ST4	EFO_0010700	High light scatter reticulocyte percentage (UKB data field 30290) (Gene-based burden)	measurement	-0.0823186	0.465	0.535	2
ENSG00000228789	HCG22	GO_0042493	Salicylates causing adverse effects in therapeutic use (PheCode 965.3)	injury, poisoning or other complication	0.00439696	0.491	0.509	5
ENSG00000254709	IGLL5	EFO_0000508	Family history of other specific disorders	genetic, familial or congenital disease	-0.450186	0.287	0.713	12
ENSG00000154118	JPH3	EFO_0004535	Serum levels of protein ALB	measurement	-0.692277	0	1	1
ENSG00000198743	SLC5A3	EFO_0004309	Platelet count	measurement	0.084688	0.558	0.442	3
ENSG00000121900	TMEM54	EFO_0007800	Trunk fat percentage	measurement	-0.203289	0	1	1
ENSG00000128965	CHAC1	EFO_0000537	Hypertension	cardiovascular disease	0.149587	1	0	1
ENSG00000126778	SIX1	Orphanet_52429			-0.472382	0.284	0.716	97
ENSG00000198003	ODAD3	Orphanet_2924			-0.139029	0.443	0.557	8
ENSG00000130726	TRIM28	Orphanet_654	Wilms tumor	cell proliferation disorder	-0.158783	0.445	0.555	1
ENSG00000140983	RHOT2	EFO_0007985	Platelet crit	measurement	0.0501883	0.553	0.447	6
ENSG00000180772	AGTR2	EFO_0000508	Family history of other specific disorders	genetic, familial or congenital disease	-0.590811	0.25	0.75	18
ENSG00000169682	SPNS1	EFO_0004305	Nucleated red blood cell count	measurement	-0.0236435	0.482	0.518	3
ENSG00000054523	KIF1B	MONDO_0008234			-0.119816	0.486	0.514	1
ENSG00000090861	AARS1	HP_0009027			-0.159725	0.477	0.523	1
ENSG00000204308	RNF5	EFO_0009433	ICD10 J22: Unspecified acute lower respiratory infection (Gene-based burden)	respiratory or thoracic disease	0.0264033	0.496	0.504	2
ENSG00000037637	FBXO42	EFO_0004518	Creatinine levels (UKB data field 30700) (Gene-based burden)	measurement	0.179061	1	0	1
ENSG00000138347	MYPN	MONDO_0007269			0.0874569	0.533	0.467	3
ENSG00000079459	FDFT1	EFO_0007986	Reticulocyte count	measurement	-0.201426	0.406	0.594	4
ENSG00000163596	ICA1L	EFO_0004611	Low density lipoprotein cholesterol levels	measurement	-0.0631011	0.47	0.53	2
ENSG00000168394	TAP1	EFO_0004833	Neutrophill count	measurement	0.0949286	0.574	0.426	2
ENSG00000175166	PSMD2	EFO_0004309	Platelet count	measurement	-0.139693	0.405	0.595	3
ENSG00000108797	CNTNAP1	EFO_0000508	Family history of other specific disorders	genetic, familial or congenital disease	-0.0264353	0.485	0.515	48
ENSG00000257017	HP	EFO_0004509	Hemoglobin [conditional]	measurement	-0.0177404	0.486	0.514	5
ENSG00000197345	MRPL21	EFO_0004838	Calcium levels (UKB data field 30680) (Gene-based burden)	measurement	0.376858	1	0	1
ENSG00000214300	SPDYE3	EFO_0007937	Serum levels of protein IRF6	measurement	-3.36711	0	1	1
ENSG00000103351	CLUAP1	EFO_0000319	Circulatory disease nec	cardiovascular disease	-0.0284079	0.354	0.646	1
ENSG00000204542	C6orf15	MONDO_0002280	Anemia of chronic disease	hematologic disease	1.57836	0.927	0.073	2
ENSG00000132535	DLG4	MONDO_0001134	ICD10 I10: Essential (primary) hypertension (Gene-based burden)	cardiovascular disease	-0.659866	0	1	1
ENSG00000197937	ZNF347	EFO_0004531	Urate levels (UKB data field 30880) (Gene-based burden)	measurement	-0.179892	0	1	1
ENSG00000206503	HLA-A	EFO_0009718	Peak expiratory flow (pef)	measurement	-0.056543	0.461	0.539	24
ENSG00000118971	CCND2	EFO_0004527	Mean corpuscular haemoglobin	measurement	-0.43243	0	1	1
ENSG00000183379	SYNDIG1L	EFO_0009188	Red blood cell (erythrocyte) distribution width	measurement	-0.145349	0	1	1
ENSG00000196118	CFAP119	EFO_0004541	Glycated haemoglobin HbA1c levels adjusted for BMI	measurement	0.408917	1	0	1
ENSG00000243317	STMP1	EFO_0007991	Eosinophill percentage	measurement	-0.0680743	0	1	1
ENSG00000257594	GALNT4	EFO_0004587	Lymphocyte count	measurement	0.0201055	1	0	1
ENSG00000151474	FRMD4A	EFO_0007828	Daytime nap	measurement	-0.0609504	0	1	1
ENSG00000204371	EHMT2	EFO_0005772	Chronic/degenerative neurological problem | non-cancer illness code, self-reported	nervous system disease	-3.91493	0.001	0.999	2
ENSG00000152086	TUBA3E	EFO_0000508	Family history of other specific disorders	genetic, familial or congenital disease	-0.086621	0.464	0.536	22
ENSG00000181666	ZNF875	EFO_0007991	Eosinophill percentage	measurement	0.194123	0.554	0.446	2
ENSG00000154743	TSEN2	MONDO_0020135			-0.365847	0.329	0.671	83
ENSG00000183734	ASCL2	EFO_0004526	Mean corpuscular volume	measurement	0.352044	0.557	0.443	3
ENSG00000228727	SAPCD1	EFO_0006335	Systolic blood pressure, manual reading	measurement	-0.0658455	0.456	0.544	3
ENSG00000177733	HNRNPA0	EFO_0000508	Family history of other specific disorders	genetic, familial or congenital disease	-0.442185	0.291	0.709	8
ENSG00000228727	SAPCD1	EFO_0003779	Chronic lymphocytic thyroiditis	endocrine system disease	0.0320796	0.512	0.488	5
ENSG00000153487	ING1	EFO_0004532	Gamma glutamyltransferase levels (UKB data field 30730) (Gene-based burden)	measurement	0.196427	1	0	1
ENSG00000138400	MDH1B	EFO_0000508	Family history of other specific disorders	genetic, familial or congenital disease	-0.452986	0.264	0.736	25
ENSG00000131748	STARD3	EFO_0007010	Interpolated age of participant when cancer first diagnosed	measurement	1.63037	1	0	1
ENSG00000151276	MAGI1	EFO_0000508	Family history of other specific disorders	genetic, familial or congenital disease	-0.010514	0.513	0.487	48
ENSG00000126804	ZBTB1	EFO_0004339	Standing height	measurement	-0.222185	0	1	1
ENSG00000145416	MARCHF1	EFO_0000508	Family history of other specific disorders	genetic, familial or congenital disease	0.132383	0.546	0.454	2
ENSG00000132639	SNAP25	MONDO_0100062			-0.29962	0.363	0.637	26
ENSG00000115524	SF3B1	EFO_0004309	Platelet count	measurement	-0.0208069	0.498	0.502	6
ENSG00000118971	CCND2	EFO_0007814	3mm regularity index (left)	measurement	0.0170132	0.5	0.5	3
ENSG00000143515	ATP8B2	EFO_0004570	Total bilirubin levels (UKB data field 30840) (Gene-based burden)	measurement	0.085826	1	0	1
ENSG00000100298	APOBEC3H	EFO_0004833	Neutrophill count	measurement	0.134074	0.57	0.43	3
ENSG00000112667	DNPH1	EFO_0004325	High blood pressure | vascular/heart problems diagnosed by doctor	measurement	0.831612	1	0	1
ENSG00000139880	CDH24	EFO_0004541	Glycated haemoglobin HbA1c levels adjusted for BMI	measurement	0.487464	1	0	1
ENSG00000088305	DNMT3B	EFO_0004530	Triglyceride levels	measurement	-0.0156881	0	1	1
ENSG00000128250	RFPL1	EFO_0004530	Triglyceride levels	measurement	0.271469	1	0	1
ENSG00000105341	DMAC2	EFO_0005409	Trunk predicted mass	measurement	0.80732	1	0	1
ENSG00000116752	BCAS2	EFO_0004584	Mean platelet (thrombocyte) volume	measurement	0.635133	0.765	0.235	2
ENSG00000183049	CAMK1D	EFO_0004713	FEV1 FVC ratio Z score (UKB data field 20258) (Gene-based burden)	measurement	-0.18941	0.464	0.536	2
ENSG00000278619	MRM1	EFO_0000508	Family history of other specific disorders	genetic, familial or congenital disease	0.0125492	0.514	0.486	15
ENSG00000126861	OMG	EFO_0004526	Mean corpuscular volume	measurement	0.189857	0.534	0.466	2
ENSG00000010671	BTK	Orphanet_47			-0.627744	0.222	0.778	87
ENSG00000124198	ARFGEF2	EFO_0007986	Reticulocyte count	measurement	0.134104	1	0	1
ENSG00000105325	FZR1	EFO_0007986	Reticulocyte count	measurement	0.121529	0.56	0.44	3
ENSG00000116171	SCP2	EFO_0004305	Nucleated red blood cell count	measurement	0.0681169	1	0	1
ENSG00000204435	CSNK2B	MONDO_0004979	Asthma	respiratory or thoracic disease	-0.0226715	0.384	0.616	1
ENSG00000100243	CYB5R3	EFO_0004584	Mean platelet (thrombocyte) volume	measurement	-0.0023713	0.486	0.514	2
ENSG00000104267	CA2	Orphanet_2785			-0.542665	0.247	0.753	49
ENSG00000127415	IDUA	MONDO_0011759			-0.603288	0.24	0.76	69
ENSG00000203797	DDO	EFO_0000508	Family history of other specific disorders	genetic, familial or congenital disease	0.0104311	0.506	0.494	12
ENSG00000241106	HLA-DOB	EFO_0010701	Mean reticulocyte volume (UKB data field 30260) (Gene-based burden)	measurement	0.107899	0.596	0.404	4
ENSG00000187553	CYP26C1	EFO_0004611	Low density lipoprotein cholesterol levels	measurement	0.016491	0.513	0.487	3
ENSG00000167325	RRM1	EFO_0004527	Mean corpuscular haemoglobin	measurement	-0.27298	0.291	0.709	6
ENSG00000204287	HLA-DRA	EFO_1001986	Other acquired musculoskeletal deformity	musculoskeletal or connective tissue disease	-1.23718	0.064	0.936	3
ENSG00000140374	ETFA	EFO_0007978	Red blood cell count	measurement	-1.41866	0	1	1
ENSG00000231852	CYP21A2	EFO_0000540	Other symptoms involving urinary system	immune system disease	0.159986	0.62	0.38	9
ENSG00000132781	MUTYH	EFO_0007988	White blood cell count	measurement	0.469814	0.63	0.37	1
ENSG00000100991	TRPC4AP	EFO_0004198	Neoplasm of uncertain behavior of skin	cell proliferation disorder	0.0429724	0.631	0.369	1
ENSG00000136695	IL36RN	EFO_0004833	Neutrophill count	measurement	-0.0519879	0.465	0.535	5
ENSG00000115216	NRBP1	EFO_0004458	C reactive protein levels (UKB data field 30710) (Gene-based burden)	measurement	-0.0537025	0.486	0.514	2
ENSG00000169592	INO80E	EFO_0007991	Eosinophill percentage	measurement	0.262479	1	0	1
ENSG00000204710	SPDYC	CHEBI_6801	Metformin | treatment/medication code	Uncategorised	-1.22153	0	1	1
ENSG00000083123	BCKDHB	EFO_0006336	Diastolic blood pressure, manual reading	measurement	-1.92868	0	1	1
ENSG00000177628	GBA1	MONDO_0004730	Speech and language disorder	nervous system disease	-0.0891309	0.486	0.514	1
ENSG00000188315	C3orf62	EFO_0004541	Glycated haemoglobin HbA1c levels adjusted for BMI	measurement	-0.0120278	0.503	0.497	4
ENSG00000110536	PTPMT1	HP_0000720	Mood swings	phenotype	-0.121673	0	1	1
ENSG00000255298	OR8G5	EFO_0000508	Family history of other specific disorders	genetic, familial or congenital disease	0.0538475	0.518	0.482	11
ENSG00000118898	PPL	EFO_0004526	Mean corpuscular volume	measurement	0.0508228	0.54	0.46	2
ENSG00000147475	ERLIN2	MONDO_0019064			-0.160795	0.414	0.586	10
ENSG00000164113	ADAD1	MONDO_0005271	Allergic disease (Gene-based burden)	immune system disease	0.116166	0.559	0.441	3
ENSG00000203760	CENPW	EFO_0004611	Low density lipoprotein cholesterol levels	measurement	0.0366769	0.949	0.051	1
ENSG00000140153	WDR20	MONDO_0005271	Allergic disease (Gene-based burden)	immune system disease	-0.0932767	0	1	1
ENSG00000178149	DALRD3	EFO_0004530	Triglyceride levels	measurement	0.112141	1	0	1
ENSG00000162676	GFI1	MONDO_0011922			-0.0444363	0.487	0.513	10
ENSG00000178175	ZNF366	EFO_0005091	Monocyte count	measurement	0.027715	0.517	0.483	3
ENSG00000205403	CFI	MONDO_0012594			-0.582403	0.248	0.752	69
ENSG00000167272	POP5	EFO_0009253	Immature reticulocyte fraction	measurement	0.038218	1	0	1
ENSG00000183283	DAZAP2	EFO_0004339	Standing height	measurement	-0.0963114	0.474	0.526	2
ENSG00000170382	LRRN2	EFO_0009552	Hemorrhoids	cardiovascular disease	0.15148	1	0	1
ENSG00000134242	PTPN22	EFO_0004778	Overall health rating	Uncategorised	0.04516	1	0	1
ENSG00000077348	EXOSC5	EFO_0009188	Red blood cell (erythrocyte) distribution width	measurement	0.306053	1	0	1
ENSG00000105697	HAMP	MONDO_0013220			-0.0633825	0.457	0.543	10
ENSG00000185090	MANEAL	EFO_0000508	Family history of other specific disorders	genetic, familial or congenital disease	-0.143537	0.437	0.563	27
ENSG00000103067	ESRP2	EFO_0004528	Mean corpuscular haemoglobin concentration	measurement	0.496344	1	0	1
ENSG00000139890	REM2	EFO_0004842	Eosinophill count	measurement	-0.195764	0	1	1
ENSG00000164715	LMTK2	MONDO_0024582			-0.488974	0.179	0.821	2
ENSG00000108443	RPS6KB1	EFO_0004541	Glycated haemoglobin HbA1c levels adjusted for BMI	measurement	0.199355	0.537	0.463	2
ENSG00000116688	MFN2	EFO_0006335	Systolic blood pressure, manual reading	measurement	7.51687	0.947	0.053	1
ENSG00000122958	VPS26A	EFO_0004908	Testosterone to estradiol ratio	measurement	-0.644186	0	1	1
ENSG00000028310	BRD9	EFO_0004305	Nucleated red blood cell count	measurement	-0.499736	0.104	0.896	1
ENSG00000120160	EQTN	EFO_0000508	Family history of other specific disorders	genetic, familial or congenital disease	-0.0670357	0.474	0.526	15
ENSG00000120903	CHRNA2	MONDO_0020300			-0.296846	0.359	0.641	538
ENSG00000231852	CYP21A2	EFO_0010762	Receptor for advanced glycosylation end products levels	measurement	6.8e-05	0.504	0.496	3
ENSG00000152464	RPP38	EFO_0000508	Family history of other specific disorders	genetic, familial or congenital disease	-0.052285	0.474	0.526	16
ENSG00000184584	STING1	MONDO_0014405			-0.270776	0.355	0.645	226
ENSG00000213654	GPSM3	EFO_0005090	Basophill count	measurement	-0.0172381	0.492	0.508	3
ENSG00000117505	DR1	EFO_0007978	Red blood cell count	measurement	0.0935159	1	0	1
ENSG00000152217	SETBP1	EFO_0010642			-0.0819254	0.484	0.516	1
ENSG00000159216	RUNX1	MONDO_0024623	Ear-nose-throat disorder	Uncategorised	-0.106259	0	1	1
ENSG00000196415	PRTN3	EFO_0005091	Monocyte count	measurement	0.0778249	0.57	0.43	3
ENSG00000130958	SLC35D2	EFO_0004584	Mean platelet (thrombocyte) volume	measurement	0.112772	0.507	0.493	2
ENSG00000187134	AKR1C1	EFO_0004339	Standing height	measurement	-0.0534142	0.46	0.54	2
ENSG00000229183	PGA4	EFO_0000508	Family history of other specific disorders	genetic, familial or congenital disease	-0.0912878	0.462	0.538	3
ENSG00000125571	IL37	EFO_0004308	Decreased white blood cell count	measurement	-0.127447	0.402	0.598	2
ENSG00000144959	NCEH1	EFO_0008328	Morning/evening person (chronotype)	measurement	0.186034	1	0	1
ENSG00000158411	MITD1	EFO_0004238	Hearing loss	nervous system disease	-0.0870831	0.486	0.514	1
ENSG00000122707	RECK	EFO_0000508	Family history of other specific disorders	genetic, familial or congenital disease	-0.0706763	0.478	0.522	46
ENSG00000159692	CTBP1	EFO_0003923	Heel bone mineral density (bmd) t-score, automated (right)	measurement	0.389337	1	0	1
ENSG00000101843	PSMD10	EFO_0000508	Family history of other specific disorders	genetic, familial or congenital disease	0.0875117	0.537	0.463	3
ENSG00000139219	COL2A1	HP_0000774			-0.201231	0.474	0.526	1
ENSG00000183955	KMT5A	EFO_0007986	Reticulocyte count	measurement	-0.152993	0.459	0.541	2
ENSG00000176182	MYPOP	EFO_0000508	Family history of other specific disorders	genetic, familial or congenital disease	-0.52143	0.255	0.745	17
ENSG00000235718	MFRP	EFO_0004531	Urate levels (UKB data field 30880) (Gene-based burden)	measurement	-0.0227202	0.473	0.527	2
ENSG00000181038	METTL23	EFO_0004833	Neutrophill count	measurement	0.057514	0.544	0.456	2
ENSG00000100348	TXN2	EFO_0004339	Standing height	measurement	-0.132031	0	1	1
ENSG00000119681	LTBP2	EFO_0006941	Hand grip strength (right)	measurement	-0.933649	0	1	1
ENSG00000138823	MTTP	EFO_0004614	Apolipoprotein A levels	measurement	0.00890093	0.491	0.509	2
ENSG00000169696	ASPSCR1	EFO_0004305	Nucleated red blood cell count	measurement	0.0861336	1	0	1
ENSG00000131899	LLGL1	EFO_0004574	Total cholesterol levels	measurement	-0.13307	0	1	1
ENSG00000204580	DDR1	EFO_0000284	ICD10 N40: Benign prostatic hyperplasia (Gene-based burden)	cell proliferation disorder	0.00883908	0.531	0.469	1
ENSG00000270882	H4C14	EFO_0005409	Trunk predicted mass	measurement	0.417779	1	0	1
ENSG00000168286	THAP11	MONDO_0010657			-0.159797	0.477	0.523	1
ENSG00000135697	BCO1	EFO_0000508	Family history of other specific disorders	genetic, familial or congenital disease	-0.0776562	0.458	0.542	27
ENSG00000139697	SBNO1	EFO_0004735	Alanine aminotransferase levels (UKB data field 30620) (Gene-based burden)	measurement	0.0171003	0.506	0.494	2
ENSG00000174243	DDX23	EFO_0004518	Creatinine levels (UKB data field 30700) (Gene-based burden)	measurement	-0.583768	0	1	1
ENSG00000168014	C2CD3	HP_0000202	Orofacial cleft x maternal periconceptional smoking interaction (1df)	phenotype	-0.0818645	0.484	0.516	1
ENSG00000184047	DIABLO	EFO_0004995	Trunk fat-free mass	measurement	-0.192539	0	1	1
ENSG00000175216	CKAP5	EFO_0004514	Heel quantitative ultrasound index (qui), direct entry (right)	measurement	0.362589	0.561	0.439	6
ENSG00000153246	PLA2R1	EFO_0004509	Hemoglobin [conditional]	measurement	-0.00768801	0.481	0.519	2
ENSG00000196735	HLA-DQA1	EFO_1001986	Other acquired musculoskeletal deformity	musculoskeletal or connective tissue disease	-0.0318507	0.48	0.52	13
ENSG00000118137	APOA1	EFO_0001645	Heart disease | illnesses of adopted siblings	cardiovascular disease	1.39248	1	0	1
ENSG00000130208	APOC1	EFO_0007777	Basal metabolic rate	measurement	-4.97456	0.151	0.849	1
ENSG00000132478	UNK	MONDO_0004979	Asthma	respiratory or thoracic disease	0.832695	1	0	1
ENSG00000172803	SNX32	EFO_0004778	Overall health rating	Uncategorised	0.144881	1	0	1
ENSG00000006062	MAP3K14	EFO_0007985	Platelet crit	measurement	-0.25208	0	1	1
ENSG00000130958	SLC35D2	EFO_0007984	Platelet distribution width	measurement	1.82087	1	0	1
ENSG00000177700	POLR2L	EFO_0004340	Body mass index (bmi)	measurement	0.367508	0.595	0.405	2
ENSG00000134222	PSRC1	EFO_0004530	Triglyceride levels	measurement	-0.0312941	0	1	1
ENSG00000160183	TMPRSS3	MONDO_0018094			-0.0783051	0.485	0.515	1
ENSG00000188603	CLN3	EFO_0004305	Nucleated red blood cell count	measurement	-0.0416912	0.48	0.52	6
ENSG00000112343	TRIM38	EFO_0004509	Hemoglobin [conditional]	measurement	0.0256182	0.509	0.491	3
ENSG00000125703	ATG4C	EFO_0004612	High-density lipoprotein 3 cholesterol levels	measurement	0.315768	1	0	1
ENSG00000114353	GNAI2	EFO_0004584	Mean platelet (thrombocyte) volume	measurement	-0.56302	0	1	1
ENSG00000123992	DNPEP	EFO_0000508	Family history of other specific disorders	genetic, familial or congenital disease	-0.0683216	0.47	0.53	25
ENSG00000235453	SMIM27	EFO_0000508	Family history of other specific disorders	genetic, familial or congenital disease	-0.15963	0.477	0.523	1
ENSG00000158106	RHPN1	MONDO_0043839	Mouth ulcers | mouth/teeth dental problems	injury, poisoning or other complication	0.390703	1	0	1
ENSG00000109927	TECTA	EFO_1001176	Sensorineural hearing loss	nervous system disease	0.687196	0.72	0.28	2
ENSG00000142233	NTN5	EFO_0007937	Serum levels of protein IRF6	measurement	0.21681	0.527	0.473	3
ENSG00000108528	SLC25A11	EFO_0004305	Nucleated red blood cell count	measurement	0.0281298	0.493	0.507	2
ENSG00000185730	ZNF696	EFO_0004526	Mean corpuscular volume	measurement	-0.0589146	0	1	1
ENSG00000046889	PREX2	EFO_0000508	Family history of other specific disorders	genetic, familial or congenital disease	-0.580949	0.233	0.767	41
ENSG00000102349	KLF8	EFO_0000508	Family history of other specific disorders	genetic, familial or congenital disease	0.101882	0.547	0.453	11
ENSG00000104497	SNX16	EFO_0004325	High blood pressure | vascular/heart problems diagnosed by doctor	measurement	0.092595	1	0	1
ENSG00000173627	APOBEC4	EFO_0000508	Family history of other specific disorders	genetic, familial or congenital disease	-0.0891831	0.461	0.539	7
ENSG00000187446	CHP1	EFO_0006336	Diastolic blood pressure, manual reading	measurement	-0.0942505	0.479	0.521	2
ENSG00000107742	SPOCK2	EFO_0004339	Standing height	measurement	-0.355817	0	1	1
ENSG00000172354	GNB2	EFO_0004528	Mean corpuscular haemoglobin concentration	measurement	0.0241655	0.499	0.501	3
ENSG00000148925	BTBD10	EFO_0005409	Trunk predicted mass	measurement	0.219819	0.522	0.478	2
ENSG00000108509	CAMTA2	EFO_0004584	Mean platelet (thrombocyte) volume	measurement	-0.171309	0.432	0.568	3
ENSG00000164736	SOX17	EFO_0001361	Pulmonary arterial hypertension	cardiovascular disease	-0.158783	0.445	0.555	1
ENSG00000147044	CASK	HP_0001332	Lack of coordination (PheCode 350.3)	phenotype	-0.121374	0.467	0.533	1
ENSG00000075568	TMEM131	EFO_0000508	Family history of other specific disorders	genetic, familial or congenital disease	-0.0359716	0.473	0.527	56
ENSG00000240065	PSMB9	EFO_0007988	White blood cell count	measurement	0.194382	0.573	0.427	2
ENSG00000276045	ORAI1	EFO_0004908	Testosterone to estradiol ratio	measurement	0.0808996	1	0	1
ENSG00000147454	SLC25A37	EFO_0004527	Mean corpuscular haemoglobin	measurement	-0.0732887	0.467	0.533	3
ENSG00000124422	USP22	EFO_0010700	High light scatter reticulocyte percentage (UKB data field 30290) (Gene-based burden)	measurement	1.41915	1	0	1
ENSG00000158517	NCF1	EFO_0004587	Lymphocyte count	measurement	0.032138	0.52	0.48	2
ENSG00000111077	TNS2	EFO_0009253	Immature reticulocyte fraction	measurement	0.0373554	1	0	1
ENSG00000137309	HMGA1	EFO_0000537	Hypertension	cardiovascular disease	0.0645026	1	0	1
ENSG00000273079	GRIN2B	MONDO_0013873			-0.101279	0.485	0.515	1
ENSG00000060718	COL11A1	MONDO_0019587			-0.787046	0.157	0.843	52
ENSG00000130702	LAMA5	EFO_1000502			-0.120737	0.399	0.601	15
ENSG00000169738	DCXR	EFO_0003924	Other | anaesthetics administered post delivery	phenotype	-0.283716	0	1	1
ENSG00000124557	BTN1A1	EFO_0010056	Liver iron content [conditional]	measurement	-0.0526048	0.483	0.517	5
ENSG00000184937	WT1	HP_0000023	Inguinal hernia	phenotype	-1.5552	0.038	0.962	3
ENSG00000085274	MYNN	EFO_0000508	Family history of other specific disorders	genetic, familial or congenital disease	0.0584729	0.549	0.451	6
ENSG00000131398	KCNC3	EFO_0007010	Interpolated age of participant when cancer first diagnosed	measurement	3.85629	1	0	1
ENSG00000138814	PPP3CA	EFO_0000508	Family history of other specific disorders	genetic, familial or congenital disease	-0.594533	0.232	0.768	8
ENSG00000204394	VARS1	EFO_0003770	Diabetic retinopathy	disease of visual system	0.0514789	0.509	0.491	2
ENSG00000072310	SREBF1	EFO_0005091	Monocyte count	measurement	-0.00617106	0.483	0.517	2
ENSG00000164953	TMEM67	HP_0008947			0.801274	0.688	0.312	2
ENSG00000165244	ZNF367	EFO_0000508	Family history of other specific disorders	genetic, familial or congenital disease	0.086188	0.543	0.457	7
ENSG00000169228	RAB24	EFO_0004614	Apolipoprotein A levels	measurement	-0.149038	0	1	1
ENSG00000114554	PLXNA1	EFO_0000508	Family history of other specific disorders	genetic, familial or congenital disease	-0.0906165	0.45	0.55	78
ENSG00000149131	SERPING1	EFO_0007878	Average weekly intake of other alcoholic drinks	measurement	-0.0556881	0.454	0.546	2
ENSG00000111328	CDK2AP1	EFO_0007991	Eosinophill percentage	measurement	0.0379502	1	0	1
ENSG00000126226	PCID2	EFO_0004309	Platelet count	measurement	0.0712853	0.5	0.5	2
ENSG00000164597	COG5	MONDO_0015286			-0.186386	0.441	0.559	4
ENSG00000150961	SEC24D	MONDO_0016085			-0.731255	0.199	0.801	17
ENSG00000046774	MAGEC2	EFO_0000508	Family history of other specific disorders	genetic, familial or congenital disease	0.038442	0.52	0.48	12
ENSG00000237110	TAAR9	EFO_0000508	Family history of other specific disorders	genetic, familial or congenital disease	-0.05231	0.475	0.525	16
ENSG00000129422	MTUS1	EFO_0000508	Family history of other specific disorders	genetic, familial or congenital disease	-0.469246	0.292	0.708	24
ENSG00000139304	PTPRQ	MONDO_0019588			-0.783591	0.15	0.85	25
ENSG00000181315	ZNF322	MONDO_0005147	Probable type 1 diabetes (Gene-based burden)	pancreas disease	-0.138023	0.475	0.525	2
ENSG00000204290	BTNL2	EFO_0010906	Seropositivity for Merkel Cell Polyomavirus (UKB data field 23067) (Gene-based burden)	measurement	0.0131409	0.509	0.491	3
ENSG00000090382	LYZ	EFO_0007990	Neutrophill percentage	measurement	-0.075981	0.445	0.555	2
ENSG00000101076	HNF4A	MONDO_0016988			0.580711	0.679	0.321	2
ENSG00000101557	USP14	EFO_0004614	Apolipoprotein A levels	measurement	-0.286075	0	1	1
ENSG00000135929	CYP27A1	EFO_0004339	Standing height	measurement	0.00259552	0.496	0.504	3
ENSG00000204599	TRIM39	EFO_0000589	ICD10 E89: Postprocedural endocrine and metabolic complications and disorders, not elsewhere classified (Gene-based burden)	Uncategorised	-2.07975	0.005	0.995	2
ENSG00000160408	ST6GALNAC6	EFO_0000508	Family history of other specific disorders	genetic, familial or congenital disease	-0.393143	0.331	0.669	14
ENSG00000101460	MAP1LC3A	EFO_0004526	Mean corpuscular volume	measurement	0.0866779	1	0	1
ENSG00000100968	NFATC4	EFO_0009805	Whole body water mass	measurement	0.174497	0.591	0.409	4
ENSG00000177409	SAMD9L	EFO_0000508	Family history of other specific disorders	genetic, familial or congenital disease	-0.207451	0.41	0.59	35
ENSG00000130822	PNCK	EFO_0000508	Family history of other specific disorders	genetic, familial or congenital disease	-0.23104	0.395	0.605	16
ENSG00000164078	MST1R	EFO_0004340	Body mass index (bmi)	measurement	-0.0264418	0.482	0.518	4
ENSG00000078269	SYNJ2	EFO_0009270	Heel bone mineral density (bmd) t-score, automated	measurement	0.0932281	1	0	1
ENSG00000099999	RNF215	EFO_0007991	Eosinophill percentage	measurement	0.169539	1	0	1
ENSG00000143156	NME7	EFO_0009314	Other and unspecified coagulation defects	hematologic disease	0.0328148	0.493	0.507	2
ENSG00000105376	ICAM5	EFO_0000701	Degenerative skin conditions and other dermatoses	integumentary system disease	0.181772	1	0	1
ENSG00000186260	MRTFB	EFO_0008111	No | surgery/amputation of toe or leg	measurement	-6.24481	0	1	1
ENSG00000042781	USH2A	HP_0100543	Mild cognitive impairment	phenotype	0.497968	0.655	0.345	2
ENSG00000119402	FBXW2	EFO_0010700	High light scatter reticulocyte percentage (UKB data field 30290) (Gene-based burden)	measurement	0.190629	0.535	0.465	3
ENSG00000147324	MFHAS1	EFO_1000786	ICD10 M16: Osteoarthritis of hip (Gene-based burden)	musculoskeletal or connective tissue disease	0.342223	1	0	1
ENSG00000163820	FYCO1	EFO_0004751	C-C motif chemokine 4 levels	measurement	0.0126423	0.49	0.51	2
ENSG00000237289	CKMT1B	EFO_0004838	Calcium levels (UKB data field 30680) (Gene-based burden)	measurement	0.00823969	0.491	0.509	2
ENSG00000147676	MAL2	EFO_0000508	Family history of other specific disorders	genetic, familial or congenital disease	-0.0821541	0.484	0.516	1
ENSG00000175087	PDIK1L	EFO_0009805	Whole body water mass	measurement	0.704274	1	0	1
ENSG00000145734	BDP1	EFO_0004526	Mean corpuscular volume	measurement	0.0799282	0.555	0.445	3
ENSG00000148848	ADAM12	EFO_0011011	Sitting height	measurement	-1.09582	0	1	1
ENSG00000204287	HLA-DRA	EFO_0009803	Number of treatments/medications taken	Uncategorised	0.0215741	0.518	0.482	3
ENSG00000176046	NUPR1	EFO_0007828	Daytime nap	measurement	0.134714	1	0	1
ENSG00000106211	HSPB1	EFO_0004309	Platelet count	measurement	9.02189	1	0	1
ENSG00000130311	DDA1	EFO_0004348	Hematocrit	measurement	-0.120546	0	1	1
ENSG00000143801	PSEN2	EFO_0009589	Number of things worried about during worst period of anxiety	measurement	-0.0536932	0	1	1
ENSG00000198836	OPA1	MONDO_0019353			-0.082869	0.484	0.516	1
ENSG00000196419	XRCC6	EFO_0009389	Sum eosinophil basophil counts	measurement	-1.06298	0.072	0.928	1
ENSG00000105204	DYRK1B	EFO_0600005	Ganglion cell inner plexiform layer (GCIPL) thickness	measurement	2.83983	1	0	1
ENSG00000178445	GLDC	EFO_0004842	Eosinophill count	measurement	-0.105349	0.422	0.578	3
ENSG00000044090	CUL7	EFO_0000508	Family history of other specific disorders	genetic, familial or congenital disease	-0.394732	0.286	0.714	65
ENSG00000164327	RICTOR	EFO_0009253	Immature reticulocyte fraction	measurement	-0.0065198	0.386	0.614	1
ENSG00000113810	SMC4	EFO_0000319	Circulatory disease nec	cardiovascular disease	0.0651861	1	0	1
ENSG00000161664	ASB16	EFO_0000508	Family history of other specific disorders	genetic, familial or congenital disease	-0.0639732	0.466	0.534	27
ENSG00000070371	CLTCL1	EFO_0000508	Family history of other specific disorders	genetic, familial or congenital disease	-0.356018	0.338	0.662	69
ENSG00000187987	ZSCAN23	EFO_0007814	3mm regularity index (left)	measurement	-0.0758678	0	1	1
ENSG00000117616	RSRP1	EFO_0000508	Family history of other specific disorders	genetic, familial or congenital disease	-0.515215	0.263	0.737	12
ENSG00000198563	DDX39B	EFO_0001060	Celiac disease	gastrointestinal disease	-0.452535	0.42	0.58	7
ENSG00000136267	DGKB	EFO_0000508	Family history of other specific disorders	genetic, familial or congenital disease	0.0379748	0.511	0.489	13
ENSG00000153094	BCL2L11	EFO_0004532	Gamma glutamyltransferase levels (UKB data field 30730) (Gene-based burden)	measurement	-0.207139	0	1	1
ENSG00000107957	SH3PXD2A	EFO_0000537	Hypertension	cardiovascular disease	0.0822664	1	0	1
ENSG00000141574	SECTM1	EFO_0004339	Standing height	measurement	-1.86916	0	1	1
ENSG00000136531	SCN2A	EFO_0003758	Autism	nervous system disease	-0.168886	0.477	0.523	1
ENSG00000198892	SHISA4	EFO_0004338	Weight, manual entry	measurement	1.33631	1	0	1
ENSG00000160593	JAML	EFO_0004833	Neutrophill count	measurement	0.117569	0.638	0.362	5
ENSG00000158710	TAGLN2	EFO_0005091	Monocyte count	measurement	-0.0502579	0	1	1
ENSG00000105519	CAPS	EFO_0000508	Family history of other specific disorders	genetic, familial or congenital disease	0.112933	0.56	0.44	19
ENSG00000257017	HP	EFO_0004533	Alkaline phosphatase levels (UKB data field 30610) (Gene-based burden)	measurement	-0.00772513	0.483	0.517	2
ENSG00000117500	TMED5	EFO_0004305	Nucleated red blood cell count	measurement	-0.0471613	0	1	1
ENSG00000153071	DAB2	EFO_0005208	Estimated glomerular filtration rate	measurement	0.0243601	1	0	1
ENSG00000278463	H2AC4	EFO_0004305	Nucleated red blood cell count	measurement	0.0294354	0.5	0.5	2
ENSG00000185591	SP1	EFO_0004526	Mean corpuscular volume	measurement	-0.0724445	0.457	0.543	3
ENSG00000142235	LMTK3	HP_0001249			-0.0762033	0.485	0.515	1
ENSG00000156515	HK1	MONDO_0032807			-0.779505	0.17	0.83	19
ENSG00000158825	CDA	EFO_0004612	High-density lipoprotein 3 cholesterol levels	measurement	-0.0647519	0	1	1
ENSG00000100997	ABHD12	Orphanet_71862	Hereditary retinal dystrophies	disease of visual system	-0.411059	0.306	0.694	6
ENSG00000184209	SNRNP35	EFO_0004612	High-density lipoprotein 3 cholesterol levels	measurement	0.271545	0.534	0.466	2
ENSG00000066336	SPI1	EFO_0007990	Neutrophill percentage	measurement	0.187403	1	0	1
ENSG00000078369	GNB1	HP_0001252			-0.205848	0.473	0.527	1
ENSG00000143183	TMCO1	HP_0100543	Mild cognitive impairment	phenotype	-0.0923172	0.485	0.515	1
ENSG00000163069	SGCB	HP_0003011	ICD10 R29: Other symptoms and signs involving the nervous and musculoskeletal systems (Gene-based burden)	phenotype	0.0602657	0.52	0.48	3
ENSG00000100138	SNU13	EFO_0004339	Standing height	measurement	-0.144234	0.473	0.527	2
ENSG00000178802	MPI	EFO_0005091	Monocyte count	measurement	-0.225494	0.34	0.66	3
ENSG00000156414	TDRD9	EFO_0000279	Non-obstructive azoospermia	reproductive system or breast disease	0.0898372	0.537	0.463	3
ENSG00000163431	LMOD1	EFO_0000589	ICD10 E89: Postprocedural endocrine and metabolic complications and disorders, not elsewhere classified (Gene-based burden)	Uncategorised	-0.0189904	0.39	0.61	1
ENSG00000007341	ST7L	EFO_0009819	Comparative body size at age 10	Uncategorised	0.0251201	1	0	1
ENSG00000148053	NTRK2	HP_0001250	Epilepsy, recurrent seizures, convulsions	nervous system disease	-0.0879284	0.486	0.514	1
ENSG00000181004	BBS12	MONDO_0002320	Other specified congenital anomalies of nervous system	nervous system disease	-0.0673957	0.488	0.512	1
ENSG00000066926	FECH	EFO_0009188	Red blood cell (erythrocyte) distribution width	measurement	-0.0606401	0	1	1
ENSG00000134986	NREP	EFO_0004308	Decreased white blood cell count	measurement	-0.156282	0	1	1
ENSG00000203734	ECT2L	EFO_0004612	High-density lipoprotein 3 cholesterol levels	measurement	0.171987	1	0	1
ENSG00000227802	DNAJB3	EFO_0005556	Gilbert syndrome	genetic, familial or congenital disease	0.193409	0.522	0.478	3
ENSG00000114316	USP4	EFO_0004330	Caffeine drink within last hour	biological process	-2.71962	0	1	1
ENSG00000221821	C6orf226	EFO_0004570	Total bilirubin levels (UKB data field 30840) (Gene-based burden)	measurement	0.154448	1	0	1
ENSG00000275126	H4C13	EFO_0007937	Serum levels of protein IRF6	measurement	-0.19965	0	1	1
ENSG00000274290	H2BC6	EFO_0004342	Waist circumference	measurement	1.69194	1	0	1
ENSG00000197757	HOXC6	EFO_0011011	Sitting height	measurement	1.21158	1	0	1
ENSG00000081237	PTPRC	MONDO_0004979	Asthma	respiratory or thoracic disease	0.0641778	0.539	0.461	2
ENSG00000042445	RETSAT	EFO_0004348	Hematocrit	measurement	-0.021585	0	1	1
ENSG00000213619	NDUFS3	EFO_0000508	Family history of other specific disorders	genetic, familial or congenital disease	-0.338813	0.337	0.663	18
ENSG00000159873	CCDC117	EFO_0000508	Family history of other specific disorders	genetic, familial or congenital disease	-0.036414	0.48	0.52	14
ENSG00000163827	LRRC2	EFO_0001645	Heart disease | illnesses of adopted siblings	cardiovascular disease	-1.80962	0	1	1
ENSG00000146007	ZMAT2	EFO_0004314	Forced expiratory volume in 1-second (fev1)	measurement	-0.0640763	0.455	0.545	2
ENSG00000119638	NEK9	MONDO_0017436			-0.227656	0.42	0.58	5
ENSG00000183439	TRIM61	EFO_0000508	Family history of other specific disorders	genetic, familial or congenital disease	0.0213622	0.521	0.479	15
ENSG00000156413	FUT6	EFO_0004575	Soluble E-selectin levels (adjusted for ABO rs2519093 genotypes)	measurement	0.0522831	0.506	0.494	2
ENSG00000181885	CLDN7	EFO_0006335	Systolic blood pressure, manual reading	measurement	-0.20771	0.302	0.698	4
ENSG00000028137	TNFRSF1B	EFO_0008384	Tumor necrosis factor receptor 2 levels	measurement	0.224911	0.586	0.414	3
ENSG00000119969	HELLS	EFO_0004308	Decreased white blood cell count	measurement	2.5248	0.911	0.089	1
ENSG00000204539	CDSN	EFO_0000400	Diabetes mellitus	pancreas disease	-0.335074	0.273	0.727	7
ENSG00000198818	SFT2D1	EFO_0004627	IGF 1 (UKB data field 30770) (Gene-based burden)	measurement	-0.291032	0	1	1
ENSG00000146039	SLC17A4	EFO_0009602	ICD10 N42: Other and unspecified disorders of prostate (Gene-based burden)	reproductive system or breast disease	-0.0119654	0.475	0.525	1
ENSG00000101150	TPD52L2	EFO_0000508	Family history of other specific disorders	genetic, familial or congenital disease	-0.304327	0.363	0.637	9
ENSG00000125505	MBOAT7	EFO_0004344	Birth weight of first child	measurement	-0.198437	0	1	1
ENSG00000109705	NKX3-2	EFO_0000508	Family history of other specific disorders	genetic, familial or congenital disease	-0.377933	0.298	0.702	25
ENSG00000109794	FAM149A	EFO_0000508	Family history of other specific disorders	genetic, familial or congenital disease	-0.497342	0.272	0.728	33
ENSG00000184445	KNTC1	MONDO_0005148	Type 2 diabetes	pancreas disease	-0.890542	0	1	1
ENSG00000196639	HRH1	EFO_0004736	Aspartate aminotransferase levels (UKB data field 30650) (Gene-based burden)	measurement	0.0901871	1	0	1
ENSG00000196876	SCN8A	MONDO_0017845			-0.117388	0.485	0.515	1
ENSG00000149218	ENDOD1	EFO_0007978	Red blood cell count	measurement	0.0642556	1	0	1
ENSG00000189077	TMEM120A	MONDO_0013310			0.0890495	0.534	0.466	3
ENSG00000149591	TAGLN	EFO_0007991	Eosinophill percentage	measurement	0.101739	0.571	0.429	3
ENSG00000120833	SOCS2	EFO_0009253	Immature reticulocyte fraction	measurement	0.087085	1	0	1
ENSG00000154511	DIPK1A	EFO_0007777	Basal metabolic rate	measurement	1.3493	0.615	0.385	1
ENSG00000112984	KIF20A	EFO_0000508	Family history of other specific disorders	genetic, familial or congenital disease	-0.107155	0.424	0.576	39
ENSG00000162337	LRP5	HP_0000248			-0.122885	0.488	0.512	1
ENSG00000008130	NADK	EFO_0009819	Comparative body size at age 10	Uncategorised	-0.0975045	0	1	1
ENSG00000164334	FAM170A	EFO_0000508	Family history of other specific disorders	genetic, familial or congenital disease	-0.239599	0.386	0.614	18
ENSG00000136378	ADAMTS7	EFO_0003913	Angina pectoris	phenotype	-0.160209	0.356	0.644	9
ENSG00000150995	ITPR1	EFO_0004784	Age completed full time education	measurement	0.403561	1	0	1
ENSG00000013810	TACC3	EFO_0002571	ICD10 Z99: Dependence on enabling machines and devices, not elsewhere classified (Gene-based burden)	Uncategorised	0.321857	1	0	1
ENSG00000108821	COL1A1	HP_0000463			-0.190103	0.474	0.526	1
ENSG00000132842	AP3B1	EFO_0007777	Basal metabolic rate	measurement	-19.6588	0	1	1
ENSG00000164506	STXBP5	EFO_0006335	Systolic blood pressure, manual reading	measurement	-2.21502	0	1	1
ENSG00000169057	MECP2	MONDO_0010283			-0.562324	0.236	0.764	43
ENSG00000188037	CLCN1	HP_0001771	Short Achilles tendon (acquired)	phenotype	-0.101775	0.485	0.515	1
ENSG00000035928	RFC1	EFO_0004305	Nucleated red blood cell count	measurement	0.0342189	0.515	0.485	2
ENSG00000090316	MAEA	EFO_0000508	Family history of other specific disorders	genetic, familial or congenital disease	-0.45008	0.287	0.713	7
ENSG00000116584	ARHGEF2	EFO_0000508	Family history of other specific disorders	genetic, familial or congenital disease	-0.0320836	0.476	0.524	27
ENSG00000170502	NUDT9	EFO_0000508	Family history of other specific disorders	genetic, familial or congenital disease	0.0279262	0.522	0.478	10
ENSG00000165816	VWA2	EFO_0004629	Serum levels of protein VWF	measurement	0.360735	0.697	0.303	11
ENSG00000095370	SH2D3C	EFO_0009270	Heel bone mineral density (bmd) t-score, automated	measurement	-0.376856	0	1	1
ENSG00000168906	MAT2A	EFO_0004584	Mean platelet (thrombocyte) volume	measurement	0.167651	0.519	0.481	2
ENSG00000018236	CNTN1	Orphanet_210163			-0.461233	0.283	0.717	437
ENSG00000137965	IFI44	EFO_0004308	Decreased white blood cell count	measurement	0.062472	0.527	0.473	2
ENSG00000165283	STOML2	EFO_0004309	Platelet count	measurement	-0.0357894	0.488	0.512	2
ENSG00000214309	MBLAC1	EFO_0008111	No | surgery/amputation of toe or leg	measurement	4.84574	1	0	1
ENSG00000133246	PRAM1	EFO_0004528	Mean corpuscular haemoglobin concentration	measurement	-0.335378	0	1	1
ENSG00000171840	NINJ2	EFO_0007989	Monocyte percentage	measurement	0.0910126	0.562	0.438	2
ENSG00000204217	BMPR2	MONDO_0009937			-0.658038	0.192	0.808	45
ENSG00000100226	GTPBP1	EFO_0005093	Hip circumference	measurement	-1.46926	0	1	1
ENSG00000127952	STYXL1	EFO_0004308	Decreased white blood cell count	measurement	0.0752356	1	0	1
ENSG00000204839	MROH6	EFO_0004735	Alanine aminotransferase levels (UKB data field 30620) (Gene-based burden)	measurement	-0.0441884	0	1	1
ENSG00000066117	SMARCD1	EFO_0004339	Standing height	measurement	0.00415755	0.498	0.502	2
ENSG00000118369	USP35	EFO_0004703	Age when periods started (menarche)	measurement	0.0418685	0.558	0.442	6
ENSG00000134291	TMEM106C	EFO_0004541	Glycated haemoglobin HbA1c levels adjusted for BMI	measurement	0.123384	0.573	0.427	5
ENSG00000167716	WDR81	MONDO_0004975	Alzheimer's disease in APOE e4+ carriers	nervous system disease	-1.28977	0	1	1
ENSG00000204290	BTNL2	EFO_0007993	Lymphocyte percentage	measurement	0.0202396	0.509	0.491	14
ENSG00000101347	SAMHD1	MONDO_0018866			-0.0570366	0.493	0.507	6
ENSG00000113300	CNOT6	EFO_0004526	Mean corpuscular volume	measurement	-0.030911	0.47	0.53	2
ENSG00000185619	PCGF3	EFO_0009270	Heel bone mineral density (bmd) t-score, automated	measurement	-0.852732	0	1	1
ENSG00000140497	SCAMP2	EFO_0004325	High blood pressure | vascular/heart problems diagnosed by doctor	measurement	-0.895117	0.214	0.786	1
ENSG00000102104	RS1	EFO_0000508	Family history of other specific disorders	genetic, familial or congenital disease	-0.0710826	0.466	0.534	11
ENSG00000271079	CTAGE15	EFO_0000508	Family history of other specific disorders	genetic, familial or congenital disease	-0.0756423	0.46	0.54	14
ENSG00000164733	CTSB	EFO_0007988	White blood cell count	measurement	-0.196117	0	1	1
ENSG00000114812	VIPR1	EFO_0008122	Eotaxin levels	measurement	-2.00558	0	1	1
ENSG00000160796	NBEAL2	EFO_0005091	Monocyte count	measurement	0.177184	0.542	0.458	2
ENSG00000197375	SLC22A5	EFO_0004980	Appendicular lean mass	measurement	-0.0496103	0.443	0.557	9
ENSG00000204616	TRIM31	EFO_0005093	Hip circumference	measurement	0.0148601	0.508	0.492	5
ENSG00000101447	FAM83D	EFO_0000508	Family history of other specific disorders	genetic, familial or congenital disease	-0.0179521	0.501	0.499	4
ENSG00000178105	DDX10	EFO_0000508	Family history of other specific disorders	genetic, familial or congenital disease	-0.457301	0.273	0.727	32
ENSG00000127946	HIP1	EFO_0000508	Family history of other specific disorders	genetic, familial or congenital disease	-0.327238	0.353	0.647	37
ENSG00000271303	SRXN1	EFO_0000508	Family history of other specific disorders	genetic, familial or congenital disease	-0.531603	0.252	0.748	8
ENSG00000149657	LSM14B	EFO_0010701	Mean reticulocyte volume (UKB data field 30260) (Gene-based burden)	measurement	-0.104513	0.439	0.561	2
ENSG00000178971	CTC1	MONDO_0015780			-0.380747	0.319	0.681	1111
ENSG00000188582	PAQR9	EFO_0010700	High light scatter reticulocyte percentage (UKB data field 30290) (Gene-based burden)	measurement	0.172848	1	0	1
ENSG00000135451	TROAP	EFO_0000508	Family history of other specific disorders	genetic, familial or congenital disease	-0.0752875	0.437	0.563	39
ENSG00000173068	BNC2	EFO_0004530	Triglyceride levels	measurement	0.0518325	1	0	1
ENSG00000133612	AGAP3	EFO_0005409	Trunk predicted mass	measurement	1.13402	1	0	1
ENSG00000130522	JUND	EFO_0007986	Reticulocyte count	measurement	0.0524932	0.497	0.503	2
ENSG00000100116	GCAT	EFO_0004531	Urate levels (UKB data field 30880) (Gene-based burden)	measurement	0.427595	1	0	1
ENSG00000186577	SMIM29	EFO_0007985	Platelet crit	measurement	-0.0255146	0.48	0.52	2
ENSG00000163710	PCOLCE2	EFO_0004574	Total cholesterol levels	measurement	-0.0522801	0	1	1
ENSG00000204538	PSORS1C2	EFO_0004713	FEV1 FVC ratio Z score (UKB data field 20258) (Gene-based burden)	measurement	0.0337425	0.53	0.47	8
ENSG00000071626	DAZAP1	EFO_0004995	Trunk fat-free mass	measurement	0.132308	0.554	0.446	2
ENSG00000129636	ITFG1	Orphanet_370			-0.143935	0.481	0.519	1
ENSG00000090539	CHRD	EFO_0700119			-0.0902492	0.484	0.516	1
ENSG00000146215	CRIP3	EFO_0004325	High blood pressure | vascular/heart problems diagnosed by doctor	measurement	0.0283439	1	0	1
ENSG00000081320	STK17B	EFO_0007989	Monocyte percentage	measurement	-0.154233	0	1	1
ENSG00000149403	GRIK4	EFO_0009270	Heel bone mineral density (bmd) t-score, automated	measurement	-0.745166	0.097	0.903	2
ENSG00000137312	FLOT1	EFO_1001986	Other acquired musculoskeletal deformity	musculoskeletal or connective tissue disease	-0.00478368	0.487	0.513	1
ENSG00000007168	PAFAH1B1	EFO_0009598	Miserableness (UKB data field 1930) (Gene-based burden)	measurement	-0.24646	0	1	1
ENSG00000172519	OR10H5	EFO_0000508	Family history of other specific disorders	genetic, familial or congenital disease	-0.0803201	0.458	0.542	26
ENSG00000008197	TFAP2D	EFO_0000508	Family history of other specific disorders	genetic, familial or congenital disease	-0.571885	0.245	0.755	10
ENSG00000104899	AMH	EFO_0005409	Trunk predicted mass	measurement	0.133508	1	0	1
ENSG00000136895	GARNL3	EFO_0000508	Family history of other specific disorders	genetic, familial or congenital disease	-0.40763	0.322	0.678	26
ENSG00000141744	PNMT	EFO_0000508	Family history of other specific disorders	genetic, familial or congenital disease	-0.132319	0.43	0.57	13
ENSG00000099377	HSD3B7	EFO_0004305	Nucleated red blood cell count	measurement	0.0616215	0.562	0.438	5
ENSG00000171873	ADRA1D	EFO_0000508	Family history of other specific disorders	genetic, familial or congenital disease	-0.0436414	0.49	0.51	33
ENSG00000138193	PLCE1	EFO_0004735	Alanine aminotransferase levels (UKB data field 30620) (Gene-based burden)	measurement	-0.0269957	0.473	0.527	2
ENSG00000100577	GSTZ1	MONDO_0060527			0.606724	0.705	0.295	3
ENSG00000108465	CDK5RAP3	EFO_0006335	Systolic blood pressure, manual reading	measurement	0.253035	1	0	1
ENSG00000108479	GALK1	EFO_0004696	Serum levels of protein SHBG	measurement	-0.109602	0.449	0.551	5
ENSG00000164924	YWHAZ	EFO_0004340	Body mass index (bmi)	measurement	-0.187901	0	1	1
ENSG00000204482	LST1	EFO_0009190	Thyrotoxicosis with or without goiter	endocrine system disease	-0.00982848	0.479	0.521	1
ENSG00000197694	SPTAN1	HP_0012443			-0.049255	0.488	0.512	1
ENSG00000124641	MED20	EFO_0004526	Mean corpuscular volume	measurement	0.0731855	0.549	0.451	2
ENSG00000127483	HP1BP3	EFO_0007991	Eosinophill percentage	measurement	0.0920293	1	0	1
ENSG00000171056	SOX7	MONDO_0004892	For just reading/near work as you are getting older (called 'presbyopia') | reason for glasses/contact lenses	disease of visual system	5.42203	1	0	1
ENSG00000133104	SPART	EFO_0000508	Family history of other specific disorders	genetic, familial or congenital disease	-0.0479726	0.486	0.514	8
ENSG00000179300	RTL3	EFO_0004339	Standing height	measurement	-0.275945	0.291	0.709	2
ENSG00000002016	RAD52	EFO_0009188	Red blood cell (erythrocyte) distribution width	measurement	-0.0780403	0	1	1
ENSG00000008441	NFIX	EFO_0009718	Peak expiratory flow (pef)	measurement	0.278686	1	0	1
ENSG00000146477	SLC22A3	EFO_0001379	Other endocrine disorders	endocrine system disease	0.00509485	0.523	0.477	1
ENSG00000100784	RPS6KA5	EFO_0004533	Alkaline phosphatase levels (UKB data field 30610) (Gene-based burden)	measurement	-0.125377	0	1	1
ENSG00000134046	MBD2	EFO_0007988	White blood cell count	measurement	0.419581	1	0	1
ENSG00000134461	ANKRD16	EFO_0005091	Monocyte count	measurement	0.185102	0.57	0.43	3
ENSG00000185480	PARPBP	EFO_0004531	Urate levels (UKB data field 30880) (Gene-based burden)	measurement	-0.0950126	0	1	1
ENSG00000197165	SULT1A2	EFO_0007989	Monocyte percentage	measurement	-0.0421932	0	1	1
ENSG00000066422	ZBTB11	MONDO_0019502			-0.167796	0.436	0.564	6
ENSG00000126005	MMP24OS	EFO_0010700	High light scatter reticulocyte percentage (UKB data field 30290) (Gene-based burden)	measurement	-0.073797	0.449	0.551	2
ENSG00000257594	GALNT4	EFO_0004526	Mean corpuscular volume	measurement	-0.202605	0	1	1
ENSG00000137507	LRRC32	MONDO_0004784	Asthma and allergy (more control exclusions)	respiratory or thoracic disease	-0.306958	0.47	0.53	2
ENSG00000072954	TMEM38A	EFO_0004339	Standing height	measurement	-0.464868	0	1	1
ENSG00000170175	CHRNB1	Orphanet_590			-0.39154	0.303	0.697	316
ENSG00000151929	BAG3	EFO_0003100	Peripheral neuropathy | non-cancer illness code, self-reported	nervous system disease	-0.176973	0.475	0.525	1
ENSG00000250067	YJEFN3	EFO_0004458	C reactive protein levels (UKB data field 30710) (Gene-based burden)	measurement	-0.0646664	0	1	1
ENSG00000204520	MICA	EFO_1000783	Diabetic neuropathy/ulcers | non-cancer illness code, self-reported	nervous system disease	-0.0460384	0.484	0.516	2
ENSG00000162613	FUBP1	EFO_0004342	Waist circumference	measurement	-2.30948	0	1	1
ENSG00000183696	UPP1	EFO_0004308	Decreased white blood cell count	measurement	0.0424454	0.536	0.464	2
ENSG00000176945	MUC20	EFO_0004527	Mean corpuscular haemoglobin	measurement	0.118717	0.534	0.466	2
ENSG00000177575	CD163	EFO_0007937	Serum levels of protein IRF6	measurement	-0.186972	0.419	0.581	3
ENSG00000115446	UNC50	MONDO_0100101			-0.0817634	0.484	0.516	1
ENSG00000176714	CCDC121	EFO_0004614	Apolipoprotein A levels	measurement	0.596677	1	0	1
ENSG00000243667	DNAAF10	EFO_0007352	Noninfectious disorders of lymphatic channels	immune system disease	-1.65488	0	1	1
ENSG00000204366	ZBTB12	EFO_0001379	Other endocrine disorders	endocrine system disease	0.0139565	0.516	0.484	1
ENSG00000114841	DNAH1	EFO_0004612	High-density lipoprotein 3 cholesterol levels	measurement	-0.0320623	0.477	0.523	5
ENSG00000125977	EIF2S2	EFO_0004995	Trunk fat-free mass	measurement	0.097069	0.552	0.448	2
ENSG00000081148	IMPG2	EFO_0007800	Trunk fat percentage	measurement	-0.37325	0.438	0.562	3
ENSG00000137338	PGBD1	EFO_0000400	Diabetes mellitus	pancreas disease	-0.0461312	0.491	0.509	1
ENSG00000182952	HMGN4	EFO_0004615	Serum levels of protein APOB	measurement	0.0280626	1	0	1
ENSG00000256162	SMLR1	EFO_0000508	Family history of other specific disorders	genetic, familial or congenital disease	0.0642226	0.537	0.463	5
ENSG00000087258	GNAO1	EFO_0000305	Breast cancer | illnesses of adopted mother	cell proliferation disorder	-3.09664	0	1	1
ENSG00000093217	XYLB	EFO_0005409	Trunk predicted mass	measurement	-0.0218731	0.476	0.524	2
ENSG00000182196	ARL6IP4	EFO_1000999	Other derangement of joint	musculoskeletal or connective tissue disease	0.58442	1	0	1
ENSG00000185963	BICD2	EFO_0004995	Trunk fat-free mass	measurement	-0.0948399	0.451	0.549	2
ENSG00000162384	CZIB	EFO_0007824	Pattern 4 | hair/balding pattern	measurement	-1.54962	0	1	1
ENSG00000149269	PAK1	EFO_0010658			-0.620333	0.305	0.695	1
ENSG00000161904	LEMD2	HP_0000678	Crowding of teeth	phenotype	-0.138346	0.482	0.518	1
ENSG00000179148	ALOXE3	HP_0001182			-0.0797652	0.484	0.516	1
ENSG00000072736	NFATC3	EFO_0004617	Cystatin C levels (UKB data field 30720) (Gene-based burden)	measurement	0.0179638	0.506	0.494	2
ENSG00000106341	PPP1R17	EFO_0009749	Age first had sexual intercourse	measurement	0.164898	1	0	1
ENSG00000177710	SLC35G5	EFO_0007984	Platelet distribution width	measurement	-0.00145844	0.513	0.487	5
ENSG00000134595	SOX3	EFO_0000222	Myeloid leukemia, acute	cell proliferation disorder	-0.0699869	0.483	0.517	1
ENSG00000134595	SOX3	HP_0001263			-0.0699869	0.483	0.517	1
ENSG00000135406	PRPH	MONDO_0004976	Amyotrophic lateral sclerosis	nervous system disease	-0.520986	0.321	0.679	4
ENSG00000088320	REM1	EFO_0000508	Family history of other specific disorders	genetic, familial or congenital disease	-0.434691	0.287	0.713	16
ENSG00000116176	TPSG1	EFO_0000537	Hypertension	cardiovascular disease	-0.0458906	0.461	0.539	2
ENSG00000123685	BATF3	EFO_0007010	Interpolated age of participant when cancer first diagnosed	measurement	0.899777	1	0	1
ENSG00000170456	DENND5B	EFO_0009749	Age first had sexual intercourse	measurement	-0.065953	0	1	1
ENSG00000182134	TDRKH	EFO_1001460	Diverticulosis and diverticulitis	gastrointestinal disease	-1.78617	0	1	1
ENSG00000177000	MTHFR	MONDO_0024664	Pregnancy hypertension	pregnancy or perinatal disease	-0.293856	0	1	1
ENSG00000170017	ALCAM	EFO_0007010	Interpolated age of participant when cancer first diagnosed	measurement	-0.715579	0	1	1
ENSG00000062038	CDH3	MONDO_0009155			-0.114967	0.439	0.561	121
ENSG00000074603	DPP8	EFO_0004528	Mean corpuscular haemoglobin concentration	measurement	-0.230783	0.331	0.669	14
ENSG00000107736	CDH23	MONDO_0010168			-0.416709	0.296	0.704	566
ENSG00000131979	GCH1	MONDO_0100186			-0.656139	0.207	0.793	9
ENSG00000100299	ARSA	EFO_0010642			0.659124	0.708	0.292	2
ENSG00000111752	PHC1	EFO_0004339	Standing height	measurement	3.41847	1	0	1
ENSG00000054654	SYNE2	EFO_0000318	Other cardiomyopathy	cardiovascular disease	-0.0594147	0.494	0.506	1
ENSG00000253649	PRSS51	EFO_0007010	Interpolated age of participant when cancer first diagnosed	measurement	-2.06426	0	1	1
ENSG00000002822	MAD1L1	EFO_0003761	Depression	nervous system disease	0.010773	0.999	0.001	1
ENSG00000204296	TSBP1	EFO_0007987	DNA methylation-estimated granulocyte proportions	measurement	0.0896466	0.574	0.426	6
ENSG00000095397	WHRN	MONDO_0019588			-0.0973726	0.456	0.544	142
ENSG00000259384	GH1	EFO_0004587	Lymphocyte count	measurement	-0.362534	0	1	1
ENSG00000112319	EYA4	EFO_0000508	Family history of other specific disorders	genetic, familial or congenital disease	0.14705	0.559	0.441	12
ENSG00000140992	PDPK1	EFO_0007978	Red blood cell count	measurement	0.116526	1	0	1
ENSG00000184650	ODF4	EFO_0004305	Nucleated red blood cell count	measurement	0.00353099	0.491	0.509	2
ENSG00000231389	HLA-DPA1	EFO_1000627	Other disorders of thyroid	endocrine system disease	-0.0857115	0.405	0.595	37
ENSG00000177030	DEAF1	MONDO_0030900			-0.757361	0.178	0.822	28
ENSG00000116288	PARK7	EFO_0007800	Trunk fat percentage	measurement	0.0448757	0.497	0.503	2
ENSG00000148660	CAMK2G	EFO_0000676	Psoriasis	integumentary system disease	-0.0635351	0.436	0.564	1
ENSG00000158717	RNF166	MONDO_0024623	Ear-nose-throat disorder	Uncategorised	0.0698559	1	0	1
ENSG00000188786	MTF1	EFO_0003756	Autism, asperger's or autistic spectrum disorder | mental health problems ever diagnosed by a professional	nervous system disease	-0.158783	0.445	0.555	1
ENSG00000213390	ARHGAP19	EFO_0007995	Basophil percentage of granulocytes	measurement	-0.345651	0	1	1
ENSG00000099889	ARVCF	EFO_0004696	Serum levels of protein SHBG	measurement	0.00133272	0.496	0.504	3
ENSG00000198064	NPIPB13	EFO_0004526	Mean corpuscular volume	measurement	0.229849	1	0	1
ENSG00000196296	ATP2A1	EFO_0001073	Obesity	Uncategorised	-0.0109859	0.46	0.54	1
ENSG00000141401	IMPA2	EFO_0004980	Appendicular lean mass	measurement	0.198436	0.83	0.17	1
ENSG00000092020	PPP2R3C	EFO_0007993	Lymphocyte percentage	measurement	0.818959	1	0	1
ENSG00000001630	CYP51A1	EFO_0007991	Eosinophill percentage	measurement	-0.0057256	0.486	0.514	7
ENSG00000166582	CENPV	EFO_0004533	Alkaline phosphatase levels (UKB data field 30610) (Gene-based burden)	measurement	0.117311	1	0	1
ENSG00000177951	BET1L	HP_0000131	ICD10 D25: Leiomyoma of uterus (Gene-based burden)	phenotype	-0.0146871	0.474	0.526	1
ENSG00000182224	CYB5D1	EFO_0009388	Sum basophil neutrophil counts	measurement	-0.732878	0	1	1
ENSG00000115295	CLIP4	EFO_0004528	Mean corpuscular haemoglobin concentration	measurement	0.0962975	1	0	1
ENSG00000106080	FKBP14	HP_0001626	Symptoms and signs involving the circulatory and respiratory systems	respiratory or thoracic disease	-0.379341	0.311	0.689	58
ENSG00000168530	MYL1	EFO_0000508	Family history of other specific disorders	genetic, familial or congenital disease	-0.881998	0.186	0.814	3
ENSG00000104892	KLC3	MONDO_0004975	Alzheimer's disease in APOE e4+ carriers	nervous system disease	0.0238166	0.504	0.496	2
ENSG00000204344	STK19	EFO_0004339	Standing height	measurement	-0.143053	0.461	0.539	3
ENSG00000159692	CTBP1	EFO_0004531	Urate levels (UKB data field 30880) (Gene-based burden)	measurement	-0.164206	0	1	1
ENSG00000101017	CD40	EFO_0003767	Inflammatory bowel disease and other gastroenteritis and colitis	gastrointestinal disease	-0.142823	0	1	1
ENSG00000170624	SGCD	EFO_0000538	Other hypertrophic cardiomyopathy	cardiovascular disease	-0.108328	0.485	0.515	1
ENSG00000169344	UMOD	MONDO_0001134	ICD10 I10: Essential (primary) hypertension (Gene-based burden)	cardiovascular disease	0.0312656	0.519	0.481	3
ENSG00000111913	RIPOR2	EFO_0004587	Lymphocyte count	measurement	0.167147	0.515	0.485	2
ENSG00000165471	MBL2	EFO_0000508	Family history of other specific disorders	genetic, familial or congenital disease	0.0691616	0.532	0.468	7
ENSG00000161860	SYCE2	EFO_0004526	Mean corpuscular volume	measurement	0.16105	0.621	0.379	5
ENSG00000174791	RIN1	EFO_0004531	Urate levels (UKB data field 30880) (Gene-based burden)	measurement	-0.00757312	0.49	0.51	3
ENSG00000121858	TNFSF10	EFO_0004703	Age when periods started (menarche)	measurement	0.508001	0.638	0.362	1
ENSG00000100997	ABHD12	EFO_0004526	Mean corpuscular volume	measurement	-0.200009	0	1	1
ENSG00000114854	TNNC1	EFO_0000538	Other hypertrophic cardiomyopathy	cardiovascular disease	-0.539607	0.226	0.774	220
ENSG00000231500	RPS18	EFO_0004705	Acquired hypothyroidism	endocrine system disease	-0.0880125	0.421	0.579	1
ENSG00000204632	HLA-G	MONDO_0004979	Asthma	respiratory or thoracic disease	0.494338	0.818	0.182	2
ENSG00000060642	PIGV	EFO_0003923	Heel bone mineral density (bmd) t-score, automated (right)	measurement	0.501893	1	0	1
ENSG00000141258	SGSM2	EFO_0004308	Decreased white blood cell count	measurement	-0.148437	0	1	1
ENSG00000213246	SUPT4H1	EFO_0010701	Mean reticulocyte volume (UKB data field 30260) (Gene-based burden)	measurement	0.0518357	0.537	0.463	3
ENSG00000105327	BBC3	EFO_0004533	Alkaline phosphatase levels (UKB data field 30610) (Gene-based burden)	measurement	-0.130536	0	1	1
ENSG00000115677	HDLBP	EFO_0010701	Mean reticulocyte volume (UKB data field 30260) (Gene-based burden)	measurement	0.02744	0.5	0.5	2
ENSG00000148814	LRRC27	EFO_0009270	Heel bone mineral density (bmd) t-score, automated	measurement	-0.60755	0	1	1
ENSG00000158747	NBL1	EFO_0007814	3mm regularity index (left)	measurement	0.0950896	0.56	0.44	2
ENSG00000182326	C1S	EFO_0009188	Red blood cell (erythrocyte) distribution width	measurement	0.0339401	0.509	0.491	2
ENSG00000158856	DMTN	EFO_0000508	Family history of other specific disorders	genetic, familial or congenital disease	0.158941	0.571	0.429	10
ENSG00000258388	PPT2-EGFL8	EFO_0003898	Ankylosing spondylitis	musculoskeletal or connective tissue disease	-0.0322686	0.492	0.508	2
ENSG00000135148	TRAFD1	EFO_0007135	Adult onset Still's disease	musculoskeletal or connective tissue disease	2.62506	1	0	1
ENSG00000204520	MICA	EFO_0008598	Pemphigoid	integumentary system disease	-1.46647	0.041	0.959	11
ENSG00000092929	UNC13D	EFO_0004842	Eosinophill count	measurement	0.0207365	0.528	0.472	5
ENSG00000176732	PFN4	EFO_0004526	Mean corpuscular volume	measurement	-0.0654084	0.453	0.547	4
ENSG00000135451	TROAP	EFO_0005409	Trunk predicted mass	measurement	0.275113	1	0	1
ENSG00000163131	CTSS	EFO_0004314	Forced expiratory volume in 1-second (fev1)	measurement	0.210183	0.517	0.483	3
ENSG00000204371	EHMT2	EFO_0000401	Diabetic nephropathy	urinary system disease	-0.596664	0.39	0.61	2
ENSG00000130204	TOMM40	EFO_0004574	Total cholesterol levels	measurement	0.151037	0.561	0.439	6
ENSG00000152684	PELO	EFO_0004533	Alkaline phosphatase levels (UKB data field 30610) (Gene-based burden)	measurement	0.0984827	1	0	1
ENSG00000140829	DHX38	EFO_0004614	Apolipoprotein A levels	measurement	0.0750437	1	0	1
ENSG00000162779	AXDND1	EFO_0000508	Family history of other specific disorders	genetic, familial or congenital disease	-0.457141	0.28	0.72	42
ENSG00000132359	RAP1GAP2	EFO_0004339	Standing height	measurement	0.148043	1	0	1
ENSG00000169242	EFNA1	EFO_0009795	Urea levels (UKB data field 30670) (Gene-based burden)	measurement	-7.76997	0	1	1
ENSG00000178852	EFCAB13	EFO_0004526	Mean corpuscular volume	measurement	-0.00302842	0.501	0.499	3
ENSG00000095015	MAP3K1	EFO_0009253	Immature reticulocyte fraction	measurement	2.05357	1	0	1
ENSG00000164088	PPM1M	EFO_0004980	Appendicular lean mass	measurement	-0.0041489	0.492	0.508	2
ENSG00000120733	KDM3B	Orphanet_183757			-0.158783	0.445	0.555	1
ENSG00000258315	C17orf49	EFO_0004584	Mean platelet (thrombocyte) volume	measurement	0.0581939	1	0	1
ENSG00000100014	SPECC1L	EFO_0004527	Mean corpuscular haemoglobin	measurement	0.328338	1	0	1
ENSG00000100726	TELO2	EFO_0000508	Family history of other specific disorders	genetic, familial or congenital disease	-0.306911	0.342	0.658	75
ENSG00000168172	HOOK3	EFO_0000508	Family history of other specific disorders	genetic, familial or congenital disease	0.0484521	0.52	0.48	14
ENSG00000154319	FAM167A	EFO_0009270	Heel bone mineral density (bmd) t-score, automated	measurement	0.101465	0.621	0.379	4
ENSG00000086598	TMED2	EFO_0007800	Trunk fat percentage	measurement	0.267588	0.52	0.48	3
ENSG00000205838	TTC23L	EFO_0004531	Urate levels (UKB data field 30880) (Gene-based burden)	measurement	-0.480994	0	1	1
ENSG00000103197	TSC2	MONDO_0002320	Other specified congenital anomalies of nervous system	nervous system disease	-0.0834943	0.486	0.514	1
ENSG00000214711	CAPN14	MONDO_0004976	Amyotrophic lateral sclerosis	nervous system disease	-0.0547503	0.49	0.51	1
ENSG00000134825	TMEM258	EFO_0020047	Phosphatidate(45:6)_[M+OAc]1-/Phosphatidylglycerol(44:6)_[M-H]1- levels	measurement	0.560124	1	0	1
ENSG00000142552	RCN3	EFO_0004535	Serum levels of protein ALB	measurement	0.0223914	0.513	0.487	4
ENSG00000026950	BTN3A1	EFO_0000701	Degenerative skin conditions and other dermatoses	integumentary system disease	-0.111701	0.404	0.596	1
ENSG00000138193	PLCE1	EFO_0004309	Platelet count	measurement	-0.0626887	0	1	1
ENSG00000106125	MINDY4	EFO_0000508	Family history of other specific disorders	genetic, familial or congenital disease	-0.0444043	0.488	0.512	15
ENSG00000188315	C3orf62	EFO_0000729	Ulcerative colitis	gastrointestinal disease	-1.36505	0.053	0.947	7
ENSG00000139618	BRCA2	HP_0002315	Tension headache	phenotype	-0.0687714	0.485	0.515	1
ENSG00000213923	CSNK1E	EFO_0004348	Hematocrit	measurement	-1.20396	0.289	0.711	1
ENSG00000165233	CARD19	EFO_0007865	Loneliness, isolation	measurement	-0.238614	0	1	1
ENSG00000185811	IKZF1	EFO_0004528	Mean corpuscular haemoglobin concentration	measurement	0.557501	0.814	0.186	2
ENSG00000139540	SLC39A5	HP_0000545	Myopia	phenotype	-0.201315	0.429	0.571	4
ENSG00000158104	HPD	HP_0003231			-0.31289	0.38	0.62	3
ENSG00000115607	IL18RAP	EFO_0007993	Lymphocyte percentage	measurement	0.0675826	0.545	0.455	3
ENSG00000111644	ACRBP	EFO_0000508	Family history of other specific disorders	genetic, familial or congenital disease	-0.0037592	0.488	0.512	18
ENSG00000160223	ICOSLG	EFO_0000508	Family history of other specific disorders	genetic, familial or congenital disease	-0.101671	0.45	0.55	12
ENSG00000099326	MZF1	EFO_0007985	Platelet crit	measurement	0.0327058	0.509	0.491	2
ENSG00000204852	TCTN1	EFO_1001512	Endometrial cancer	cell proliferation disorder	1.66542	1	0	1
ENSG00000160360	GPSM1	EFO_0000508	Family history of other specific disorders	genetic, familial or congenital disease	0.0238108	0.504	0.496	50
ENSG00000169612	RAMAC	EFO_0000508	Family history of other specific disorders	genetic, familial or congenital disease	0.12988	0.545	0.455	2
ENSG00000130656	HBZ	EFO_0009188	Red blood cell (erythrocyte) distribution width	measurement	-0.0636515	0.443	0.557	3
ENSG00000135924	DNAJB2	EFO_0007993	Lymphocyte percentage	measurement	0.117999	0.533	0.467	2
ENSG00000258947	TUBB3	MONDO_0017845			-0.218941	0.469	0.531	1
ENSG00000147955	SIGMAR1	MONDO_0017593			-0.56747	0.229	0.771	144
ENSG00000100299	ARSA	EFO_0004527	Mean corpuscular haemoglobin	measurement	0.0630258	0.555	0.445	3
ENSG00000204219	TCEA3	EFO_0004617	Cystatin C levels (UKB data field 30720) (Gene-based burden)	measurement	0.0839507	1	0	1
ENSG00000109534	GAR1	EFO_0007777	Basal metabolic rate	measurement	-2.78408	0.279	0.721	1
ENSG00000155465	SLC7A7	EFO_0007991	Eosinophill percentage	measurement	0.827407	1	0	1
ENSG00000178445	GLDC	EFO_0007991	Eosinophill percentage	measurement	-0.096819	0.433	0.567	3
ENSG00000123179	EBPL	EFO_0004995	Trunk fat-free mass	measurement	0.619481	0.84	0.16	5
ENSG00000140396	NCOA2	EFO_0004536	Serum levels of protein TBP	measurement	-1.53844	0.198	0.802	1
ENSG00000099899	TRMT2A	EFO_0004696	Serum levels of protein SHBG	measurement	-0.0174385	0.484	0.516	3
ENSG00000099308	MAST3	EFO_0004574	Total cholesterol levels	measurement	-0.168928	0	1	1
ENSG00000105879	CBLL1	EFO_0000508	Family history of other specific disorders	genetic, familial or congenital disease	0.0426025	0.509	0.491	8
ENSG00000150244	TRIM48	EFO_0000508	Family history of other specific disorders	genetic, familial or congenital disease	0.0184438	0.503	0.497	18
ENSG00000171757	LRRC34	EFO_0007991	Eosinophill percentage	measurement	-0.00375993	0.486	0.514	2
ENSG00000177565	TBL1XR1	MONDO_0014842			-0.418099	0.315	0.685	33
ENSG00000180549	FUT7	EFO_0004736	Aspartate aminotransferase levels (UKB data field 30650) (Gene-based burden)	measurement	0.0770777	1	0	1
ENSG00000139197	PEX5	MONDO_0008953			-0.0218376	0.487	0.513	12
ENSG00000153162	BMP6	EFO_0004528	Mean corpuscular haemoglobin concentration	measurement	0.0755948	0.549	0.451	3
ENSG00000115866	DARS1	EFO_0000508	Family history of other specific disorders	genetic, familial or congenital disease	-0.189238	0.443	0.557	5
ENSG00000111405	ENDOU	EFO_0010700	High light scatter reticulocyte percentage (UKB data field 30290) (Gene-based burden)	measurement	0.0380502	0.53	0.47	2
ENSG00000177666	PNPLA2	MONDO_0012545			-0.296329	0.334	0.666	452
ENSG00000103245	CIAO3	EFO_0010701	Mean reticulocyte volume (UKB data field 30260) (Gene-based burden)	measurement	-0.0495086	0.471	0.529	3
ENSG00000139537	CCDC65	MONDO_0016575			-0.507668	0.267	0.733	156
ENSG00000185963	BICD2	EFO_0004532	Gamma glutamyltransferase levels (UKB data field 30730) (Gene-based burden)	measurement	0.0475787	1	0	1
ENSG00000177000	MTHFR	MONDO_0008559			-0.467411	0.283	0.717	17
ENSG00000241106	HLA-DOB	EFO_0000706	Spondylosis without myelopathy	musculoskeletal or connective tissue disease	0.62258	0.62	0.38	3
ENSG00000112514	CUTA	EFO_0000508	Family history of other specific disorders	genetic, familial or congenital disease	-0.645975	0.209	0.791	10
ENSG00000158887	MPZ	MONDO_0011909			-0.703463	0.195	0.805	47
ENSG00000198231	DDX42	EFO_0004526	Mean corpuscular volume	measurement	-0.0821513	0	1	1
ENSG00000113272	THG1L	EFO_0004528	Mean corpuscular haemoglobin concentration	measurement	0.0974621	0.557	0.443	2
ENSG00000145375	AFG2A	EFO_0004995	Trunk fat-free mass	measurement	0.23375	0.519	0.481	3
ENSG00000164112	SMIM43	EFO_0004339	Standing height	measurement	0.0416022	0.504	0.496	2
ENSG00000116809	ZBTB17	EFO_0007978	Red blood cell count	measurement	-0.0344663	0.481	0.519	4
ENSG00000174844	DNAH12	EFO_0004309	Platelet count	measurement	0.0063511	0.489	0.511	2
ENSG00000185294	SPPL2C	EFO_0004736	Aspartate aminotransferase levels (UKB data field 30650) (Gene-based burden)	measurement	0.00535242	0.498	0.502	14
ENSG00000214642	DEFB113	EFO_0000508	Family history of other specific disorders	genetic, familial or congenital disease	0.0582463	0.536	0.464	5
ENSG00000177576	C18orf32	EFO_0005409	Trunk predicted mass	measurement	-0.0906665	0.458	0.542	2
ENSG00000114378	HYAL1	Orphanet_67041			-0.488602	0.278	0.722	280
ENSG00000215910	C1orf167	EFO_0004584	Mean platelet (thrombocyte) volume	measurement	-0.0154092	0.494	0.506	6
ENSG00000106993	CDC37L1	EFO_0001069	"Endocrine, nutritional and metabolic diseases"	endocrine system disease	-0.303878	0	1	1
ENSG00000130561	SAG	MONDO_0037821	Disorders of porphyrin and bilirubin metabolism	Uncategorised	-0.922219	0.324	0.676	4
ENSG00000170802	FOXN2	EFO_0007986	Reticulocyte count	measurement	0.278784	1	0	1
ENSG00000149609	C20orf144	EFO_0000508	Family history of other specific disorders	genetic, familial or congenital disease	-0.0204886	0.498	0.502	4
ENSG00000153094	BCL2L11	EFO_0004305	Nucleated red blood cell count	measurement	-0.100044	0.421	0.579	2
ENSG00000170917	NUDT6	EFO_0000508	Family history of other specific disorders	genetic, familial or congenital disease	-0.393274	0.312	0.688	11
ENSG00000166582	CENPV	EFO_0007993	Lymphocyte percentage	measurement	-0.220803	0.443	0.557	2
ENSG00000170465	KRT6C	MONDO_0014327			-0.427462	0.298	0.702	16
ENSG00000120899	PTK2B	EFO_0007988	White blood cell count	measurement	-0.3046	0.426	0.574	1
ENSG00000213719	CLIC1	EFO_0030051			-0.00997725	0.484	0.516	1
ENSG00000181885	CLDN7	EFO_0004587	Lymphocyte count	measurement	0.0621406	0.548	0.452	2
ENSG00000241233	KRTAP5-8	EFO_0000508	Family history of other specific disorders	genetic, familial or congenital disease	0.112291	0.544	0.456	2
ENSG00000278540	ACACA	EFO_0000508	Family history of other specific disorders	genetic, familial or congenital disease	-0.296278	0.348	0.652	34
ENSG00000066827	ZFAT	EFO_0005093	Hip circumference	measurement	1.36793	1	0	1
ENSG00000274180	NATD1	EFO_0004526	Mean corpuscular volume	measurement	-0.171403	0	1	1
ENSG00000185519	FAM131C	EFO_0007978	Red blood cell count	measurement	0.0241201	0.495	0.505	2
ENSG00000204614	TRIM40	MONDO_0005301	ICD10 G35: Multiple sclerosis (Gene-based burden)	immune system disease	-1.6998	0.002	0.998	5
ENSG00000221968	FADS3	EFO_0004458	C reactive protein levels (UKB data field 30710) (Gene-based burden)	measurement	-0.0643718	0	1	1
ENSG00000101773	RBBP8	EFO_0004587	Lymphocyte count	measurement	-0.120704	0.458	0.542	2
ENSG00000134538	SLCO1B1	EFO_0004570	Total bilirubin levels (UKB data field 30840) (Gene-based burden)	measurement	-0.418875	0.183	0.817	16
ENSG00000163625	WDFY3	Orphanet_1331			-0.245374	0.467	0.533	1
ENSG00000105662	CRTC1	EFO_0004536	Serum levels of protein TBP	measurement	-0.326735	0	1	1
ENSG00000213760	ATP6V1G2	EFO_0004308	Decreased white blood cell count	measurement	0.0716686	0.539	0.461	4
ENSG00000260314	MRC1	EFO_0007988	White blood cell count	measurement	-0.0555661	0	1	1
ENSG00000185499	MUC1	EFO_0000508	Family history of other specific disorders	genetic, familial or congenital disease	-0.0682002	0.478	0.522	34
ENSG00000164078	MST1R	EFO_0000589	ICD10 E89: Postprocedural endocrine and metabolic complications and disorders, not elsewhere classified (Gene-based burden)	Uncategorised	-1.54603	0.021	0.979	2
ENSG00000149311	ATM	EFO_0004842	Eosinophill count	measurement	0.111377	0.572	0.428	3
ENSG00000162889	MAPKAPK2	EFO_0004528	Mean corpuscular haemoglobin concentration	measurement	0.178423	0.535	0.465	2
ENSG00000213759	UGT2B11	EFO_0004574	Total cholesterol levels	measurement	0.122367	1	0	1
ENSG00000135960	EDAR	EFO_0000508	Family history of other specific disorders	genetic, familial or congenital disease	-0.208354	0.401	0.599	21
ENSG00000177646	ACAD9	EFO_0004980	Appendicular lean mass	measurement	0.0241751	0.493	0.507	2
ENSG00000159720	ATP6V0D1	EFO_0009805	Whole body water mass	measurement	3.26178	1	0	1
ENSG00000149480	MTA2	EFO_0004533	Alkaline phosphatase levels (UKB data field 30610) (Gene-based burden)	measurement	1.42205	1	0	1
ENSG00000051825	MPHOSPH9	EFO_0004908	Testosterone to estradiol ratio	measurement	-0.210211	0.245	0.755	1
ENSG00000105519	CAPS	EFO_0004314	Forced expiratory volume in 1-second (fev1)	measurement	0.0863905	0.553	0.447	2
ENSG00000182196	ARL6IP4	EFO_0007878	Average weekly intake of other alcoholic drinks	measurement	0.312781	1	0	1
ENSG00000112715	VEGFA	EFO_0007978	Red blood cell count	measurement	-0.273764	0	1	1
ENSG00000130779	CLIP1	EFO_0004339	Standing height	measurement	0.20574	0.53	0.47	2
ENSG00000141027	NCOR1	EFO_0000508	Family history of other specific disorders	genetic, familial or congenital disease	0.0376549	0.53	0.47	65
ENSG00000091136	LAMB1	MONDO_0009723			-0.0545735	0.49	0.51	1
ENSG00000173065	FAM222B	EFO_0004526	Mean corpuscular volume	measurement	-0.258301	0.435	0.565	2
ENSG00000213780	GTF2H4	EFO_0005091	Monocyte count	measurement	0.114905	0.559	0.441	4
ENSG00000129255	MPDU1	EFO_0004614	Apolipoprotein A levels	measurement	0.0847009	1	0	1
ENSG00000106070	GRB10	EFO_0004238	Hearing loss	nervous system disease	0.0425618	1	0	1
ENSG00000162711	NLRP3	MONDO_0007849			-0.348736	0.355	0.645	79
ENSG00000187796	CARD9	EFO_0004528	Mean corpuscular haemoglobin concentration	measurement	-0.228155	0	1	1
ENSG00000125970	RALY	EFO_0004198	Neoplasm of uncertain behavior of skin	cell proliferation disorder	0.0173699	0.569	0.431	1
ENSG00000173678	SPDYE2B	EFO_0000508	Family history of other specific disorders	genetic, familial or congenital disease	0.141504	0.551	0.449	3
ENSG00000102796	DHRS12	EFO_0005091	Monocyte count	measurement	-0.10842	0.467	0.533	2
ENSG00000132793	LPIN3	EFO_0004348	Hematocrit	measurement	0.150273	0.518	0.482	2
ENSG00000186166	CENATAC	EFO_0004614	Apolipoprotein A levels	measurement	0.145794	1	0	1
ENSG00000256053	COA8	EFO_0000508	Family history of other specific disorders	genetic, familial or congenital disease	0.0353382	0.528	0.472	8
ENSG00000145020	AMT	EFO_0005856	Arthritis (nos) | non-cancer illness code, self-reported	musculoskeletal or connective tissue disease	0.00697254	0.514	0.486	1
ENSG00000115468	EFHD1	EFO_0009716	Relative age of first facial hair	measurement	0.174872	1	0	1
ENSG00000116641	DOCK7	EFO_0004526	Mean corpuscular volume	measurement	0.0708396	0.552	0.448	2
ENSG00000169228	RAB24	EFO_0004696	Serum levels of protein SHBG	measurement	-0.0562452	0	1	1
ENSG00000170296	GABARAP	EFO_0000508	Family history of other specific disorders	genetic, familial or congenital disease	-0.0986269	0.485	0.515	1
ENSG00000104808	DHDH	EFO_0004526	Mean corpuscular volume	measurement	0.093887	0.555	0.445	3
ENSG00000196712	NF1	MONDO_0018975			-0.627252	0.215	0.785	9314
ENSG00000204296	TSBP1	MONDO_0005301	ICD10 G35: Multiple sclerosis (Gene-based burden)	immune system disease	-0.395654	0.375	0.625	6
ENSG00000170091	NSG2	EFO_0004526	Mean corpuscular volume	measurement	0.0815966	1	0	1
ENSG00000101000	PROCR	EFO_0004696	Serum levels of protein SHBG	measurement	0.14053	0.539	0.461	2
ENSG00000100722	ZC3H14	MONDO_0014930			-0.220346	0.397	0.603	8
ENSG00000173068	BNC2	EFO_0003958	Childhood sunburn occasions	integumentary system disease	0.143565	1	0	1
ENSG00000122565	CBX3	EFO_0004612	High-density lipoprotein 3 cholesterol levels	measurement	-0.102649	0	1	1
ENSG00000198286	CARD11	EFO_0007800	Trunk fat percentage	measurement	-0.598792	0	1	1
ENSG00000164344	KLKB1	HP_0004418	Phlebitis and thrombophlebitis	cardiovascular disease	-0.00600219	0.488	0.512	1
ENSG00000293135	DNAJB3	MONDO_0024431	Disorders of porphyrin and bilirubin metabolism	Uncategorised	0.0664809	0.506	0.494	4
ENSG00000149823	VPS51	EFO_0000508	Family history of other specific disorders	genetic, familial or congenital disease	0.0318068	0.515	0.485	35
ENSG00000165219	GAPVD1	EFO_0007984	Platelet distribution width	measurement	0.0227524	0.509	0.491	4
ENSG00000107614	TRDMT1	EFO_0004612	High-density lipoprotein 3 cholesterol levels	measurement	0.113522	1	0	1
ENSG00000163466	ARPC2	EFO_0005091	Monocyte count	measurement	0.00562097	0.509	0.491	4
ENSG00000140443	IGF1R	EFO_0004312	Forced vital capacity (fvc)	measurement	0.158878	0.525	0.475	2
ENSG00000053918	KCNQ1	HP_0005484			-0.189663	0.473	0.527	1
ENSG00000119965	C10orf88	EFO_0000508	Family history of other specific disorders	genetic, familial or congenital disease	0.0690161	0.539	0.461	5
ENSG00000163961	RNF168	EFO_0009055			-0.382161	0.316	0.684	17
ENSG00000143595	AQP10	EFO_0009749	Age first had sexual intercourse	measurement	1.30395	1	0	1
ENSG00000026508	CD44	EFO_0000731	ICD10 D25: uterine fibroids (Gene-based burden)	cell proliferation disorder	1.42953	1	0	1
ENSG00000101460	MAP1LC3A	EFO_0000616	Neoplasm of uncertain behavior	cell proliferation disorder	-0.0110636	0.452	0.548	1
ENSG00000141458	NPC1	EFO_0005409	Trunk predicted mass	measurement	-0.229723	0.464	0.536	2
ENSG00000175115	PACS1	EFO_0004458	C reactive protein levels (UKB data field 30710) (Gene-based burden)	measurement	0.140558	1	0	1
ENSG00000135249	RINT1	MONDO_0003582			-0.524012	0.258	0.742	7
ENSG00000151914	DST	EFO_0004526	Mean corpuscular volume	measurement	0.0263079	0.519	0.481	3
ENSG00000183770	FOXL2	EFO_0000508	Family history of other specific disorders	genetic, familial or congenital disease	-0.563972	0.227	0.773	20
ENSG00000162771	GARIN4	EFO_0000508	Family history of other specific disorders	genetic, familial or congenital disease	0.060311	0.52	0.48	11
ENSG00000165219	GAPVD1	EFO_0004318	Previously smoked cigarettes on most/all days	biological process	-0.0432165	0.487	0.513	2
ENSG00000179029	TMEM107	EFO_0004980	Appendicular lean mass	measurement	-0.0659153	0.455	0.545	2
ENSG00000141030	COPS3	EFO_0004518	Creatinine levels (UKB data field 30700) (Gene-based burden)	measurement	0.533834	0.689	0.311	1
ENSG00000181827	RFX7	EFO_0004526	Mean corpuscular volume	measurement	0.163988	0.581	0.419	3
ENSG00000080824	HSP90AA1	EFO_0004309	Platelet count	measurement	0.118545	1	0	1
ENSG00000163374	YY1AP1	EFO_0000508	Family history of other specific disorders	genetic, familial or congenital disease	0.0126001	0.505	0.495	43
ENSG00000163882	POLR2H	EFO_0008354	Number of incorrect matches in round	measurement	-0.377589	0	1	1
ENSG00000183318	SPDYE4	EFO_0007991	Eosinophill percentage	measurement	0.0496188	1	0	1
ENSG00000109618	SEPSECS	HP_0002808	Kyphosis	phenotype	-0.111248	0.488	0.512	1
ENSG00000136828	RALGPS1	EFO_0004339	Standing height	measurement	-0.0487073	0.463	0.537	2
ENSG00000074803	SLC12A1	MONDO_0002321			-0.111323	0.487	0.513	1
ENSG00000110079	MS4A4A	EFO_0009388	Sum basophil neutrophil counts	measurement	1.12355	0.719	0.281	1
ENSG00000198952	SMG5	EFO_0007992	Basophill percentage	measurement	-0.0140415	0	1	1
ENSG00000101997	CCDC22	MONDO_0010580			-0.0756025	0.484	0.516	1
ENSG00000114124	GRK7	EFO_0000508	Family history of other specific disorders	genetic, familial or congenital disease	0.104245	0.527	0.473	25
ENSG00000145358	DDIT4L	EFO_0010700	High light scatter reticulocyte percentage (UKB data field 30290) (Gene-based burden)	measurement	0.156799	0.624	0.376	2
ENSG00000112303	VNN2	EFO_0009270	Heel bone mineral density (bmd) t-score, automated	measurement	-0.0182271	0.491	0.509	4
ENSG00000169919	GUSB	EFO_0004339	Standing height	measurement	-0.0675528	0.481	0.519	2
ENSG00000099250	NRP1	EFO_0004995	Trunk fat-free mass	measurement	-1.79605	0	1	1
ENSG00000204348	DXO	EFO_0000701	Degenerative skin conditions and other dermatoses	integumentary system disease	-0.198302	0.375	0.625	2
ENSG00000099889	ARVCF	EFO_0004611	Low density lipoprotein cholesterol levels	measurement	0.0396107	1	0	1
ENSG00000164087	POC1A	EFO_0007978	Red blood cell count	measurement	-0.406553	0.409	0.591	1
ENSG00000234745	HLA-B	EFO_0008096	Complement factor B measurement	measurement	0.0201179	0.521	0.479	21
ENSG00000108405	P2RX1	EFO_0007985	Platelet crit	measurement	-0.0700506	0	1	1
ENSG00000204859	ZBTB48	EFO_0000537	Hypertension	cardiovascular disease	0.347204	0.557	0.443	2
ENSG00000007202	BLTP2	EFO_0004526	Mean corpuscular volume	measurement	0.137758	0.511	0.489	2
ENSG00000073605	GSDMB	EFO_1001223	Ulcerative rectosigmoiditis	gastrointestinal disease	-1.04468	0	1	1
ENSG00000085514	PILRA	EFO_0007937	Serum levels of protein IRF6	measurement	9.53509	1	0	1
ENSG00000165813	CCDC186	HP_0001510			-0.158783	0.445	0.555	1
ENSG00000116337	AMPD2	MONDO_0017845			-0.0764033	0.484	0.516	1
ENSG00000197622	CDC42SE1	EFO_0007814	3mm regularity index (left)	measurement	-0.415195	0	1	1
ENSG00000198270	TMEM116	EFO_0004509	Hemoglobin [conditional]	measurement	-0.0472518	0.473	0.527	3
ENSG00000167642	SPINT2	EFO_0000508	Family history of other specific disorders	genetic, familial or congenital disease	-0.483827	0.279	0.721	19
ENSG00000174744	BRMS1	EFO_0008111	No | surgery/amputation of toe or leg	measurement	-1.24541	0	1	1
ENSG00000182957	SPATA13	EFO_0009270	Heel bone mineral density (bmd) t-score, automated	measurement	0.15569	1	0	1
ENSG00000169957	ZNF768	EFO_0000508	Family history of other specific disorders	genetic, familial or congenital disease	-0.117019	0.436	0.564	18
ENSG00000149499	EML3	EFO_0007993	Lymphocyte percentage	measurement	0.206679	1	0	1
ENSG00000168575	SLC20A2	EFO_0004833	Neutrophill count	measurement	-0.0502494	0	1	1
ENSG00000128272	ATF4	EFO_0010700	High light scatter reticulocyte percentage (UKB data field 30290) (Gene-based burden)	measurement	0.120832	1	0	1
ENSG00000096063	SRPK1	EFO_0007986	Reticulocyte count	measurement	-0.0800783	0.451	0.549	2
ENSG00000197548	ATG7	EFO_0004627	IGF 1 (UKB data field 30770) (Gene-based burden)	measurement	0.0947411	1	0	1
ENSG00000117400	MPL	MONDO_0019111			-0.369208	0.329	0.671	19
ENSG00000283683	MYOCOS	EFO_0004190	Primary open angle glaucoma	disease of visual system	-0.205399	0.4	0.6	115
ENSG00000100304	TTLL12	EFO_0005090	Basophill count	measurement	0.166172	1	0	1
ENSG00000104885	DOT1L	EFO_0004514	Heel quantitative ultrasound index (qui), direct entry (right)	measurement	5.26589	1	0	1
ENSG00000170485	NPAS2	EFO_0000508	Family history of other specific disorders	genetic, familial or congenital disease	-0.423215	0.3	0.7	25
ENSG00000204301	NOTCH4	EFO_0005676	Autoimmune hepatitis	gastrointestinal disease	0.0880387	0.511	0.489	2
ENSG00000123737	EXOSC9	EFO_0010700	High light scatter reticulocyte percentage (UKB data field 30290) (Gene-based burden)	measurement	-0.15566	0	1	1
ENSG00000136807	CDK9	EFO_0010700	High light scatter reticulocyte percentage (UKB data field 30290) (Gene-based burden)	measurement	-0.260416	0	1	1
ENSG00000165688	PMPCA	EFO_0000508	Family history of other specific disorders	genetic, familial or congenital disease	-0.437713	0.284	0.716	32
ENSG00000140497	SCAMP2	MONDO_0005178	Osteoarthritis	musculoskeletal or connective tissue disease	0.0139802	1	0	1
ENSG00000122861	PLAU	MONDO_0011136			-0.0877501	0.451	0.549	68
ENSG00000125347	IRF1	EFO_0003767	Inflammatory bowel disease and other gastroenteritis and colitis	gastrointestinal disease	0.0569658	0.515	0.485	4
ENSG00000150637	CD226	EFO_0004309	Platelet count	measurement	-0.0145538	0.473	0.527	4
ENSG00000111328	CDK2AP1	EFO_0004908	Testosterone to estradiol ratio	measurement	-0.0429167	0.03	0.97	1
ENSG00000198198	SZT2	EFO_0004509	Hemoglobin [conditional]	measurement	0.164636	0.515	0.485	2
ENSG00000081177	EXD2	EFO_0008002	Strenuous sports | types of physical activity in last 4 weeks	measurement	0.148023	0.548	0.452	2
ENSG00000139625	MAP3K12	EFO_0004627	IGF 1 (UKB data field 30770) (Gene-based burden)	measurement	0.173475	0.997	0.003	1
ENSG00000139697	SBNO1	EFO_0004736	Aspartate aminotransferase levels (UKB data field 30650) (Gene-based burden)	measurement	0.0150507	0.503	0.497	2
ENSG00000166135	HIF1AN	EFO_0007777	Basal metabolic rate	measurement	1.335	0.606	0.394	1
ENSG00000023516	AKAP11	EFO_0007993	Lymphocyte percentage	measurement	-2.89524	0	1	1
ENSG00000115419	GLS	EFO_0004527	Mean corpuscular haemoglobin	measurement	0.198716	1	0	1
ENSG00000214113	LYRM4	MONDO_0014882			0.100311	0.535	0.465	1
ENSG00000151151	IPMK	EFO_0004617	Cystatin C levels (UKB data field 30720) (Gene-based burden)	measurement	-0.873227	0	1	1
ENSG00000116641	DOCK7	MONDO_0100101			-0.0823808	0.484	0.516	1
ENSG00000164077	MON1A	EFO_0009663	ICD10 Z87.4: Personal history of diseases of genitourinary system (Gene-based burden)	urinary system disease	-0.0605338	0.456	0.544	1
ENSG00000158859	ADAMTS4	HP_0000726	Dementias	phenotype	-0.848489	0	1	1
ENSG00000068078	FGFR3	HP_0001591			-0.22669	0.468	0.532	1
ENSG00000152700	SAR1B	EFO_0004838	Calcium levels (UKB data field 30680) (Gene-based burden)	measurement	-0.430857	0	1	1
ENSG00000186579	DEFB106A	EFO_0000508	Family history of other specific disorders	genetic, familial or congenital disease	-0.115924	0.466	0.534	5
ENSG00000117523	PRRC2C	EFO_0009818	Nap during day	Uncategorised	0.00631535	0.487	0.513	2
ENSG00000175868	CALCB	EFO_0006336	Diastolic blood pressure, manual reading	measurement	-0.0786698	0	1	1
ENSG00000126838	PZP	EFO_0007991	Eosinophill percentage	measurement	0.147657	1	0	1
ENSG00000135679	MDM2	EFO_0004518	Creatinine levels (UKB data field 30700) (Gene-based burden)	measurement	-0.0900053	0	1	1
ENSG00000197343	ZNF655	EFO_0009749	Age first had sexual intercourse	measurement	-0.126349	0.478	0.522	3
ENSG00000171467	ZNF318	EFO_0004533	Alkaline phosphatase levels (UKB data field 30610) (Gene-based burden)	measurement	-0.113051	0	1	1
ENSG00000080603	SRCAP	EFO_0004541	Glycated haemoglobin HbA1c levels adjusted for BMI	measurement	0.614194	1	0	1
ENSG00000076685	NT5C2	EFO_0000537	Hypertension	cardiovascular disease	-0.220855	0.347	0.653	6
ENSG00000131067	GGT7	EFO_0003913	Angina pectoris	phenotype	-0.040238	0	1	1
ENSG00000168484	SFTPC	MONDO_0010169			-0.0873645	0.486	0.514	1
ENSG00000189013	KIR2DL4	EFO_0005091	Monocyte count	measurement	0.0534235	0.543	0.457	4
ENSG00000148344	PTGES	EFO_0004736	Aspartate aminotransferase levels (UKB data field 30650) (Gene-based burden)	measurement	0.228135	1	0	1
ENSG00000163083	INHBB	EFO_0010700	High light scatter reticulocyte percentage (UKB data field 30290) (Gene-based burden)	measurement	-0.109298	0.457	0.543	2
ENSG00000138363	ATIC	EFO_0000508	Family history of other specific disorders	genetic, familial or congenital disease	-0.437879	0.32	0.68	28
ENSG00000170266	GLB1	EFO_0004314	Forced expiratory volume in 1-second (fev1)	measurement	0.168815	0.521	0.479	2
ENSG00000198121	LPAR1	EFO_0007991	Eosinophill percentage	measurement	0.204498	1	0	1
ENSG00000204396	VWA7	EFO_1001055	Hypothyroidism/myxoedema | non-cancer illness code, self-reported	Uncategorised	0.708486	0.879	0.121	3
ENSG00000159023	EPB41	EFO_0004528	Mean corpuscular haemoglobin concentration	measurement	0.432847	1	0	1
ENSG00000197153	H3C12	EFO_0000508	Family history of other specific disorders	genetic, familial or congenital disease	-0.0833619	0.486	0.514	1
ENSG00000204290	BTNL2	MONDO_0002280	Anemia of chronic disease	hematologic disease	-0.0953668	0.484	0.516	3
ENSG00000067208	EVI5	EFO_0004627	IGF 1 (UKB data field 30770) (Gene-based burden)	measurement	0.473378	1	0	1
ENSG00000109390	NDUFC1	EFO_0004518	Creatinine levels (UKB data field 30700) (Gene-based burden)	measurement	0.0967296	1	0	1
ENSG00000011021	CLCN6	EFO_0000537	Hypertension	cardiovascular disease	-0.0991469	0.394	0.606	13
ENSG00000134899	ERCC5	EFO_0004799	Cholelithiasis with other cholecystitis	gastrointestinal disease	4.53297	1	0	1
ENSG00000140105	WARS1	EFO_0004614	Apolipoprotein A levels	measurement	-0.0542506	0	1	1
ENSG00000077458	FAM76B	EFO_0004305	Nucleated red blood cell count	measurement	-0.027215	0	1	1
ENSG00000105287	PRKD2	EFO_0004980	Appendicular lean mass	measurement	-0.295214	0	1	1
ENSG00000152669	CCNO	MONDO_0016575			-0.522034	0.26	0.74	125
ENSG00000204316	MRPL38	EFO_0004570	Total bilirubin levels (UKB data field 30840) (Gene-based burden)	measurement	-0.0374275	0.483	0.517	2
ENSG00000248099	INSL3	EFO_0004562	Cryptorchidism	reproductive system or breast disease	-0.16335	0.448	0.552	5
ENSG00000177685	CRACR2B	EFO_0007777	Basal metabolic rate	measurement	5.85023	0.881	0.119	1
ENSG00000100151	PICK1	EFO_0004541	Glycated haemoglobin HbA1c levels adjusted for BMI	measurement	1.82859	1	0	1
ENSG00000105889	STEAP1B	MONDO_0004979	Asthma	respiratory or thoracic disease	-0.00410438	0.493	0.507	3
ENSG00000158615	PPP1R15B	MONDO_0018320			-0.435343	0.309	0.691	4
ENSG00000159202	UBE2Z	EFO_0005091	Monocyte count	measurement	0.0711107	1	0	1
ENSG00000160695	VPS11	EFO_0004536	Serum levels of protein TBP	measurement	-0.351387	0	1	1
ENSG00000272391	POM121C	EFO_0000537	Hypertension	cardiovascular disease	0.00376165	0.513	0.487	1
ENSG00000171790	SLFNL1	EFO_0006941	Hand grip strength (right)	measurement	2.7488	1	0	1
ENSG00000198502	HLA-DRB5	EFO_0004587	Lymphocyte count	measurement	0.0494417	0.526	0.474	44
ENSG00000156273	BACH1	EFO_0004528	Mean corpuscular haemoglobin concentration	measurement	0.211504	1	0	1
ENSG00000166930	MS4A5	EFO_0009270	Heel bone mineral density (bmd) t-score, automated	measurement	0.0115034	0.493	0.507	2
ENSG00000117593	DARS2	EFO_0000508	Family history of other specific disorders	genetic, familial or congenital disease	-0.489856	0.261	0.739	32
ENSG00000151151	IPMK	EFO_0007984	Platelet distribution width	measurement	0.0242205	1	0	1
ENSG00000168264	IRF2BP2	EFO_0004627	IGF 1 (UKB data field 30770) (Gene-based burden)	measurement	-0.785057	0	1	1
ENSG00000118777	ABCG2	EFO_0004514	Heel quantitative ultrasound index (qui), direct entry (right)	measurement	27.5566	1	0	1
ENSG00000124557	BTN1A1	EFO_0009556	Disorders of mineral metabolism	Uncategorised	-0.0636392	0.494	0.506	5
ENSG00000131165	CHMP1A	EFO_0003784	Skin colour	phenotype	0.262968	0.557	0.443	2
ENSG00000139531	SUOX	EFO_0004705	Acquired hypothyroidism	endocrine system disease	-0.0126096	0.483	0.517	2
ENSG00000168096	ANKS3	EFO_0004340	Body mass index (bmi)	measurement	0.0575971	0.498	0.502	2
ENSG00000242866	STRC	EFO_0004584	Mean platelet (thrombocyte) volume	measurement	-0.154225	0	1	1
ENSG00000165879	FRAT1	EFO_0005091	Monocyte count	measurement	-0.0401414	0.459	0.541	7
ENSG00000072840	EVC	EFO_0000508	Family history of other specific disorders	genetic, familial or congenital disease	-0.0726518	0.472	0.528	62
ENSG00000135148	TRAFD1	EFO_0004736	Aspartate aminotransferase levels (UKB data field 30650) (Gene-based burden)	measurement	0.300342	1	0	1
ENSG00000135925	WNT10A	Orphanet_50944			-0.366571	0.318	0.682	78
ENSG00000213760	ATP6V1G2	EFO_1001463	Toxic gastroenteritis and colitis	gastrointestinal disease	-0.0535257	0.496	0.504	1
ENSG00000130734	ATG4D	EFO_0007986	Reticulocyte count	measurement	-0.0131519	0.489	0.511	2
ENSG00000033327	GAB2	EFO_0007993	Lymphocyte percentage	measurement	0.0953684	0.56	0.44	2
ENSG00000155962	CLIC2	MONDO_0010473			0.0116917	0.512	0.488	3
ENSG00000131037	EPS8L1	EFO_0004309	Platelet count	measurement	-0.109688	0	1	1
ENSG00000213398	LCAT	Orphanet_79292			-0.692107	0.193	0.807	15
ENSG00000147144	CCDC120	EFO_0000508	Family history of other specific disorders	genetic, familial or congenital disease	-0.568818	0.236	0.764	29
ENSG00000183741	CBX6	EFO_0007985	Platelet crit	measurement	0.0352854	0.518	0.482	2
ENSG00000197993	KEL	EFO_0009253	Immature reticulocyte fraction	measurement	0.00539736	0.928	0.072	1
ENSG00000133020	MYH8	MONDO_0019942			-0.0884081	0.486	0.514	1
ENSG00000154309	DISP1	HP_0002032			-0.0556523	0.493	0.507	1
ENSG00000137807	KIF23	EFO_0000508	Family history of other specific disorders	genetic, familial or congenital disease	-0.0511142	0.476	0.524	28
ENSG00000204531	POU5F1	EFO_0010700	High light scatter reticulocyte percentage (UKB data field 30290) (Gene-based burden)	measurement	0.0187952	0.52	0.48	6
ENSG00000049656	CLPTM1L	EFO_1000243	Sebaceous cyst	cell proliferation disorder	1.4327	1	0	1
ENSG00000244414	CFHR1	EFO_0001365	Macular degeneration | eye problems/disorders	disease of visual system	0.0992896	0.549	0.451	7
ENSG00000130511	SSBP4	EFO_0007992	Basophill percentage	measurement	-0.0704386	0.454	0.546	2
ENSG00000158691	ZSCAN12	EFO_0009690	Other symptoms/disorders or the urinary system	urinary system disease	-0.00972582	0.485	0.515	1
ENSG00000164674	SYTL3	EFO_0004533	Alkaline phosphatase levels (UKB data field 30610) (Gene-based burden)	measurement	-0.0729405	0	1	1
ENSG00000213203	GIMAP1	EFO_0007993	Lymphocyte percentage	measurement	0.0539525	1	0	1
ENSG00000013306	SLC25A39	EFO_0007934	Creatinine (enzymatic) in urine	measurement	0.110284	0.502	0.498	1
ENSG00000077616	NAALAD2	EFO_0007992	Basophill percentage	measurement	-0.0878928	0	1	1
ENSG00000124942	AHNAK	EFO_0010700	High light scatter reticulocyte percentage (UKB data field 30290) (Gene-based burden)	measurement	0.117159	0.554	0.446	2
ENSG00000135903	PAX3	MONDO_0007862			-0.494626	0.269	0.731	10
ENSG00000064490	RFXANK	Orphanet_572			-0.541627	0.249	0.751	202
ENSG00000134815	DHX34	EFO_0000508	Family history of other specific disorders	genetic, familial or congenital disease	-0.328399	0.333	0.667	75
ENSG00000117691	NENF	EFO_0007989	Monocyte percentage	measurement	-0.501038	0	1	1
ENSG00000122025	FLT3	EFO_0007993	Lymphocyte percentage	measurement	-0.292779	0	1	1
ENSG00000140406	TLNRD1	EFO_0000508	Family history of other specific disorders	genetic, familial or congenital disease	-0.451529	0.287	0.713	11
ENSG00000237289	CKMT1B	EFO_0004509	Hemoglobin [conditional]	measurement	0.0168932	0.497	0.503	2
ENSG00000111321	LTBR	EFO_0007988	White blood cell count	measurement	0.0903109	0.545	0.455	2
ENSG00000133661	SFTPD	EFO_0004713	FEV1 FVC ratio Z score (UKB data field 20258) (Gene-based burden)	measurement	0.0263043	0.499	0.501	2
ENSG00000244617	ASPRV1	EFO_0007986	Reticulocyte count	measurement	-0.0414824	0	1	1
ENSG00000154655	L3MBTL4	EFO_0000508	Family history of other specific disorders	genetic, familial or congenital disease	-0.27842	0.38	0.62	28
ENSG00000179071	CCDC89	EFO_0009749	Age first had sexual intercourse	measurement	0.00725216	0.501	0.499	2
ENSG00000183066	WBP2NL	EFO_0007984	Platelet distribution width	measurement	0.0491877	0.528	0.472	2
ENSG00000178685	PARP10	EFO_0009805	Whole body water mass	measurement	0.493356	1	0	1
ENSG00000168394	TAP1	MONDO_0011476			-0.356551	0.336	0.664	326
ENSG00000155980	KIF5A	MONDO_0015427			-0.180178	0.474	0.526	1
ENSG00000142700	DMRTA2	EFO_0000508	Family history of other specific disorders	genetic, familial or congenital disease	-0.0313199	0.494	0.506	25
ENSG00000071054	MAP4K4	EFO_0004309	Platelet count	measurement	0.447017	1	0	1
ENSG00000128607	KLHDC10	EFO_0009270	Heel bone mineral density (bmd) t-score, automated	measurement	-0.0873636	0	1	1
ENSG00000150990	DHX37	EFO_0000508	Family history of other specific disorders	genetic, familial or congenital disease	-0.100528	0.469	0.531	61
ENSG00000066084	DIP2B	EFO_0004908	Testosterone to estradiol ratio	measurement	-0.0958768	0.454	0.546	2
ENSG00000103490	PYCARD	EFO_0004536	Serum levels of protein TBP	measurement	-0.271608	0	1	1
ENSG00000103657	HERC1	EFO_0010642			0.0612116	0.519	0.481	2
ENSG00000136371	MTHFS	EFO_0005091	Monocyte count	measurement	0.0011896	0.514	0.486	6
ENSG00000137411	VARS2	EFO_0005676	Autoimmune hepatitis	gastrointestinal disease	-0.0498983	0.487	0.513	1
ENSG00000030304	MUSK	EFO_0020041			0.108882	0.544	0.456	2
ENSG00000185404	SP140L	EFO_0007978	Red blood cell count	measurement	0.00949532	0.507	0.493	2
ENSG00000023839	ABCC2	EFO_0004584	Mean platelet (thrombocyte) volume	measurement	-0.030919	0.487	0.513	4
ENSG00000105486	LIG1	EFO_0000508	Family history of other specific disorders	genetic, familial or congenital disease	-0.374729	0.331	0.669	24
ENSG00000204681	GABBR1	HP_0000750			-0.128436	0.465	0.535	4
ENSG00000135905	DOCK10	EFO_0007997	Granulocyte percentage of myeloid white cells	measurement	0.0727472	0.572	0.428	3
ENSG00000112343	TRIM38	EFO_0004696	Serum levels of protein SHBG	measurement	0.0590857	0.54	0.46	2
ENSG00000113889	KNG1	EFO_0004518	Creatinine levels (UKB data field 30700) (Gene-based burden)	measurement	0.00795699	0.492	0.508	2
ENSG00000223547	ZNF844	EFO_0004339	Standing height	measurement	-0.0342532	0.462	0.538	6
ENSG00000225190	PLEKHM1	EFO_0010700	High light scatter reticulocyte percentage (UKB data field 30290) (Gene-based burden)	measurement	0.00788272	0.49	0.51	2
ENSG00000176928	GCNT4	EFO_0004340	Body mass index (bmi)	measurement	0.0263809	0.515	0.485	3
ENSG00000141503	MINK1	EFO_0007985	Platelet crit	measurement	0.198568	1	0	1
ENSG00000165917	RAPSN	EFO_0008328	Morning/evening person (chronotype)	measurement	0.293402	1	0	1
ENSG00000006715	VPS41	EFO_0005409	Trunk predicted mass	measurement	0.657703	1	0	1
ENSG00000243073	PRAMEF4	EFO_0000508	Family history of other specific disorders	genetic, familial or congenital disease	0.0020311	0.502	0.498	36
ENSG00000114859	CLCN2	EFO_1000632	Infantile cerebral palsy	nervous system disease	-0.102174	0.485	0.515	1
ENSG00000119673	ACOT2	EFO_0010226	Phosphatidylcholine(43:0)_[M+OAc]1- levels	measurement	-2.15053	0	1	1
ENSG00000175220	ARHGAP1	EFO_0009270	Heel bone mineral density (bmd) t-score, automated	measurement	-0.037395	0.485	0.515	2
ENSG00000150401	DCUN1D2	EFO_0007989	Monocyte percentage	measurement	-0.322612	0	1	1
ENSG00000168477	TNXB	MONDO_0019338			-3.13037	0.002	0.998	6
ENSG00000158717	RNF166	EFO_0007990	Neutrophill percentage	measurement	0.23096	1	0	1
ENSG00000104331	BPNT2	EFO_0000508	Family history of other specific disorders	genetic, familial or congenital disease	0.0389962	0.508	0.492	8
ENSG00000110243	APOA5	EFO_0007984	Platelet distribution width	measurement	-0.371196	0.228	0.772	3
ENSG00000182952	HMGN4	HP_0100790	Hernia	phenotype	0.0304093	0.64	0.36	1
ENSG00000104375	STK3	EFO_0000508	Family history of other specific disorders	genetic, familial or congenital disease	0.0346036	0.511	0.489	12
ENSG00000112715	VEGFA	EFO_0004528	Mean corpuscular haemoglobin concentration	measurement	-0.1822	0.448	0.552	3
ENSG00000196620	UGT2B15	EFO_0004696	Serum levels of protein SHBG	measurement	0.0397564	0.527	0.473	4
ENSG00000103653	CSK	EFO_0007984	Platelet distribution width	measurement	0.180562	0.568	0.432	2
ENSG00000116406	EDEM3	EFO_0004339	Standing height	measurement	0.106633	0.565	0.435	2
ENSG00000167601	AXL	EFO_0004309	Platelet count	measurement	-0.0171306	0	1	1
ENSG00000172794	RAB37	EFO_0004587	Lymphocyte count	measurement	0.177215	0.554	0.446	4
ENSG00000186395	KRT10	EFO_0004833	Neutrophill count	measurement	0.0298232	0.493	0.507	2
ENSG00000013306	SLC25A39	EFO_0004584	Mean platelet (thrombocyte) volume	measurement	-0.849276	0	1	1
ENSG00000158865	SLC5A11	EFO_0006941	Hand grip strength (right)	measurement	-0.203422	0.323	0.677	5
ENSG00000145217	SLC26A1	MONDO_0011758			-0.405803	0.308	0.692	60
ENSG00000176422	SPRYD4	EFO_0004627	IGF 1 (UKB data field 30770) (Gene-based burden)	measurement	-0.701233	0.033	0.967	1
ENSG00000204351	SKIC2	EFO_0000508	Family history of other specific disorders	genetic, familial or congenital disease	0.0219881	0.497	0.503	15
ENSG00000109805	NCAPG	EFO_0000508	Family history of other specific disorders	genetic, familial or congenital disease	-0.428115	0.294	0.706	32
ENSG00000266200	PNLIPRP2	EFO_0004611	Low density lipoprotein cholesterol levels	measurement	0.0218672	0.518	0.482	3
ENSG00000102882	MAPK3	EFO_0009270	Heel bone mineral density (bmd) t-score, automated	measurement	0.0475338	1	0	1
ENSG00000180573	H2AC6	HP_0000023	Inguinal hernia	phenotype	1.63022	1	0	1
ENSG00000103148	NPRL3	EFO_0000508	Family history of other specific disorders	genetic, familial or congenital disease	0.126451	0.558	0.442	29
ENSG00000183785	TUBA8	MONDO_0030827			-0.167155	0.477	0.523	1
ENSG00000180008	SOCS4	EFO_0009188	Red blood cell (erythrocyte) distribution width	measurement	-0.435542	0	1	1
ENSG00000168653	NDUFS5	EFO_0000508	Family history of other specific disorders	genetic, familial or congenital disease	0.0642419	0.531	0.469	7
ENSG00000196735	HLA-DQA1	EFO_0009718	Peak expiratory flow (pef)	measurement	0.0210028	0.524	0.476	6
ENSG00000114378	HYAL1	EFO_0007878	Average weekly intake of other alcoholic drinks	measurement	-0.11481	0	1	1
ENSG00000173531	MST1	EFO_0000729	Ulcerative colitis	gastrointestinal disease	0.289714	0.541	0.459	5
ENSG00000196118	CFAP119	EFO_0007990	Neutrophill percentage	measurement	-0.0983094	0.467	0.533	2
ENSG00000175518	UBQLNL	EFO_0004570	Total bilirubin levels (UKB data field 30840) (Gene-based burden)	measurement	-0.133328	0	1	1
ENSG00000183426	NPIPA1	EFO_0004995	Trunk fat-free mass	measurement	-0.067064	0.439	0.561	4
ENSG00000184983	NDUFA6	EFO_0004337	Antonym | fi11	biological process	0.247675	1	0	1
ENSG00000136352	NKX2-1	MONDO_0003441			-0.158783	0.445	0.555	1
ENSG00000175084	DES	MONDO_0012593			-0.243317	0.467	0.533	1
ENSG00000110367	DDX6	EFO_0004587	Lymphocyte count	measurement	0.12626	1	0	1
ENSG00000184588	PDE4B	EFO_0008282	Serum amyloid A-1 protein measurement	measurement	0.0341955	0.504	0.496	2
ENSG00000176182	MYPOP	EFO_0004799	Cholelithiasis with other cholecystitis	gastrointestinal disease	-1.31323	0.076	0.924	2
ENSG00000144381	HSPD1	MONDO_0019064			-0.231282	0.405	0.595	21
ENSG00000163946	TASOR	EFO_0004584	Mean platelet (thrombocyte) volume	measurement	-0.0374299	0.468	0.532	16
ENSG00000162944	RFTN2	EFO_0000508	Family history of other specific disorders	genetic, familial or congenital disease	0.0172109	0.503	0.497	18
ENSG00000172059	KLF11	EFO_0011011	Sitting height	measurement	0.548061	1	0	1
ENSG00000137338	PGBD1	MONDO_0001434	Other inflammatory spondylopathies	musculoskeletal or connective tissue disease	-2.10033	0.021	0.979	2
ENSG00000188827	SLX4	EFO_0004587	Lymphocyte count	measurement	0.0351547	0.513	0.487	6
ENSG00000104897	SF3A2	EFO_0007010	Interpolated age of participant when cancer first diagnosed	measurement	-8.94668	0.002	0.998	1
ENSG00000145730	PAM	EFO_0004337	Antonym | fi11	biological process	0.0487427	0.549	0.451	2
ENSG00000178093	TSSK6	EFO_0011011	Sitting height	measurement	0.663353	1	0	1
ENSG00000108821	COL1A1	HP_0000938	Osteopenia | non-cancer illness code, self-reported	phenotype	0.32312	0.61	0.39	2
ENSG00000134470	IL15RA	EFO_0008172	Serum levels of protein IL15RA	measurement	1.09177	1	0	1
ENSG00000204120	GIGYF2	EFO_0004838	Calcium levels (UKB data field 30680) (Gene-based burden)	measurement	0.062363	1	0	1
ENSG00000112599	GUCA1B	MONDO_0000455			-0.184036	0.407	0.593	17
ENSG00000148498	PARD3	EFO_0004266	Premature ovarian failure	reproductive system or breast disease	-0.6151	0.308	0.692	1
ENSG00000168071	CCDC88B	EFO_0004198	Neoplasm of uncertain behavior of skin	cell proliferation disorder	-0.543378	0.17	0.83	3
ENSG00000183625	CCR3	EFO_0007989	Monocyte percentage	measurement	0.0224066	0.526	0.474	4
ENSG00000186047	DLEU7	EFO_0004980	Appendicular lean mass	measurement	0.787592	1	0	1
ENSG00000064547	LPAR2	MONDO_0001487	Malignant neoplasm of liver and intrahepatic bile ducts (controls excluding all cancers)	cell proliferation disorder	-5.71113	0	1	1
ENSG00000158517	NCF1	EFO_0009749	Age first had sexual intercourse	measurement	-0.125979	0	1	1
ENSG00000178741	COX5A	EFO_0000612	Myocardial infarction	cardiovascular disease	-0.628811	0	1	1
ENSG00000213760	ATP6V1G2	MONDO_0024623	Ear-nose-throat disorder	Uncategorised	0.0835395	0.538	0.462	2
ENSG00000090861	AARS1	HP_0002460			-0.159725	0.477	0.523	1
ENSG00000101457	DNTTIP1	EFO_0004309	Platelet count	measurement	-0.0524967	0.462	0.538	2
ENSG00000188493	ACTMAP	EFO_0004611	Low density lipoprotein cholesterol levels	measurement	0.305002	0.73	0.27	1
ENSG00000176383	B3GNT4	EFO_0004340	Body mass index (bmi)	measurement	0.0218747	0.496	0.504	2
ENSG00000136155	SCEL	EFO_0000508	Family history of other specific disorders	genetic, familial or congenital disease	0.0244582	0.492	0.508	30
ENSG00000167522	ANKRD11	HP_0004209			0.250118	0.571	0.429	1
ENSG00000088826	SMOX	EFO_0010700	High light scatter reticulocyte percentage (UKB data field 30290) (Gene-based burden)	measurement	0.0688042	0.565	0.435	6
ENSG00000142684	ZNF593	EFO_0007991	Eosinophill percentage	measurement	0.0792136	1	0	1
ENSG00000204371	EHMT2	MONDO_0002280	Anemia of chronic disease	hematologic disease	0.00311037	0.499	0.501	1
ENSG00000213339	QTRT1	EFO_0000701	Degenerative skin conditions and other dermatoses	integumentary system disease	-2.20733	0	1	1
ENSG00000139697	SBNO1	MONDO_0005090	ICD10 F20: Schizophrenia (Gene-based burden)	nervous system disease	-0.762694	0.151	0.849	2
ENSG00000163633	C4orf36	EFO_0004530	Triglyceride levels	measurement	0.118221	0.584	0.416	3
ENSG00000198353	HOXC4	EFO_0010700	High light scatter reticulocyte percentage (UKB data field 30290) (Gene-based burden)	measurement	0.227125	1	0	1
ENSG00000215182	MUC5AC	MONDO_0004979	Asthma	respiratory or thoracic disease	0.00801744	0.487	0.513	2
ENSG00000165233	CARD19	EFO_0009270	Heel bone mineral density (bmd) t-score, automated	measurement	0.240022	0.561	0.439	3
ENSG00000127837	AAMP	EFO_0005090	Basophill count	measurement	0.194241	0.562	0.438	3
ENSG00000285053	ENSG00000285053	EFO_0004339	Standing height	measurement	0.138199	0.552	0.448	2
ENSG00000133030	MPRIP	EFO_0004532	Gamma glutamyltransferase levels (UKB data field 30730) (Gene-based burden)	measurement	-0.165859	0	1	1
ENSG00000257017	HP	EFO_0004735	Alanine aminotransferase levels (UKB data field 30620) (Gene-based burden)	measurement	-0.013082	0.499	0.501	4
ENSG00000137841	PLCB2	EFO_0004833	Neutrophill count	measurement	-0.15558	0	1	1
ENSG00000127838	PNKD	EFO_0004532	Gamma glutamyltransferase levels (UKB data field 30730) (Gene-based burden)	measurement	-0.0504479	0	1	1
ENSG00000154118	JPH3	EFO_0000508	Family history of other specific disorders	genetic, familial or congenital disease	-0.0509233	0.473	0.527	42
ENSG00000132781	MUTYH	EFO_1001950	Colon cancer/sigmoid cancer | cancer code, self-reported	cell proliferation disorder	-0.150335	0.48	0.52	1
ENSG00000148396	SEC16A	EFO_0007988	White blood cell count	measurement	-0.00747667	0.491	0.509	8
ENSG00000198198	SZT2	MONDO_0100062			-0.545258	0.254	0.746	557
ENSG00000109667	SLC2A9	EFO_0000546	Serious illness, injury or assault to yourself | illness, injury, bereavement, stress in last 2 years	injury, poisoning or other complication	0.0430611	0.545	0.455	3
ENSG00000135519	KCNH3	EFO_0008111	No | surgery/amputation of toe or leg	measurement	0.224469	1	0	1
ENSG00000149485	FADS1	EFO_0004305	Nucleated red blood cell count	measurement	0.0694407	0.544	0.456	3
ENSG00000116793	PHTF1	EFO_0009803	Number of treatments/medications taken	Uncategorised	-0.0954554	0	1	1
ENSG00000124171	PARD6B	EFO_0000508	Family history of other specific disorders	genetic, familial or congenital disease	0.0266567	0.514	0.486	14
ENSG00000119048	UBE2B	EFO_0001663	Prostate cancer | illnesses of adopted father	cell proliferation disorder	-2.95407	0	1	1
ENSG00000198830	HMGN2	EFO_0004339	Standing height	measurement	-0.150088	0.467	0.533	3
ENSG00000130734	ATG4D	EFO_0004574	Total cholesterol levels	measurement	0.119614	0.586	0.414	5
ENSG00000077514	POLD3	EFO_0007788	Waist-to-hip ratio adjusted for body mass index	measurement	-0.119158	0	1	1
ENSG00000187626	ZKSCAN4	EFO_0000280	Oesophagitis/barretts oesophagus | non-cancer illness code, self-reported	gastrointestinal disease	-1.22392	0	1	1
ENSG00000118898	PPL	EFO_0009805	Whole body water mass	measurement	-0.601786	0	1	1
ENSG00000151929	BAG3	EFO_0000508	Family history of other specific disorders	genetic, familial or congenital disease	0.0710432	0.534	0.466	7
ENSG00000129219	PLD2	EFO_0009268	Illnesses of siblings - Alzheimers disease dementia (UKB data field 20111) (Gene-based burden)	measurement	0.501572	1	0	1
ENSG00000164877	MICALL2	EFO_0007984	Platelet distribution width	measurement	0.822208	1	0	1
ENSG00000137207	YIPF3	EFO_0004833	Neutrophill count	measurement	-4.6166	0	1	1
ENSG00000181513	ACBD4	MONDO_0004880	Less frequent bowel movements when abdominal discomfort pain started - 504 Always (UKB data field 21030) (Gene-based burden)	gastrointestinal disease	0.0941041	1	0	1
ENSG00000179344	HLA-DQB1	EFO_0006336	Diastolic blood pressure, manual reading	measurement	-0.0319629	0.476	0.524	3
ENSG00000204290	BTNL2	HP_0002024	Malabsorption/coeliac disease | non-cancer illness code, self-reported	gastrointestinal disease	-0.0844588	0.455	0.545	26
ENSG00000176715	ACSF3	HP_0001263			-0.0730657	0.484	0.516	1
ENSG00000134905	CARS2	EFO_0004696	Serum levels of protein SHBG	measurement	0.0256549	1	0	1
ENSG00000151952	TMEM132D	EFO_0000508	Family history of other specific disorders	genetic, familial or congenital disease	-0.141658	0.423	0.577	57
ENSG00000057019	DCBLD2	EFO_0004615	Serum levels of protein APOB	measurement	-0.11752	0	1	1
ENSG00000204516	MICB	EFO_0004309	Platelet count	measurement	0.0750797	0.547	0.453	5
ENSG00000106992	AK1	EFO_0007988	White blood cell count	measurement	-0.0605087	0	1	1
ENSG00000171453	POLR1C	Orphanet_88637			-0.152232	0.423	0.577	43
ENSG00000180448	ARHGAP45	EFO_0007994	Neutrophil percentage of granulocytes	measurement	0.494941	1	0	1
ENSG00000114982	KANSL3	EFO_0007996	Eosinophil percentage of granulocytes	measurement	0.970818	1	0	1
ENSG00000185245	GP1BA	EFO_0005093	Hip circumference	measurement	6.1144	1	0	1
ENSG00000132600	PRMT7	MONDO_0014944			-0.496147	0.272	0.728	36
ENSG00000112182	BACH2	MONDO_0005147	Probable type 1 diabetes (Gene-based burden)	pancreas disease	-0.691897	0.354	0.646	4
ENSG00000034677	RNF19A	EFO_0000508	Family history of other specific disorders	genetic, familial or congenital disease	-0.144315	0.427	0.573	18
ENSG00000243335	KCTD7	EFO_0007993	Lymphocyte percentage	measurement	0.0744283	1	0	1
ENSG00000065361	ERBB3	MONDO_8000011			-0.022579	0.506	0.494	4
ENSG00000115380	EFEMP1	HP_0100790	Hernia	phenotype	-0.000779654	0.508	0.492	1
ENSG00000148737	TCF7L2	HP_0012759			-0.0884722	0.486	0.514	1
ENSG00000226979	LTA	EFO_0004339	Standing height	measurement	-0.935571	0.266	0.734	3
ENSG00000127152	BCL11B	EFO_0003756	Autism, asperger's or autistic spectrum disorder | mental health problems ever diagnosed by a professional	nervous system disease	-0.0976966	0.485	0.515	1
ENSG00000165506	DNAAF2	MONDO_0015286			-0.299775	0.374	0.626	3
ENSG00000117461	PIK3R3	EFO_0007990	Neutrophill percentage	measurement	-0.0253085	0	1	1
ENSG00000139445	FOXN4	EFO_0004533	Alkaline phosphatase levels (UKB data field 30610) (Gene-based burden)	measurement	0.359089	0.579	0.421	2
ENSG00000179010	MRFAP1	EFO_0000508	Family history of other specific disorders	genetic, familial or congenital disease	0.0703935	0.531	0.469	7
ENSG00000146729	NIPSNAP2	EFO_0000508	Family history of other specific disorders	genetic, familial or congenital disease	-0.72204	0.191	0.809	9
ENSG00000100147	CCDC134	EFO_0004318	Previously smoked cigarettes on most/all days	biological process	-0.196559	0	1	1
ENSG00000116688	MFN2	EFO_0004309	Platelet count	measurement	0.104641	0.573	0.427	3
ENSG00000160972	PPP1R16A	EFO_0000508	Family history of other specific disorders	genetic, familial or congenital disease	-0.0623032	0.479	0.521	33
ENSG00000169180	XPO6	EFO_0007978	Red blood cell count	measurement	0.488762	1	0	1
ENSG00000136689	IL1RN	EFO_0000612	Myocardial infarction	cardiovascular disease	0.241486	1	0	1
ENSG00000160199	PKNOX1	EFO_0007988	White blood cell count	measurement	0.0506923	1	0	1
ENSG00000129933	MAU2	EFO_0004338	Weight, manual entry	measurement	7.47787	1	0	1
ENSG00000184897	H1-10	EFO_0005409	Trunk predicted mass	measurement	-0.0518452	0.477	0.523	3
ENSG00000187741	FANCA	EFO_0004704	Age at menopause (last menstrual period)	measurement	-0.0221661	0.495	0.505	3
ENSG00000168298	H1-4	MONDO_0014382			0.425775	0.661	0.339	17
ENSG00000114446	IFT57	EFO_0007985	Platelet crit	measurement	0.197532	1	0	1
ENSG00000054179	ENTPD2	EFO_0000729	Ulcerative colitis	gastrointestinal disease	0.106819	1	0	1
ENSG00000223865	HLA-DPB1	EFO_0007533	Vasomotor rhinitis (mode)	respiratory or thoracic disease	-0.044329	0.362	0.638	1
ENSG00000167272	POP5	EFO_0010701	Mean reticulocyte volume (UKB data field 30260) (Gene-based burden)	measurement	-0.00402533	0.505	0.495	4
ENSG00000014123	UFL1	EFO_0004627	IGF 1 (UKB data field 30770) (Gene-based burden)	measurement	0.0364132	1	0	1
ENSG00000111252	SH2B3	EFO_0007991	Eosinophill percentage	measurement	0.287505	0.625	0.375	5
ENSG00000171695	LKAAEAR1	EFO_0010701	Mean reticulocyte volume (UKB data field 30260) (Gene-based burden)	measurement	-0.0434224	0	1	1
ENSG00000261272	MUC22	EFO_0009406	Other disorders of glucose regulation and pancreatic internal secretion	pancreas disease	1.55138	0.955	0.045	2
ENSG00000151611	MMAA	MONDO_0009613			-0.630118	0.222	0.778	398
ENSG00000184144	CNTN2	EFO_0004309	Platelet count	measurement	-0.0816176	0.438	0.562	2
ENSG00000105048	TNNT1	EFO_0020036			-0.179132	0.422	0.578	4
ENSG00000134057	CCNB1	EFO_0004833	Neutrophill count	measurement	0.106699	1	0	1
ENSG00000197859	ADAMTSL2	EFO_0004634	Coagulation factor XIII B chain measurement	measurement	9.74924	1	0	1
ENSG00000206503	HLA-A	EFO_0004509	Hemoglobin [conditional]	measurement	0.02751	0.522	0.478	43
ENSG00000183625	CCR3	EFO_0007991	Eosinophill percentage	measurement	0.0963383	1	0	1
ENSG00000187240	DYNC2H1	Orphanet_93271			-0.471003	0.267	0.733	377
ENSG00000113749	HRH2	EFO_0000508	Family history of other specific disorders	genetic, familial or congenital disease	-0.222217	0.416	0.584	4
ENSG00000204287	HLA-DRA	EFO_0006941	Hand grip strength (right)	measurement	-0.0102603	0.501	0.499	3
ENSG00000158773	USF1	EFO_0007997	Granulocyte percentage of myeloid white cells	measurement	-1.06175	0.289	0.711	1
ENSG00000196431	CRYBA4	EFO_0000508	Family history of other specific disorders	genetic, familial or congenital disease	-0.335283	0.37	0.63	2
ENSG00000197753	LHFPL5	EFO_0001063	Hearing difficulty/problems: I am completely deaf (UKB data field 2247_99)	nervous system disease	-0.32304	0.341	0.659	73
ENSG00000163625	WDFY3	Orphanet_2514			-0.430258	0.292	0.708	47
ENSG00000176920	FUT2	MONDO_0001134	ICD10 I10: Essential (primary) hypertension (Gene-based burden)	cardiovascular disease	-0.0307149	0.481	0.519	3
ENSG00000189046	ALKBH2	EFO_0000508	Family history of other specific disorders	genetic, familial or congenital disease	-0.527356	0.251	0.749	8
ENSG00000234127	TRIM26	EFO_1000627	Other disorders of thyroid	endocrine system disease	-0.0126581	0.495	0.505	3
ENSG00000043514	TRIT1	MONDO_0054742			-0.729318	0.188	0.812	18
ENSG00000114316	USP4	EFO_0003767	Inflammatory bowel disease and other gastroenteritis and colitis	gastrointestinal disease	-0.000498062	0.492	0.508	5
ENSG00000175066	GK5	EFO_0010700	High light scatter reticulocyte percentage (UKB data field 30290) (Gene-based burden)	measurement	0.174634	1	0	1
ENSG00000180999	C1orf105	HP_0001263			-0.158783	0.445	0.555	1
ENSG00000114416	FXR1	MONDO_0018948			-0.102271	0.485	0.515	1
ENSG00000164236	ANKRD33B	EFO_0007996	Eosinophil percentage of granulocytes	measurement	0.185502	1	0	1
ENSG00000196735	HLA-DQA1	EFO_0007777	Basal metabolic rate	measurement	0.355987	0.581	0.419	7
ENSG00000078114	NEBL	EFO_0000538	Other hypertrophic cardiomyopathy	cardiovascular disease	0.0940999	0.511	0.489	3
ENSG00000152583	SPARCL1	EFO_0004530	Triglyceride levels	measurement	0.01257	0.493	0.507	2
ENSG00000160408	ST6GALNAC6	EFO_0007986	Reticulocyte count	measurement	-0.283195	0	1	1
ENSG00000243509	TNFRSF6B	EFO_0004312	Forced vital capacity (fvc)	measurement	0.0136854	0.507	0.493	14
ENSG00000168496	FEN1	EFO_0007010	Interpolated age of participant when cancer first diagnosed	measurement	3.16539	1	0	1
ENSG00000117477	CCDC181	EFO_0009315			-0.046383	0.489	0.511	1
ENSG00000113525	IL5	EFO_0007985	Platelet crit	measurement	0.103499	0.571	0.429	2
ENSG00000176953	NFATC2IP	EFO_0004312	Forced vital capacity (fvc)	measurement	0.185401	0.542	0.458	2
ENSG00000122299	ZC3H7A	EFO_0004309	Platelet count	measurement	0.422457	1	0	1
ENSG00000155755	TMEM237	EFO_0004532	Gamma glutamyltransferase levels (UKB data field 30730) (Gene-based burden)	measurement	0.415786	1	0	1
ENSG00000105698	USF2	EFO_0004528	Mean corpuscular haemoglobin concentration	measurement	0.13114	0.562	0.438	2
ENSG00000108556	CHRNE	Orphanet_98913			-0.0715901	0.484	0.516	1
ENSG00000132481	TRIM47	EFO_0006335	Systolic blood pressure, manual reading	measurement	0.14885	0.61	0.39	3
ENSG00000026297	RNASET2	MONDO_0002898	Secondary malignant neoplasm of skin	cell proliferation disorder	0.243489	1	0	1
ENSG00000137310	TCF19	EFO_0009433	ICD10 J22: Unspecified acute lower respiratory infection (Gene-based burden)	respiratory or thoracic disease	0.0205959	0.494	0.506	2
ENSG00000100124	ANKRD54	EFO_0004339	Standing height	measurement	1.3935	1	0	1
ENSG00000162227	TAF6L	EFO_0000508	Family history of other specific disorders	genetic, familial or congenital disease	-0.363779	0.322	0.678	23
ENSG00000268500	SIGLEC5	EFO_0004587	Lymphocyte count	measurement	0.0169264	0.495	0.505	2
ENSG00000109079	TNFAIP1	EFO_0000508	Family history of other specific disorders	genetic, familial or congenital disease	-0.557051	0.241	0.759	8
ENSG00000127666	TICAM1	EFO_0000400	Diabetes mellitus	pancreas disease	0.0803805	1	0	1
ENSG00000187109	NAP1L1	EFO_0007978	Red blood cell count	measurement	-0.0916462	0	1	1
ENSG00000089157	RPLP0	EFO_0005090	Basophill count	measurement	-0.0969964	0.475	0.525	1
ENSG00000126775	ATG14	EFO_0004535	Serum levels of protein ALB	measurement	0.181258	0.661	0.339	3
ENSG00000184840	TMED9	EFO_0000508	Family history of other specific disorders	genetic, familial or congenital disease	0.0722372	0.54	0.46	7
ENSG00000150625	GPM6A	EFO_0000508	Family history of other specific disorders	genetic, familial or congenital disease	0.0997083	0.538	0.462	3
ENSG00000103723	AP3B2	EFO_0009818	Nap during day	Uncategorised	0.0829624	1	0	1
ENSG00000128268	MGAT3	EFO_0008354	Number of incorrect matches in round	measurement	-0.0674124	0	1	1
ENSG00000073969	NSF	EFO_0004340	Body mass index (bmi)	measurement	0.317623	0.615	0.385	2
ENSG00000269858	EGLN2	EFO_0004533	Alkaline phosphatase levels (UKB data field 30610) (Gene-based burden)	measurement	-0.146092	0	1	1
ENSG00000132680	KHDC4	EFO_0000384	Regional enteritis	gastrointestinal disease	1.182	1	0	1
ENSG00000135124	P2RX4	HP_0002619	Varicose veins of lower extremity, symptomtic	phenotype	-1.57278	0	1	1
ENSG00000110848	CD69	EFO_1000627	Other disorders of thyroid	endocrine system disease	0.683378	1	0	1
ENSG00000100427	MLC1	EFO_0009270	Heel bone mineral density (bmd) t-score, automated	measurement	-0.31057	0.063	0.937	1
ENSG00000155111	CDK19	EFO_0010642			-0.192456	0.473	0.527	1
ENSG00000168958	MFF	EFO_0009449	Keratitis	disease of visual system	-3.48126	0	1	1
ENSG00000260325	HSPB9	EFO_0001645	Heart disease | illnesses of adopted siblings	cardiovascular disease	-0.225487	0	1	1
ENSG00000135744	AGT	HP_0025700			0.521807	0.69	0.31	3
ENSG00000141076	UTP4	EFO_0007986	Reticulocyte count	measurement	0.121976	0.527	0.473	4
ENSG00000122515	ZMIZ2	EFO_0007986	Reticulocyte count	measurement	-0.0927447	0.451	0.549	2
ENSG00000105856	HBP1	EFO_0004611	Low density lipoprotein cholesterol levels	measurement	-0.0158355	0.484	0.516	3
ENSG00000149485	FADS1	EFO_0007989	Monocyte percentage	measurement	0.0257283	0.512	0.488	2
ENSG00000176920	FUT2	EFO_0000479	Essential (haemorrhagic) thrombocythaemia	cell proliferation disorder	-0.00971822	0.498	0.502	3
ENSG00000118137	APOA1	EFO_0010701	Mean reticulocyte volume (UKB data field 30260) (Gene-based burden)	measurement	-0.516147	0	1	1
ENSG00000111335	OAS2	EFO_0003914	Atherosclerosis of aorta	cardiovascular disease	-2.04248	0	1	1
ENSG00000143627	PKLR	EFO_0007986	Reticulocyte count	measurement	-0.333766	0.346	0.654	3
ENSG00000074201	CLNS1A	EFO_0004339	Standing height	measurement	-0.0270688	0.481	0.519	5
ENSG00000143498	TAF1A	EFO_0000508	Family history of other specific disorders	genetic, familial or congenital disease	-0.52158	0.254	0.746	14
ENSG00000197746	PSAP	MONDO_0019501			-0.143546	0.445	0.555	3
ENSG00000168806	LCMT2	EFO_0004696	Serum levels of protein SHBG	measurement	0.0485497	0.533	0.467	2
ENSG00000198040	ZNF84	EFO_0004309	Platelet count	measurement	-0.163127	0	1	1
ENSG00000024862	CCDC28A	EFO_0007814	3mm regularity index (left)	measurement	-1.54176	0	1	1
ENSG00000114446	IFT57	EFO_0008354	Number of incorrect matches in round	measurement	0.206062	1	0	1
ENSG00000213689	TREX1	MONDO_0019557			-0.292334	0.344	0.656	328
ENSG00000231852	CYP21A2	EFO_0009189	ICD10 E05: Hyperthyroidism or thyrotoxicosis (Gene-based burden)	endocrine system disease	0.00373892	0.503	0.497	13
ENSG00000158457	TSPAN33	EFO_0004696	Serum levels of protein SHBG	measurement	0.241468	1	0	1
ENSG00000179846	NKPD1	EFO_0008002	Strenuous sports | types of physical activity in last 4 weeks	measurement	0.347025	1	0	1
ENSG00000188612	SUMO2	EFO_0004458	C reactive protein levels (UKB data field 30710) (Gene-based burden)	measurement	0.329699	1	0	1
ENSG00000242574	HLA-DMB	EFO_0004526	Mean corpuscular volume	measurement	0.00322123	0.512	0.488	3
ENSG00000196136	SERPINA3	EFO_0007937	Serum levels of protein IRF6	measurement	0.384044	0.538	0.462	2
ENSG00000101670	LIPG	EFO_0009188	Red blood cell (erythrocyte) distribution width	measurement	-0.0969954	0.428	0.572	2
ENSG00000065613	SLK	EFO_0000389	Melanomas of skin	cell proliferation disorder	1.73666	1	0	1
ENSG00000231925	TAPBP	EFO_0009190	Thyrotoxicosis with or without goiter	endocrine system disease	-0.047816	0.489	0.511	1
ENSG00000100591	AHSA1	EFO_0000508	Family history of other specific disorders	genetic, familial or congenital disease	0.0326128	0.508	0.492	8
ENSG00000138111	MFSD13A	EFO_0005090	Basophill count	measurement	-15.5057	0	1	1
ENSG00000140718	FTO	EFO_0004612	High-density lipoprotein 3 cholesterol levels	measurement	-0.520973	0	1	1
ENSG00000146243	IRAK1BP1	EFO_0000508	Family history of other specific disorders	genetic, familial or congenital disease	-0.458456	0.274	0.726	13
ENSG00000068078	FGFR3	MONDO_0019662			-0.22669	0.468	0.532	1
ENSG00000110514	MADD	EFO_0007010	Interpolated age of participant when cancer first diagnosed	measurement	-1.82427	0	1	1
ENSG00000141279	NPEPPS	EFO_0010972	Serum phosphate levels	measurement	-0.21997	0	1	1
ENSG00000138069	RAB1A	EFO_0004908	Testosterone to estradiol ratio	measurement	0.014196	0.498	0.502	3
ENSG00000214435	AS3MT	EFO_0004518	Creatinine levels (UKB data field 30700) (Gene-based burden)	measurement	-2.24943	0	1	1
ENSG00000118655	DCLRE1B	EFO_0009518	Complication of amputation stump (PheCode 874)	injury, poisoning or other complication	-2.19633	0	1	1
ENSG00000187626	ZKSCAN4	EFO_0003958	Childhood sunburn occasions	integumentary system disease	-0.349285	0.112	0.888	1
ENSG00000167034	NKX3-1	EFO_0000537	Hypertension	cardiovascular disease	0.0127294	1	0	1
ENSG00000136933	RABEPK	EFO_0005409	Trunk predicted mass	measurement	-0.868853	0	1	1
ENSG00000148606	POLR3A	Orphanet_88637			-0.519419	0.266	0.734	205
ENSG00000221968	FADS3	EFO_0010224	Lysophosphatidylcholine(20:4)_[M+H]1+ levels	measurement	0.151715	0.598	0.402	6
ENSG00000163956	LRPAP1	EFO_0004696	Serum levels of protein SHBG	measurement	-0.214163	0	1	1
ENSG00000122033	MTIF3	EFO_0009819	Comparative body size at age 10	Uncategorised	-0.0237424	0.272	0.728	1
ENSG00000136696	IL36B	EFO_0004528	Mean corpuscular haemoglobin concentration	measurement	0.0709209	1	0	1
ENSG00000025708	TYMP	MONDO_0009068			-0.0478308	0.475	0.525	13
ENSG00000132518	GUCY2D	Orphanet_71862	Hereditary retinal dystrophies	disease of visual system	-0.470635	0.294	0.706	26
ENSG00000163482	STK36	EFO_0007978	Red blood cell count	measurement	0.344327	1	0	1
ENSG00000165643	SOHLH1	EFO_0004339	Standing height	measurement	-0.232027	0.435	0.565	4
ENSG00000197479	PCDHB11	EFO_0000508	Family history of other specific disorders	genetic, familial or congenital disease	-0.540549	0.241	0.759	59
ENSG00000139990	DCAF5	EFO_0000508	Family history of other specific disorders	genetic, familial or congenital disease	-0.658339	0.214	0.786	25
ENSG00000048649	RSF1	EFO_0004696	Serum levels of protein SHBG	measurement	0.0935984	1	0	1
ENSG00000067704	IARS2	MONDO_0014455			-0.0930256	0.462	0.538	9
ENSG00000121900	TMEM54	EFO_0004995	Trunk fat-free mass	measurement	-0.0737072	0.447	0.553	2
ENSG00000260027	HOXB7	EFO_0004980	Appendicular lean mass	measurement	-0.462259	0	1	1
ENSG00000130702	LAMA5	EFO_0009431	Other disorders of intestine	gastrointestinal disease	-0.311648	0.285	0.715	15
ENSG00000155657	TTN	HP_0030051			-0.0999973	0.456	0.544	16
ENSG00000223865	HLA-DPB1	EFO_0004842	Eosinophill count	measurement	-0.00590343	0.502	0.498	18
ENSG00000198719	DLL1	EFO_0007824	Pattern 4 | hair/balding pattern	measurement	-2.52684	0	1	1
ENSG00000163608	NEPRO	EFO_0004842	Eosinophill count	measurement	-0.2877	0	1	1
ENSG00000137288	UQCC2	EFO_0010133	Diabetic maculopathy in type 2 diabetes	disease of visual system	0.56914	0.645	0.355	3
ENSG00000204616	TRIM31	EFO_0009189	ICD10 E05: Hyperthyroidism or thyrotoxicosis (Gene-based burden)	endocrine system disease	0.0838692	0.587	0.413	7
ENSG00000095066	HOOK2	EFO_0009270	Heel bone mineral density (bmd) t-score, automated	measurement	0.186986	1	0	1
ENSG00000091181	IL5RA	EFO_0007992	Basophill percentage	measurement	0.0108475	0.498	0.502	2
ENSG00000103148	NPRL3	MONDO_0020310			-0.536918	0.26	0.74	592
ENSG00000136274	NACAD	EFO_0004833	Neutrophill count	measurement	0.0305003	0.523	0.477	8
ENSG00000168394	TAP1	HP_0000836	Hypothyroidism/myxoedema | non-cancer illness code, self-reported	Uncategorised	0.627311	0.607	0.393	2
ENSG00000171055	FEZ2	EFO_0011011	Sitting height	measurement	-0.494968	0	1	1
ENSG00000176681	LRRC37A	EFO_0004995	Trunk fat-free mass	measurement	2.11506	1	0	1
ENSG00000089234	BRAP	EFO_0000508	Family history of other specific disorders	genetic, familial or congenital disease	0.0656413	0.513	0.487	17
ENSG00000168237	GLYCTK	EFO_0004535	Serum levels of protein ALB	measurement	-0.163569	0	1	1
ENSG00000213339	QTRT1	GO_0036273	Response to statins (LDL cholesterol change)	measurement	0.0564273	0.51	0.49	2
ENSG00000111540	RAB5B	EFO_0004627	IGF 1 (UKB data field 30770) (Gene-based burden)	measurement	-0.41053	0	1	1
ENSG00000183396	TMEM89	EFO_0008328	Morning/evening person (chronotype)	measurement	-0.17234	0.026	0.974	1
ENSG00000163904	SENP2	EFO_0006335	Systolic blood pressure, manual reading	measurement	0.11509	1	0	1
ENSG00000009954	BAZ1B	EFO_0009188	Red blood cell (erythrocyte) distribution width	measurement	0.258312	0.537	0.463	3
ENSG00000019102	VSIG2	EFO_0000508	Family history of other specific disorders	genetic, familial or congenital disease	-0.14664	0.432	0.568	22
ENSG00000145332	KLHL8	EFO_0004530	Triglyceride levels	measurement	-0.621777	0	1	1
ENSG00000167526	RPL13	EFO_0000508	Family history of other specific disorders	genetic, familial or congenital disease	-0.255307	0.397	0.603	9
ENSG00000100997	ABHD12	MONDO_0012984			-0.464025	0.279	0.721	70
ENSG00000179846	NKPD1	EFO_0004735	Alanine aminotransferase levels (UKB data field 30620) (Gene-based burden)	measurement	-0.239341	0.005	0.995	1
ENSG00000130518	IQCN	EFO_1000627	Other disorders of thyroid	endocrine system disease	-0.037588	0.451	0.549	7
ENSG00000179921	GPBAR1	EFO_0005090	Basophill count	measurement	-0.0481653	0.477	0.523	3
ENSG00000169629	RGPD8	EFO_0000508	Family history of other specific disorders	genetic, familial or congenital disease	-0.260125	0.383	0.617	61
ENSG00000163568	AIM2	Orphanet_145			-0.0511638	0.486	0.514	1
ENSG00000177189	RPS6KA3	HP_0001270			-0.371847	0.379	0.621	2
ENSG00000167720	SRR	EFO_0004526	Mean corpuscular volume	measurement	0.0236684	0.524	0.476	7
ENSG00000146834	MEPCE	EFO_0004541	Glycated haemoglobin HbA1c levels adjusted for BMI	measurement	-0.147031	0	1	1
ENSG00000168477	TNXB	EFO_1000684	Dermatitis herpetiformis	integumentary system disease	-0.160383	0.467	0.533	3
ENSG00000095787	WAC	EFO_0005409	Trunk predicted mass	measurement	-0.227175	0	1	1
ENSG00000197859	ADAMTSL2	EFO_0004696	Serum levels of protein SHBG	measurement	-0.0828792	0.49	0.51	3
ENSG00000204444	APOM	EFO_0004584	Mean platelet (thrombocyte) volume	measurement	0.116073	0.588	0.412	5
ENSG00000100412	ACO2	EFO_0009389	Sum eosinophil basophil counts	measurement	0.327165	1	0	1
ENSG00000106333	PCOLCE	EFO_0009253	Immature reticulocyte fraction	measurement	-0.0331722	0.47	0.53	2
ENSG00000117335	CD46	HP_0004804			-0.070105	0.483	0.517	1
ENSG00000149743	TRPT1	EFO_0007989	Monocyte percentage	measurement	0.0695617	1	0	1
ENSG00000155858	LSM11	EFO_0000508	Family history of other specific disorders	genetic, familial or congenital disease	0.0791667	0.548	0.452	22
ENSG00000077942	FBLN1	MONDO_0008824			-0.101072	0.485	0.515	1
ENSG00000137106	GRHPR	EFO_0004253	Calculus of kidney	urinary system disease	-0.444202	0.285	0.715	22
ENSG00000149089	APIP	EFO_0004713	FEV1 FVC ratio Z score (UKB data field 20258) (Gene-based burden)	measurement	0.021502	0.523	0.477	6
ENSG00000158077	NLRP14	EFO_0000279	Non-obstructive azoospermia	reproductive system or breast disease	-0.0380077	0.486	0.514	2
ENSG00000256762	STH	EFO_0011011	Sitting height	measurement	-0.169087	0.384	0.616	18
ENSG00000280670	CCDC163	Orphanet_26			-0.0498058	0.487	0.513	1
ENSG00000151893	CACUL1	EFO_0004980	Appendicular lean mass	measurement	-0.204197	0	1	1
ENSG00000104722	NEFM	EFO_0004980	Appendicular lean mass	measurement	-0.361909	0	1	1
ENSG00000136573	BLK	HP_0000836	Hypothyroidism/myxoedema | non-cancer illness code, self-reported	Uncategorised	0.299704	1	0	1
ENSG00000243943	ZNF512	EFO_0004465	Impaired fasting glucose	measurement	-0.757139	0	1	1
ENSG00000170485	NPAS2	EFO_0004631	Anxiety score x vitamin D PRS interaction	phenotype	-0.0420272	0.453	0.547	5
ENSG00000164953	TMEM67	HP_0005562			0.671293	0.706	0.294	2
ENSG00000161642	ZNF385A	EFO_0007991	Eosinophill percentage	measurement	0.398731	1	0	1
ENSG00000149554	CHEK1	EFO_0000508	Family history of other specific disorders	genetic, familial or congenital disease	-0.287519	0.36	0.64	30
ENSG00000253958	CLDN23	EFO_0000508	Family history of other specific disorders	genetic, familial or congenital disease	0.0387136	0.5	0.5	17
ENSG00000259803	SLC22A31	EFO_0004339	Standing height	measurement	0.00206023	0.511	0.489	3
ENSG00000277200	CCDC92B	EFO_0007660	Neuroticism conditioned on self-rated math ability (multi-trait conditioning and joint analysis)	measurement	0.0469376	1	0	1
ENSG00000072694	FCGR2B	EFO_0004308	Decreased white blood cell count	measurement	-0.0870709	0.436	0.564	4
ENSG00000218739	CEBPZOS	EFO_0000537	Hypertension	cardiovascular disease	0.022178	0.506	0.494	2
ENSG00000127124	HIVEP3	EFO_0005093	Hip circumference	measurement	1.89257	1	0	1
ENSG00000162391	FAM151A	EFO_0000508	Family history of other specific disorders	genetic, familial or congenital disease	-0.452199	0.297	0.703	33
ENSG00000130513	GDF15	EFO_0007937	Serum levels of protein IRF6	measurement	0.84737	0.708	0.292	3
ENSG00000204538	PSORS1C2	EFO_0004509	Hemoglobin [conditional]	measurement	-0.00675684	0.487	0.513	14
ENSG00000109163	GNRHR	MONDO_0018555			-0.454301	0.289	0.711	112
ENSG00000166971	AKTIP	EFO_0004980	Appendicular lean mass	measurement	0.0143052	0.523	0.477	4
ENSG00000104320	NBN	EFO_0000305	Breast cancer | illnesses of adopted mother	cell proliferation disorder	-0.0870869	0.486	0.514	1
ENSG00000114654	EFCC1	EFO_0007994	Neutrophil percentage of granulocytes	measurement	0.0229529	0.492	0.508	2
ENSG00000204025	TRPC5OS	EFO_0000508	Family history of other specific disorders	genetic, familial or congenital disease	-0.0660651	0.487	0.513	1
ENSG00000101224	CDC25B	EFO_0004527	Mean corpuscular haemoglobin	measurement	-0.221466	0	1	1
ENSG00000189060	H1-0	EFO_0004514	Heel quantitative ultrasound index (qui), direct entry (right)	measurement	1.36642	1	0	1
ENSG00000042832	TG	EFO_0007010	Interpolated age of participant when cancer first diagnosed	measurement	0.0363175	0.496	0.504	2
ENSG00000104129	DNAJC17	EFO_0004312	Forced vital capacity (fvc)	measurement	0.148863	0.512	0.488	2
ENSG00000130338	TULP4	EFO_0004312	Forced vital capacity (fvc)	measurement	-0.0636108	0.472	0.528	3
ENSG00000107331	ABCA2	EFO_0004833	Neutrophill count	measurement	0.0566422	1	0	1
ENSG00000161405	IKZF3	EFO_0004614	Apolipoprotein A levels	measurement	0.413917	1	0	1
ENSG00000228727	SAPCD1	EFO_0007803	Longest period of unenthusiasm / disinterest	measurement	0.0330217	0.514	0.486	4
ENSG00000023330	ALAS1	EFO_0004612	High-density lipoprotein 3 cholesterol levels	measurement	0.509653	1	0	1
ENSG00000135744	AGT	MONDO_0001134	ICD10 I10: Essential (primary) hypertension (Gene-based burden)	cardiovascular disease	-0.018159	0.393	0.607	1
ENSG00000243649	CFB	EFO_0011011	Sitting height	measurement	-0.371353	0.396	0.604	2
ENSG00000064999	ANKS1A	EFO_0004309	Platelet count	measurement	0.638068	1	0	1
ENSG00000105383	CD33	EFO_0008111	No | surgery/amputation of toe or leg	measurement	-0.299964	0	1	1
ENSG00000205482	SPDYE18	EFO_0004980	Appendicular lean mass	measurement	-0.042836	0	1	1
ENSG00000110880	CORO1C	EFO_0010700	High light scatter reticulocyte percentage (UKB data field 30290) (Gene-based burden)	measurement	-0.0773373	0.451	0.549	2
ENSG00000204287	HLA-DRA	EFO_1000726	Lichen planus | non-cancer illness code, self-reported	integumentary system disease	-0.0283951	0.496	0.504	3
ENSG00000148303	RPL7A	EFO_0004631	Anxiety score x vitamin D PRS interaction	phenotype	0.233519	1	0	1
ENSG00000165164	CFAP47	EFO_0000508	Family history of other specific disorders	genetic, familial or congenital disease	-0.0136132	0.49	0.51	16
ENSG00000179295	PTPN11	Orphanet_363972			-0.653144	0.294	0.706	1
ENSG00000204315	FKBPL	EFO_0004587	Lymphocyte count	measurement	0.103793	0.524	0.476	2
ENSG00000102683	SGCG	EFO_0000407	ICD10 I42.0: Dilated cardiomyopathy (Gene-based burden)	cardiovascular disease	-0.135754	0.484	0.516	1
ENSG00000129933	MAU2	EFO_0003095	Other chronic nonalcoholic liver disease	gastrointestinal disease	-0.497052	0.331	0.669	2
ENSG00000115902	SLC1A4	EFO_0004735	Alanine aminotransferase levels (UKB data field 30620) (Gene-based burden)	measurement	0.0535339	0.526	0.474	2
ENSG00000103037	SETD6	EFO_0004696	Serum levels of protein SHBG	measurement	-0.0309048	0.482	0.518	4
ENSG00000171105	INSR	GO_0042493	Salicylates causing adverse effects in therapeutic use (PheCode 965.3)	injury, poisoning or other complication	0.0440254	1	0	1
ENSG00000178295	GEN1	EFO_0000479	Essential (haemorrhagic) thrombocythaemia	cell proliferation disorder	0.0316733	0.535	0.465	1
ENSG00000198205	ZXDA	EFO_0007985	Platelet crit	measurement	0.0235566	0.522	0.478	3
ENSG00000121578	B4GALT4	EFO_0010700	High light scatter reticulocyte percentage (UKB data field 30290) (Gene-based burden)	measurement	-0.0423115	0.487	0.513	2
ENSG00000149311	ATM	Orphanet_98688			-0.0741826	0.484	0.516	1
ENSG00000136824	SMC2	EFO_0009260	Non melanoma skin cancer (UKB data field 20001) (Gene-based burden)	cell proliferation disorder	0.679562	1	0	1
ENSG00000081479	LRP2	HP_0000545	Myopia	phenotype	-0.158783	0.445	0.555	1
ENSG00000103067	ESRP2	EFO_0004337	Antonym | fi11	biological process	0.456935	1	0	1
ENSG00000167658	EEF2	EFO_0004617	Cystatin C levels (UKB data field 30720) (Gene-based burden)	measurement	0.146611	1	0	1
ENSG00000119535	CSF3R	EFO_0009390	Sum neutrophil eosinophil counts	measurement	-0.277682	0.388	0.612	2
ENSG00000173991	TCAP	EFO_0004533	Alkaline phosphatase levels (UKB data field 30610) (Gene-based burden)	measurement	0.000613233	0.485	0.515	2
ENSG00000183474	GTF2H2C	EFO_0009388	Sum basophil neutrophil counts	measurement	-0.172743	0	1	1
ENSG00000115947	ORC4	EFO_0009389	Sum eosinophil basophil counts	measurement	0.173046	1	0	1
ENSG00000130714	POMT1	EFO_0004995	Trunk fat-free mass	measurement	1.12154	1	0	1
ENSG00000091106	NLRC4	EFO_0004908	Testosterone to estradiol ratio	measurement	-0.272459	0	1	1
ENSG00000162407	PLPP3	EFO_0007986	Reticulocyte count	measurement	-0.305731	0	1	1
ENSG00000156413	FUT6	MONDO_0013462			-0.342767	0.364	0.636	3
ENSG00000177663	IL17RA	EFO_0004833	Neutrophill count	measurement	0.130101	0.553	0.447	2
ENSG00000135116	HRK	EFO_0004842	Eosinophill count	measurement	-0.0249343	0.475	0.525	2
ENSG00000112578	BYSL	EFO_0009188	Red blood cell (erythrocyte) distribution width	measurement	0.0156484	0.522	0.478	4
ENSG00000188266	HYKK	MONDO_0008903	Cancer of bronchus; lung (PheCode 165.1)	cell proliferation disorder	-5.42089	0	1	1
ENSG00000108830	RND2	EFO_0004736	Aspartate aminotransferase levels (UKB data field 30650) (Gene-based burden)	measurement	-0.00215872	0.49	0.51	7
ENSG00000204542	C6orf15	MONDO_0001269	"Disorders of sclera, cornea, iris and ciliary body"	disease of visual system	0.576228	0.78	0.22	6
ENSG00000108861	DUSP3	EFO_0004614	Apolipoprotein A levels	measurement	0.0306215	0.515	0.485	1
ENSG00000119383	PTPA	EFO_0004509	Hemoglobin [conditional]	measurement	0.0311045	0.522	0.478	2
ENSG00000198502	HLA-DRB5	EFO_0005090	Basophill count	measurement	0.0196545	0.514	0.486	8
ENSG00000204103	MAFB	HP_0001495			-0.237116	0.468	0.532	1
ENSG00000162849	KIF26B	EFO_0005091	Monocyte count	measurement	0.0747268	0.504	0.496	2
ENSG00000174165	ZDHHC24	EFO_0007978	Red blood cell count	measurement	-0.353439	0	1	1
ENSG00000149534	MS4A2	EFO_0009270	Heel bone mineral density (bmd) t-score, automated	measurement	-0.0152383	0	1	1
ENSG00000188981	MSANTD1	EFO_0004833	Neutrophill count	measurement	0.00504514	0.516	0.484	5
ENSG00000100330	MTMR3	EFO_0004584	Mean platelet (thrombocyte) volume	measurement	-20.7055	0	1	1
ENSG00000115718	PROC	HP_0004936	Haemmorrhoids and perianal venous thrombosis	cardiovascular disease	-0.43992	0.296	0.704	8
ENSG00000160688	FLAD1	MONDO_0018333			-0.0646628	0.479	0.521	4
ENSG00000242366	UGT1A8	MONDO_0009383			-0.295151	0.36	0.64	53
ENSG00000074696	HACD3	EFO_0007984	Platelet distribution width	measurement	-0.150761	0	1	1
ENSG00000141568	FOXK2	EFO_0004528	Mean corpuscular haemoglobin concentration	measurement	0.805813	1	0	1
ENSG00000006607	FARP2	EFO_0007991	Eosinophill percentage	measurement	0.414472	1	0	1
ENSG00000177409	SAMD9L	EFO_0004526	Mean corpuscular volume	measurement	0.115701	1	0	1
ENSG00000205639	MFSD2B	EFO_0004584	Mean platelet (thrombocyte) volume	measurement	0.240434	0.594	0.406	2
ENSG00000147100	SLC16A2	HP_0002928			-0.146033	0.481	0.519	1
ENSG00000204590	GNL1	EFO_0004528	Mean corpuscular haemoglobin concentration	measurement	0.107882	0.562	0.438	3
ENSG00000152242	ARK2N	EFO_0007978	Red blood cell count	measurement	0.286775	1	0	1
ENSG00000186765	FSCN2	EFO_0004532	Gamma glutamyltransferase levels (UKB data field 30730) (Gene-based burden)	measurement	0.650434	1	0	1
ENSG00000196242	OR2C3	EFO_0010700	High light scatter reticulocyte percentage (UKB data field 30290) (Gene-based burden)	measurement	-0.113303	0.42	0.58	3
ENSG00000111328	CDK2AP1	EFO_0004784	Age completed full time education	measurement	-0.0519056	0.446	0.554	4
ENSG00000008853	RHOBTB2	EFO_0000508	Family history of other specific disorders	genetic, familial or congenital disease	-0.661348	0.217	0.783	42
ENSG00000124574	ABCC10	EFO_0004833	Neutrophill count	measurement	0.115373	1	0	1
ENSG00000131013	PPIL4	EFO_0007937	Serum levels of protein IRF6	measurement	-4.54981	0	1	1
ENSG00000169180	XPO6	EFO_0007988	White blood cell count	measurement	-0.195324	0	1	1
ENSG00000092621	PHGDH	EFO_0004526	Mean corpuscular volume	measurement	-0.145669	0	1	1
ENSG00000131697	NPHP4	MONDO_0016244			-0.0511659	0.486	0.514	1
ENSG00000155729	KCTD18	EFO_1001771	Cardiac dysrhythmias	cardiovascular disease	0.959568	1	0	1
ENSG00000185158	LRRC37B	EFO_0000508	Family history of other specific disorders	genetic, familial or congenital disease	-0.316919	0.333	0.667	45
ENSG00000204610	TRIM15	EFO_0007988	White blood cell count	measurement	0.0251985	0.508	0.492	5
ENSG00000029534	ANK1	EFO_0007986	Reticulocyte count	measurement	-0.112097	0.458	0.542	2
ENSG00000085274	MYNN	EFO_0008622	ICD10 Z87.42: Personal history of other diseases of the female genital tract (Gene-based burden)	cell proliferation disorder	-0.118071	0.4	0.6	1
ENSG00000169129	AFAP1L2	EFO_0000508	Family history of other specific disorders	genetic, familial or congenital disease	0.0236028	0.506	0.494	48
ENSG00000118292	C1orf54	EFO_0004528	Mean corpuscular haemoglobin concentration	measurement	0.11725	1	0	1
ENSG00000134825	TMEM258	EFO_0010227	Ceramide_42:1_[M+OAc]1- levels	measurement	0.772502	1	0	1
ENSG00000102100	SLC35A2	MONDO_0018097			-0.0706262	0.483	0.517	1
ENSG00000133138	TBC1D8B	EFO_0000508	Family history of other specific disorders	genetic, familial or congenital disease	-0.548007	0.249	0.751	34
ENSG00000168453	HR	MONDO_0015452			-0.0800199	0.484	0.516	1
ENSG00000205832	C16orf96	EFO_0009253	Immature reticulocyte fraction	measurement	-0.0174135	0.265	0.735	1
ENSG00000103313	MEFV	MONDO_0011959			-0.19834	0.398	0.602	209
ENSG00000066926	FECH	EFO_0000508	Family history of other specific disorders	genetic, familial or congenital disease	-0.45795	0.279	0.721	12
ENSG00000112763	BTN2A1	EFO_0001060	Celiac disease	gastrointestinal disease	1.9564	0.991	0.009	6
ENSG00000106785	TRIM14	EFO_0007991	Eosinophill percentage	measurement	0.106258	1	0	1
ENSG00000109756	RAPGEF2	EFO_0004995	Trunk fat-free mass	measurement	0.0751329	0.54	0.46	2
ENSG00000143771	CNIH4	EFO_0010700	High light scatter reticulocyte percentage (UKB data field 30290) (Gene-based burden)	measurement	0.110907	1	0	1
ENSG00000122515	ZMIZ2	EFO_0004305	Nucleated red blood cell count	measurement	-0.076163	0.447	0.553	4
ENSG00000117500	TMED5	EFO_0004530	Triglyceride levels	measurement	0.136386	0.601	0.399	3
ENSG00000213171	LINGO4	EFO_0000701	Degenerative skin conditions and other dermatoses	integumentary system disease	0.0277231	1	0	1
ENSG00000175164	ABO	EFO_0005409	Trunk predicted mass	measurement	0.0167994	1	0	1
ENSG00000108821	COL1A1	HP_0000924	ICD10 R29: Other symptoms and signs involving the nervous and musculoskeletal systems (Gene-based burden)	phenotype	1.08987	0.818	0.182	3
ENSG00000143183	TMCO1	EFO_0000508	Family history of other specific disorders	genetic, familial or congenital disease	-0.516693	0.266	0.734	7
ENSG00000116288	PARK7	MONDO_0005180	Parkinson's disease	nervous system disease	-0.502054	0.285	0.715	68
ENSG00000002587	HS3ST1	EFO_0001645	Heart disease | illnesses of adopted siblings	cardiovascular disease	-0.0562537	0.494	0.506	1
ENSG00000090447	TFAP4	EFO_0009270	Heel bone mineral density (bmd) t-score, automated	measurement	0.875619	0.835	0.165	1
ENSG00000148296	SURF6	EFO_0004528	Mean corpuscular haemoglobin concentration	measurement	0.0453488	0.535	0.465	3
ENSG00000090674	MCOLN1	EFO_0000508	Family history of other specific disorders	genetic, familial or congenital disease	-0.467796	0.293	0.707	60
ENSG00000119685	TTLL5	EFO_0005409	Trunk predicted mass	measurement	-1.10032	0	1	1
ENSG00000188315	C3orf62	EFO_0004696	Serum levels of protein SHBG	measurement	-0.0367331	0.48	0.52	6
ENSG00000214013	GANC	EFO_0004509	Hemoglobin [conditional]	measurement	0.716762	0.729	0.271	1
ENSG00000223417	TRIM49D1	EFO_0007995	Basophil percentage of granulocytes	measurement	0.356577	1	0	1
ENSG00000160789	LMNA	Orphanet_552			-0.0695732	0.484	0.516	1
ENSG00000141524	TMC6	EFO_0004570	Total bilirubin levels (UKB data field 30840) (Gene-based burden)	measurement	0.125647	1	0	1
ENSG00000124568	SLC17A1	EFO_0004531	Urate levels (UKB data field 30880) (Gene-based burden)	measurement	0.0340452	0.496	0.504	2
ENSG00000139117	CPNE8	EFO_0000508	Family history of other specific disorders	genetic, familial or congenital disease	-0.00898223	0.489	0.511	8
ENSG00000141480	ARRB2	EFO_0007993	Lymphocyte percentage	measurement	0.0481039	1	0	1
ENSG00000173113	TRMT112	EFO_0007986	Reticulocyte count	measurement	-0.126748	0.473	0.527	2
ENSG00000204450	TRIM64	EFO_0000508	Family history of other specific disorders	genetic, familial or congenital disease	-0.0337148	0.49	0.51	8
ENSG00000206503	HLA-A	EFO_0009602	ICD10 N42: Other and unspecified disorders of prostate (Gene-based burden)	reproductive system or breast disease	-0.0105119	0.474	0.526	1
ENSG00000106004	HOXA5	EFO_0000384	Regional enteritis	gastrointestinal disease	0.762492	1	0	1
ENSG00000137497	NUMA1	EFO_0004838	Calcium levels (UKB data field 30680) (Gene-based burden)	measurement	0.208072	1	0	1
ENSG00000109814	UGDH	EFO_0004309	Platelet count	measurement	-0.215656	0	1	1
ENSG00000155906	RMND1	HP_0000876	Oligomenorrhoea	phenotype	-1.24465	0	1	1
ENSG00000066933	MYO9A	EFO_0004305	Nucleated red blood cell count	measurement	0.179123	0.566	0.434	3
ENSG00000139990	DCAF5	EFO_0004532	Gamma glutamyltransferase levels (UKB data field 30730) (Gene-based burden)	measurement	0.285759	1	0	1
ENSG00000172215	CXCR6	EFO_0010596	Monocyte chemoattractant protein-1 levels	measurement	0.368576	0.725	0.275	6
ENSG00000127993	RBM48	EFO_0004339	Standing height	measurement	0.0404735	0.498	0.502	2
ENSG00000167554	ZNF610	EFO_0000508	Family history of other specific disorders	genetic, familial or congenital disease	-0.356729	0.347	0.653	21
ENSG00000139180	NDUFA9	EFO_0010972	Serum phosphate levels	measurement	0.210179	1	0	1
ENSG00000080644	CHRNA3	EFO_0001071	Doctor diagnosed lung cancer (not mesothelioma)	cell proliferation disorder	-1.41477	0.049	0.951	3
ENSG00000145990	GFOD1	EFO_0004509	Hemoglobin [conditional]	measurement	0.00982043	0.501	0.499	3
ENSG00000182759	MAFA	EFO_0000508	Family history of other specific disorders	genetic, familial or congenital disease	-0.557919	0.241	0.759	17
ENSG00000232629	HLA-DQB2	GO_0042493	Salicylates causing adverse effects in therapeutic use (PheCode 965.3)	injury, poisoning or other complication	-0.0227345	0.497	0.503	3
ENSG00000049618	ARID1B	HP_0004482			-0.158783	0.445	0.555	1
ENSG00000143847	PPFIA4	MONDO_0004979	Asthma	respiratory or thoracic disease	-0.0110873	0.483	0.517	2
ENSG00000186487	MYT1L	EFO_0003758	Autism	nervous system disease	-0.0896713	0.485	0.515	1
ENSG00000141433	ADCYAP1	EFO_0000508	Family history of other specific disorders	genetic, familial or congenital disease	0.0803682	0.536	0.464	7
ENSG00000155366	RHOC	EFO_0000319	Circulatory disease nec	cardiovascular disease	0.023317	1	0	1
ENSG00000164062	APEH	EFO_0008002	Strenuous sports | types of physical activity in last 4 weeks	measurement	0.144591	0.516	0.484	2
ENSG00000213903	LTB4R	EFO_0009270	Heel bone mineral density (bmd) t-score, automated	measurement	0.119367	1	0	1
ENSG00000120942	UBIAD1	EFO_0004339	Standing height	measurement	0.411926	1	0	1
ENSG00000241128	OR14A2	EFO_0010700	High light scatter reticulocyte percentage (UKB data field 30290) (Gene-based burden)	measurement	0.120073	0.57	0.43	3
ENSG00000083093	PALB2	MONDO_0003582			-0.528656	0.248	0.752	93
ENSG00000168394	TAP1	EFO_0004526	Mean corpuscular volume	measurement	-0.074547	0.45	0.55	2
ENSG00000124782	RREB1	CHEBI_5931	Insulin | medication for cholesterol, blood pressure or diabetes	Uncategorised	0.454914	1	0	1
ENSG00000022567	SLC45A4	EFO_0009388	Sum basophil neutrophil counts	measurement	0.161878	1	0	1
ENSG00000184227	ACOT1	EFO_0000508	Family history of other specific disorders	genetic, familial or congenital disease	-0.512319	0.269	0.731	19
ENSG00000131378	RFTN1	EFO_0000508	Family history of other specific disorders	genetic, familial or congenital disease	-0.0571924	0.473	0.527	24
ENSG00000196781	TLE1	EFO_0000508	Family history of other specific disorders	genetic, familial or congenital disease	-0.0170119	0.488	0.512	26
ENSG00000115267	IFIH1	EFO_0009518	Complication of amputation stump (PheCode 874)	injury, poisoning or other complication	-3.51798	0	1	1
ENSG00000162585	FAAP20	EFO_0010700	High light scatter reticulocyte percentage (UKB data field 30290) (Gene-based burden)	measurement	-0.129559	0.455	0.545	2
ENSG00000086666	ZFAND6	EFO_0007989	Monocyte percentage	measurement	-0.371277	0.438	0.562	2
ENSG00000173575	CHD2	MONDO_0016025			-0.628264	0.224	0.776	1277
ENSG00000169504	CLIC4	EFO_0004980	Appendicular lean mass	measurement	0.13621	1	0	1
ENSG00000141258	SGSM2	EFO_0001645	Heart disease | illnesses of adopted siblings	cardiovascular disease	0.286628	0.536	0.464	2
ENSG00000160710	ADAR	EFO_0004799	Cholelithiasis with other cholecystitis	gastrointestinal disease	0.182169	0.606	0.394	3
ENSG00000144648	ACKR2	EFO_0007989	Monocyte percentage	measurement	0.234361	0.527	0.473	2
ENSG00000186532	SMYD4	EFO_0005409	Trunk predicted mass	measurement	-0.424498	0	1	1
ENSG00000101596	SMCHD1	EFO_0004338	Weight, manual entry	measurement	-2.55683	0	1	1
ENSG00000171453	POLR1C	MONDO_0002457			-0.339591	0.346	0.654	40
ENSG00000239713	APOBEC3G	EFO_0004309	Platelet count	measurement	0.149629	0.555	0.445	3
ENSG00000077498	TYR	EFO_0002496	Actinic keratosis	cell proliferation disorder	-0.0167238	0.467	0.533	1
ENSG00000078687	TNRC6C	EFO_0007978	Red blood cell count	measurement	0.178959	1	0	1
ENSG00000205609	EIF3CL	EFO_0004518	Creatinine levels (UKB data field 30700) (Gene-based burden)	measurement	-0.0824159	0	1	1
ENSG00000133794	BMAL1	EFO_0009676	Other acquired musculoskeletal deformity	musculoskeletal or connective tissue disease	0.0468662	1	0	1
ENSG00000111860	CEP85L	EFO_0004696	Serum levels of protein SHBG	measurement	0.0201755	1	0	1
ENSG00000213023	SYT3	EFO_0000508	Family history of other specific disorders	genetic, familial or congenital disease	0.0995859	0.555	0.445	22
ENSG00000069275	NUCKS1	EFO_0004339	Standing height	measurement	0.0228612	0.534	0.466	4
ENSG00000103264	FBXO31	EFO_0000508	Family history of other specific disorders	genetic, familial or congenital disease	0.0590896	0.527	0.473	19
ENSG00000172046	USP19	EFO_0007986	Reticulocyte count	measurement	-0.0929582	0.435	0.565	3
ENSG00000106415	GLCCI1	EFO_0007989	Monocyte percentage	measurement	-0.160957	0	1	1
ENSG00000110243	APOA5	EFO_0007991	Eosinophill percentage	measurement	0.140868	1	0	1
ENSG00000143061	IGSF3	EFO_0000508	Family history of other specific disorders	genetic, familial or congenital disease	-0.190329	0.425	0.575	55
ENSG00000100473	COCH	Orphanet_96210			0.505603	0.657	0.343	3
ENSG00000110107	PRPF19	EFO_0020070	Diacylglycerol(44:6)_[M+H-H2O]1+ levels	measurement	-1.62627	0	1	1
ENSG00000232382	OR5K1	EFO_0000508	Family history of other specific disorders	genetic, familial or congenital disease	-0.450937	0.277	0.723	16
ENSG00000105374	NKG7	EFO_0009390	Sum neutrophil eosinophil counts	measurement	0.271751	1	0	1
ENSG00000109686	SH3D19	EFO_0004833	Neutrophill count	measurement	-0.262247	0	1	1
ENSG00000137411	VARS2	EFO_0007010	Interpolated age of participant when cancer first diagnosed	measurement	0.134193	0.514	0.486	2
ENSG00000206341	HLA-H	MONDO_0002562	Other demyelinating diseases of the central nervous system	nervous system disease	0.026973	0.518	0.482	1
ENSG00000107863	ARHGAP21	EFO_0005090	Basophill count	measurement	0.146255	1	0	1
ENSG00000126890	CTAG2	MONDO_0001604	Lagophthalmos	disease of visual system	-0.0520812	0.488	0.512	1
ENSG00000162722	TRIM58	EFO_0007978	Red blood cell count	measurement	0.0170077	0.492	0.508	2
ENSG00000163659	TIPARP	EFO_0009270	Heel bone mineral density (bmd) t-score, automated	measurement	0.054063	0.535	0.465	4
ENSG00000049618	ARID1B	HP_0001249			-0.511194	0.266	0.734	6
ENSG00000181915	ADO	EFO_0004314	Forced expiratory volume in 1-second (fev1)	measurement	0.0533021	0.534	0.466	2
ENSG00000234745	HLA-B	EFO_0007997	Granulocyte percentage of myeloid white cells	measurement	-0.00887602	0.475	0.525	26
ENSG00000125735	TNFSF14	EFO_0004532	Gamma glutamyltransferase levels (UKB data field 30730) (Gene-based burden)	measurement	-0.0556476	0.442	0.558	2
ENSG00000138031	ADCY3	EFO_0004696	Serum levels of protein SHBG	measurement	-0.0344946	0	1	1
ENSG00000092020	PPP2R3C	EFO_0000274	Age hay fever, rhinitis or eczema diagnosed	integumentary system disease	-0.289578	0	1	1
ENSG00000125945	ZNF436	EFO_0000508	Family history of other specific disorders	genetic, familial or congenital disease	-0.593825	0.228	0.772	13
ENSG00000164122	ASB5	EFO_0000508	Family history of other specific disorders	genetic, familial or congenital disease	0.124027	0.554	0.446	11
ENSG00000265203	RBP3	Orphanet_71862	Hereditary retinal dystrophies	disease of visual system	-0.543633	0.275	0.725	5
ENSG00000148248	SURF4	EFO_0004697	Testosterone to estradiol ratio	measurement	0.886078	0.766	0.234	1
ENSG00000173801	JUP	EFO_0009270	Heel bone mineral density (bmd) t-score, automated	measurement	0.0107318	0.999	0.001	1
ENSG00000063176	SPHK2	EFO_0007990	Neutrophill percentage	measurement	-0.143461	0.479	0.521	3
ENSG00000113905	HRG	EFO_0000508	Family history of other specific disorders	genetic, familial or congenital disease	-0.113609	0.433	0.567	25
ENSG00000143801	PSEN2	EFO_0009142			-0.257385	0.397	0.603	2
ENSG00000197584	KCNMB2	EFO_0000508	Family history of other specific disorders	genetic, familial or congenital disease	0.0434979	0.516	0.484	4
ENSG00000112992	NNT	MONDO_0008733			-0.624062	0.217	0.783	15
ENSG00000126231	PROZ	EFO_0007937	Serum levels of protein IRF6	measurement	0.588882	0.791	0.209	4
ENSG00000169727	GPS1	EFO_0004833	Neutrophill count	measurement	0.339259	1	0	1
ENSG00000164251	F2RL1	EFO_0004535	Serum levels of protein ALB	measurement	0.0351371	1	0	1
ENSG00000030304	MUSK	HP_0002093	Respiratory insufficiency	phenotype	0.77847	0.674	0.326	2
ENSG00000064490	RFXANK	EFO_0004314	Forced expiratory volume in 1-second (fev1)	measurement	-0.14351	0	1	1
ENSG00000164175	SLC45A2	MONDO_0018264			-0.837789	0.154	0.846	9
ENSG00000168955	TM4SF20	EFO_0000508	Family history of other specific disorders	genetic, familial or congenital disease	0.0456373	0.544	0.456	6
ENSG00000003056	M6PR	EFO_0004614	Apolipoprotein A levels	measurement	0.190459	1	0	1
ENSG00000110665	C11orf21	EFO_0007978	Red blood cell count	measurement	-0.128678	0	1	1
ENSG00000099381	SETD1A	MONDO_0060596			-0.0827471	0.484	0.516	1
ENSG00000255524	NPIPB8	EFO_0001073	Obesity	Uncategorised	0.584649	1	0	1
ENSG00000176148	TCP11L1	EFO_0007984	Platelet distribution width	measurement	-0.016154	0.5	0.5	6
ENSG00000198198	SZT2	HP_0001252			0.63832	0.699	0.301	2
ENSG00000204301	NOTCH4	EFO_1002049	Glomerular diseases	urinary system disease	-0.698036	0.158	0.842	2
ENSG00000168477	TNXB	EFO_0004842	Eosinophill count	measurement	-0.0777943	0.444	0.556	8
ENSG00000245848	CEBPA	EFO_0004526	Mean corpuscular volume	measurement	0.0833941	0.517	0.483	7
ENSG00000100300	TSPO	EFO_0004305	Nucleated red blood cell count	measurement	-0.0808437	0	1	1
ENSG00000125740	FOSB	EFO_0000508	Family history of other specific disorders	genetic, familial or congenital disease	-0.493737	0.277	0.723	15
ENSG00000204469	PRRC2A	MONDO_0001898	Disorders of choroid and retina	disease of visual system	-0.0406647	0.493	0.507	6
ENSG00000179344	HLA-DQB1	EFO_0009388	Sum basophil neutrophil counts	measurement	-0.00392194	0.497	0.503	13
ENSG00000181409	AATK	EFO_0000508	Family history of other specific disorders	genetic, familial or congenital disease	-0.153843	0.433	0.567	95
ENSG00000164088	PPM1M	EFO_0009805	Whole body water mass	measurement	-4.4	0	1	1
ENSG00000206503	HLA-A	EFO_0004842	Eosinophill count	measurement	0.0150834	0.505	0.495	68
ENSG00000283267	FAM237B	EFO_0004541	Glycated haemoglobin HbA1c levels adjusted for BMI	measurement	0.00311984	0.507	0.493	2
ENSG00000162337	LRP5	MONDO_0007764			-0.471107	0.275	0.725	255
ENSG00000144401	METTL21A	EFO_0000537	Hypertension	cardiovascular disease	-0.0829779	0	1	1
ENSG00000136630	HLX	EFO_0005091	Monocyte count	measurement	-0.0721027	0.434	0.566	5
ENSG00000145495	MARCHF6	MONDO_0019448			-0.0616735	0.491	0.509	1
ENSG00000117713	ARID1A	EFO_0004842	Eosinophill count	measurement	-0.123488	0.438	0.562	2
ENSG00000130921	MTRFR	EFO_0004784	Age completed full time education	measurement	0.196721	0.608	0.392	3
ENSG00000167210	LOXHD1	EFO_0004238	Hearing loss	nervous system disease	-0.244903	0.389	0.611	14
ENSG00000157881	PANK4	EFO_0000508	Family history of other specific disorders	genetic, familial or congenital disease	-0.00899271	0.496	0.504	28
ENSG00000146535	GNA12	EFO_0007984	Platelet distribution width	measurement	0.192519	0.691	0.309	4
ENSG00000158769	F11R	EFO_0004308	Decreased white blood cell count	measurement	0.255772	0.551	0.449	2
ENSG00000196396	PTPN1	EFO_0007991	Eosinophill percentage	measurement	-0.24532	0.453	0.547	2
ENSG00000110693	SOX6	EFO_0004526	Mean corpuscular volume	measurement	-0.324448	0	1	1
ENSG00000130204	TOMM40	HP_0000726	Dementias	phenotype	-2.04364	0.025	0.975	5
ENSG00000153234	NR4A2	MONDO_0004892	For just reading/near work as you are getting older (called 'presbyopia') | reason for glasses/contact lenses	disease of visual system	5.53105	1	0	1
ENSG00000169221	TBC1D10B	EFO_0004526	Mean corpuscular volume	measurement	0.00165022	0.487	0.513	2
ENSG00000198712	MT-CO2	MONDO_0010780			-0.048532	0.489	0.511	1
ENSG00000108557	RAI1	EFO_0004308	Decreased white blood cell count	measurement	-0.0746586	0.483	0.517	2
ENSG00000183207	RUVBL2	MONDO_0012693			-0.0680994	0.469	0.531	2
ENSG00000128039	SRD5A3	HP_0000369			-0.0641274	0.489	0.511	1
ENSG00000012983	MAP4K5	EFO_0007800	Trunk fat percentage	measurement	2.38397	1	0	1
ENSG00000159479	MED8	EFO_0006335	Systolic blood pressure, manual reading	measurement	-0.0929338	0.462	0.538	2
ENSG00000186881	OR13F1	EFO_0000508	Family history of other specific disorders	genetic, familial or congenital disease	0.0256725	0.52	0.48	15
ENSG00000198755	RPL10A	EFO_0007777	Basal metabolic rate	measurement	-1.77935	0.347	0.653	1
ENSG00000141258	SGSM2	EFO_0009270	Heel bone mineral density (bmd) t-score, automated	measurement	-0.252704	0.314	0.686	4
ENSG00000283632	EXOC3L2	EFO_0000508	Family history of other specific disorders	genetic, familial or congenital disease	0.00395609	0.495	0.505	26
ENSG00000183873	SCN5A	MONDO_0011377			-0.398676	0.323	0.677	411
ENSG00000198074	AKR1B10	EFO_0010700	High light scatter reticulocyte percentage (UKB data field 30290) (Gene-based burden)	measurement	0.171896	1	0	1
ENSG00000122484	RPAP2	EFO_0004611	Low density lipoprotein cholesterol levels	measurement	-0.218288	0	1	1
ENSG00000134058	CDK7	EFO_0007990	Neutrophill percentage	measurement	-0.142796	0.468	0.532	2
ENSG00000114739	ACVR2B	EFO_0000508	Family history of other specific disorders	genetic, familial or congenital disease	0.0410987	0.533	0.467	8
ENSG00000158402	CDC25C	EFO_0000275	Atrial fibrillation | non-cancer illness code, self-reported	cardiovascular disease	-0.117842	0.397	0.603	1
ENSG00000173915	ATP5MK	EFO_0004980	Appendicular lean mass	measurement	0.228913	1	0	1
ENSG00000105656	ELL	EFO_0004308	Decreased white blood cell count	measurement	0.0457442	0.539	0.461	2
ENSG00000160712	IL6R	EFO_0007984	Platelet distribution width	measurement	0.227189	0.571	0.429	3
ENSG00000112282	MED23	EFO_0004340	Body mass index (bmi)	measurement	-0.0733647	0.451	0.549	2
ENSG00000180210	F2	EFO_1000632	Infantile cerebral palsy	nervous system disease	0.360418	0.634	0.366	2
ENSG00000204469	PRRC2A	MONDO_0004670	Lupus erythematosus	musculoskeletal or connective tissue disease	0.0744412	0.511	0.489	2
ENSG00000142173	COL6A2	EFO_0004526	Mean corpuscular volume	measurement	0.23696	0.541	0.459	3
ENSG00000231389	HLA-DPA1	MONDO_0002289	Disorders of iris and ciliary body	disease of visual system	-0.00622626	0.508	0.492	5
ENSG00000100060	MFNG	EFO_0000508	Family history of other specific disorders	genetic, familial or congenital disease	-0.528157	0.236	0.764	16
ENSG00000124557	BTN1A1	EFO_0009188	Red blood cell (erythrocyte) distribution width	measurement	0.0187769	0.526	0.474	5
ENSG00000169032	MAP2K1	MONDO_0020297			-0.751498	0.171	0.829	23
ENSG00000184007	PTP4A2	EFO_0004980	Appendicular lean mass	measurement	0.188992	0.594	0.406	3
ENSG00000198133	TMEM229B	EFO_0007992	Basophill percentage	measurement	-0.0523836	0	1	1
ENSG00000131482	G6PC1	EFO_0006856			-0.195598	0.473	0.527	1
ENSG00000164808	SPIDR	EFO_0007996	Eosinophil percentage of granulocytes	measurement	-0.477916	0	1	1
ENSG00000151702	FLI1	EFO_0004339	Standing height	measurement	0.167427	0.525	0.475	2
ENSG00000113742	CPEB4	EFO_0004842	Eosinophill count	measurement	-0.0217367	0	1	1
ENSG00000167987	VPS37C	EFO_0007990	Neutrophill percentage	measurement	-0.149224	0.446	0.554	2
ENSG00000075234	TTC38	EFO_0004611	Low density lipoprotein cholesterol levels	measurement	-0.05635	0	1	1
ENSG00000100403	ZC3H7B	EFO_0007660	Neuroticism conditioned on self-rated math ability (multi-trait conditioning and joint analysis)	measurement	-0.354494	0	1	1
ENSG00000062716	VMP1	EFO_0009390	Sum neutrophil eosinophil counts	measurement	-0.112937	0	1	1
ENSG00000151834	GABRA2	MONDO_0007079	ICD10 F10.2: Alcohol dependence (Gene-based burden)	nervous system disease	-0.249132	0.469	0.531	1
ENSG00000181751	MACIR	EFO_0007010	Interpolated age of participant when cancer first diagnosed	measurement	0.237445	1	0	1
ENSG00000258227	CLEC5A	EFO_0000508	Family history of other specific disorders	genetic, familial or congenital disease	-0.384325	0.309	0.691	7
ENSG00000079459	FDFT1	EFO_0010701	Mean reticulocyte volume (UKB data field 30260) (Gene-based burden)	measurement	0.163609	0.55	0.45	2
ENSG00000185294	SPPL2C	EFO_0007990	Neutrophill percentage	measurement	-0.00615837	0.498	0.502	15
ENSG00000036257	CUL3	MONDO_0100038			-0.158783	0.445	0.555	1
ENSG00000065883	CDK13	EFO_0010642			-0.220855	0.469	0.531	1
ENSG00000182481	KPNA2	EFO_0000508	Family history of other specific disorders	genetic, familial or congenital disease	-0.307512	0.344	0.656	10
ENSG00000136444	RSAD1	EFO_0004532	Gamma glutamyltransferase levels (UKB data field 30730) (Gene-based burden)	measurement	0.08789	1	0	1
ENSG00000140323	DISP2	MONDO_0024634			-0.0799729	0.425	0.575	1
ENSG00000198189	HSD17B11	EFO_0004614	Apolipoprotein A levels	measurement	-0.131898	0	1	1
ENSG00000178404	CEP295NL	EFO_0004339	Standing height	measurement	-0.209484	0.408	0.592	2
ENSG00000105722	ERF	EFO_0005562	Hydronephrosis	urinary system disease	-0.158783	0.445	0.555	1
ENSG00000153094	BCL2L11	EFO_0004736	Aspartate aminotransferase levels (UKB data field 30650) (Gene-based burden)	measurement	-0.151585	0	1	1
ENSG00000161664	ASB16	EFO_0000546	Serious illness, injury or assault to yourself | illness, injury, bereavement, stress in last 2 years	injury, poisoning or other complication	-0.169042	0	1	1
ENSG00000235106	BRD3OS	EFO_0007990	Neutrophill percentage	measurement	0.165399	0.575	0.425	3
ENSG00000135903	PAX3	Orphanet_96210			0.022951	0.519	0.481	5
ENSG00000137947	GTF2B	EFO_0000508	Family history of other specific disorders	genetic, familial or congenital disease	-0.620024	0.256	0.744	3
ENSG00000167165	UGT1A6	MONDO_0021020			-0.442398	0.289	0.711	14
ENSG00000131238	PPT1	MONDO_0017845			-0.144431	0.481	0.519	1
ENSG00000142347	MYO1F	EFO_0007991	Eosinophill percentage	measurement	-0.0303122	0.429	0.571	1
ENSG00000162368	CMPK1	EFO_0005093	Hip circumference	measurement	-1.68145	0	1	1
ENSG00000188486	H2AX	EFO_0004340	Body mass index (bmi)	measurement	-0.0443918	0.487	0.513	2
ENSG00000197563	PIGN	EFO_0008328	Morning/evening person (chronotype)	measurement	0.138268	1	0	1
ENSG00000003249	DBNDD1	MONDO_0019296	Symptoms and signs involving the skin and subcutaneous tissue	integumentary system disease	0.389164	0.611	0.389	3
ENSG00000102225	CDK16	HP_0001249			-0.0578922	0.494	0.506	1
ENSG00000134184	GSTM1	EFO_0004838	Calcium levels (UKB data field 30680) (Gene-based burden)	measurement	0.541843	1	0	1
ENSG00000198719	DLL1	EFO_0007989	Monocyte percentage	measurement	0.230546	1	0	1
ENSG00000143437	ARNT	EFO_0005091	Monocyte count	measurement	0.109341	0.54	0.46	5
ENSG00000168060	NAALADL1	EFO_0007986	Reticulocyte count	measurement	-0.0458404	0.469	0.531	2
ENSG00000077063	CTTNBP2	EFO_0011011	Sitting height	measurement	-0.814763	0	1	1
ENSG00000130766	SESN2	EFO_0007992	Basophill percentage	measurement	0.606642	0.625	0.375	1
ENSG00000160284	SPATC1L	EFO_0004339	Standing height	measurement	-1.69871	0	1	1
ENSG00000083642	PDS5B	EFO_0004309	Platelet count	measurement	-0.261531	0.431	0.569	4
ENSG00000213171	LINGO4	MONDO_0000087			0.119734	0.542	0.458	2
ENSG00000198373	WWP2	EFO_0004617	Cystatin C levels (UKB data field 30720) (Gene-based burden)	measurement	-0.222589	0	1	1
ENSG00000064932	SBNO2	EFO_0000389	Melanomas of skin	cell proliferation disorder	0.0159101	0.549	0.451	1
ENSG00000106066	CPVL	EFO_0004308	Decreased white blood cell count	measurement	-0.124465	0.447	0.553	2
ENSG00000243335	KCTD7	MONDO_0012721			-0.359186	0.318	0.682	313
ENSG00000134569	LRP4	EFO_0000479	Essential (haemorrhagic) thrombocythaemia	cell proliferation disorder	-1.58747	0.033	0.967	2
ENSG00000183011	NAA38	EFO_0004308	Decreased white blood cell count	measurement	-0.121853	0.442	0.558	2
ENSG00000243943	ZNF512	MONDO_0021187	Hyperlipidemia	Uncategorised	1.59279	1	0	1
ENSG00000186642	PDE2A	EFO_0004467	Insulin levels (UKB data field 6177) (Gene-based burden)	measurement	0.0270835	0.492	0.508	2
ENSG00000138346	DNA2	EFO_0008111	No | surgery/amputation of toe or leg	measurement	-0.693095	0	1	1
ENSG00000141837	CACNA1A	EFO_0004838	Calcium levels (UKB data field 30680) (Gene-based burden)	measurement	0.404103	1	0	1
ENSG00000204344	STK19	EFO_1001494	Psoriasis vulgaris	integumentary system disease	-0.429311	0.438	0.562	3
ENSG00000206527	HACD2	EFO_0004340	Body mass index (bmi)	measurement	-0.597153	0.283	0.717	1
ENSG00000136144	RCBTB1	MONDO_0014955			-0.314539	0.359	0.641	6
ENSG00000185829	ARL17A	EFO_0004309	Platelet count	measurement	-0.0439119	0.465	0.535	2
ENSG00000196735	HLA-DQA1	EFO_0003770	Diabetic retinopathy	disease of visual system	0.0564543	0.533	0.467	8
ENSG00000131747	TOP2A	EFO_0004532	Gamma glutamyltransferase levels (UKB data field 30730) (Gene-based burden)	measurement	-0.0347085	0.487	0.513	3
ENSG00000069020	MAST4	EFO_0004309	Platelet count	measurement	-0.123708	0.467	0.533	2
ENSG00000106688	SLC1A1	EFO_0000508	Family history of other specific disorders	genetic, familial or congenital disease	0.0608496	0.526	0.474	20
ENSG00000131238	PPT1	EFO_0004309	Platelet count	measurement	0.0486617	0.511	0.489	5
ENSG00000275126	H4C13	EFO_0007994	Neutrophil percentage of granulocytes	measurement	-0.0733154	0	1	1
ENSG00000160299	PCNT	EFO_0004833	Neutrophill count	measurement	-0.0875366	0.413	0.587	5
ENSG00000161904	LEMD2	HP_0000347	Mandibular retrognathia AND surgery (BSSO)	phenotype	-0.138346	0.482	0.518	1
ENSG00000233276	GPX1	EFO_0004312	Forced vital capacity (fvc)	measurement	-0.163164	0	1	1
ENSG00000067842	ATP2B3	MONDO_0015168			-0.109545	0.485	0.515	1
ENSG00000162585	FAAP20	EFO_0009805	Whole body water mass	measurement	-1.41085	0	1	1
ENSG00000169583	CLIC3	EFO_0004509	Hemoglobin [conditional]	measurement	0.070121	1	0	1
ENSG00000159147	DONSON	EFO_0006335	Systolic blood pressure, manual reading	measurement	0.0654284	1	0	1
ENSG00000153814	JAZF1	EFO_0005422	Facial ageing	biological process	-0.0634346	0	1	1
ENSG00000165181	SHOC1	EFO_0000279	Non-obstructive azoospermia	reproductive system or breast disease	-0.048796	0.488	0.512	1
ENSG00000172568	FNDC9	EFO_0004532	Gamma glutamyltransferase levels (UKB data field 30730) (Gene-based burden)	measurement	-0.218505	0.328	0.672	2
ENSG00000188199	NUTM2B	EFO_0004995	Trunk fat-free mass	measurement	-0.185944	0	1	1
ENSG00000113456	RAD1	EFO_0010980	3-hydroxybutyrate + 3-aminoisobutyrate levels	measurement	5.96911	1	0	1
ENSG00000163938	GNL3	EFO_0004530	Triglyceride levels	measurement	0.199639	1	0	1
ENSG00000198624	CCDC69	EFO_0009718	Peak expiratory flow (pef)	measurement	0.0689784	1	0	1
ENSG00000283297	TEX52	EFO_0010701	Mean reticulocyte volume (UKB data field 30260) (Gene-based burden)	measurement	0.0452082	0.51	0.49	2
ENSG00000196387	ZNF140	EFO_0007978	Red blood cell count	measurement	-0.424417	0	1	1
ENSG00000136378	ADAMTS7	EFO_0003776	Coronary artery bypass grafting	Uncategorised	0.386867	1	0	1
ENSG00000172757	CFL1	EFO_0004612	High-density lipoprotein 3 cholesterol levels	measurement	0.00925735	0.515	0.485	6
ENSG00000196620	UGT2B15	EFO_0004908	Testosterone to estradiol ratio	measurement	0.107579	0.575	0.425	3
ENSG00000111602	TIMELESS	Orphanet_164736			-0.0893538	0.486	0.514	1
ENSG00000124380	SNRNP27	EFO_0000275	Atrial fibrillation | non-cancer illness code, self-reported	cardiovascular disease	0.842487	1	0	1
ENSG00000204301	NOTCH4	EFO_0009406	Other disorders of glucose regulation and pancreatic internal secretion	pancreas disease	0.09483	0.535	0.465	7
ENSG00000096968	JAK2	EFO_0007988	White blood cell count	measurement	0.217778	0.993	0.007	1
ENSG00000117036	ETV3	EFO_0000508	Family history of other specific disorders	genetic, familial or congenital disease	0.0703435	0.533	0.467	20
ENSG00000137764	MAP2K5	EFO_0007824	Pattern 4 | hair/balding pattern	measurement	-0.079035	0.461	0.539	2
ENSG00000188770	OPTC	EFO_0000508	Family history of other specific disorders	genetic, familial or congenital disease	-0.541028	0.232	0.768	16
ENSG00000196663	TECPR2	EFO_0010700	High light scatter reticulocyte percentage (UKB data field 30290) (Gene-based burden)	measurement	0.175342	0.529	0.471	2
ENSG00000000971	CFH	EFO_0004536	Serum levels of protein TBP	measurement	0.0509532	1	0	1
ENSG00000170581	STAT2	EFO_0007993	Lymphocyte percentage	measurement	-0.319761	0	1	1
ENSG00000112078	KCTD20	EFO_0007984	Platelet distribution width	measurement	-0.160863	0.432	0.568	4
ENSG00000164707	SLC13A4	EFO_0011011	Sitting height	measurement	0.442988	1	0	1
ENSG00000121897	LIAS	EFO_0010701	Mean reticulocyte volume (UKB data field 30260) (Gene-based burden)	measurement	0.0412387	1	0	1
ENSG00000183798	EMILIN3	EFO_0004532	Gamma glutamyltransferase levels (UKB data field 30730) (Gene-based burden)	measurement	-0.000390056	0.488	0.512	2
ENSG00000142552	RCN3	EFO_0004696	Serum levels of protein SHBG	measurement	-0.0261595	0.49	0.51	5
ENSG00000198099	ADH4	EFO_0004614	Apolipoprotein A levels	measurement	-0.185547	0	1	1
ENSG00000186723	OR10H1	EFO_0000508	Family history of other specific disorders	genetic, familial or congenital disease	-0.533438	0.262	0.738	19
ENSG00000167562	ZNF701	EFO_0000508	Family history of other specific disorders	genetic, familial or congenital disease	0.0598316	0.541	0.459	34
ENSG00000166762	CATSPER2	EFO_1001460	Diverticulosis and diverticulitis	gastrointestinal disease	0.0425711	0.718	0.282	1
ENSG00000243509	TNFRSF6B	EFO_0004735	Alanine aminotransferase levels (UKB data field 30620) (Gene-based burden)	measurement	0.403935	1	0	1
ENSG00000138621	PPCDC	EFO_0004305	Nucleated red blood cell count	measurement	0.542175	1	0	1
ENSG00000124702	KLHDC3	EFO_0000508	Family history of other specific disorders	genetic, familial or congenital disease	0.0532982	0.547	0.453	6
ENSG00000204385	SLC44A4	EFO_0001063	Hearing difficulty/problems: I am completely deaf (UKB data field 2247_99)	nervous system disease	-0.367432	0.322	0.678	8
ENSG00000006025	OSBPL7	Orphanet_330050			-0.0935262	0.486	0.514	1
ENSG00000129351	ILF3	EFO_0007788	Waist-to-hip ratio adjusted for body mass index	measurement	0.222153	1	0	1
ENSG00000183625	CCR3	EFO_0007996	Eosinophil percentage of granulocytes	measurement	0.128431	1	0	1
ENSG00000162437	RAVER2	EFO_0009389	Sum eosinophil basophil counts	measurement	-0.0471494	0	1	1
ENSG00000185800	DMWD	EFO_0004799	Cholelithiasis with other cholecystitis	gastrointestinal disease	-2.07533	0.016	0.984	4
ENSG00000033327	GAB2	EFO_0004305	Nucleated red blood cell count	measurement	0.0619072	0.546	0.454	2
ENSG00000120051	CFAP58	EFO_0004309	Platelet count	measurement	-0.125937	0.185	0.815	1
ENSG00000180176	TH	EFO_0000400	Diabetes mellitus	pancreas disease	-0.56328	0.172	0.828	3
ENSG00000196735	HLA-DQA1	EFO_0004614	Apolipoprotein A levels	measurement	-0.00252876	0.499	0.501	12
ENSG00000087470	DNM1L	Orphanet_100989			-0.138076	0.482	0.518	1
ENSG00000241106	HLA-DOB	MONDO_0001082	Secondary malignancy of lymph nodes	cell proliferation disorder	-0.0138887	0.501	0.499	3
ENSG00000112499	SLC22A2	HP_0003124	Hypercholesterolemia	phenotype	0.0436172	0.523	0.477	1
ENSG00000198563	DDX39B	EFO_0009759	Asthma-chronic obstructive pulmonary disease overlap syndrome	respiratory or thoracic disease	0.0292361	0.501	0.499	2
ENSG00000174775	HRAS	EFO_0004541	Glycated haemoglobin HbA1c levels adjusted for BMI	measurement	0.290209	1	0	1
ENSG00000106733	NMRK1	EFO_0000508	Family history of other specific disorders	genetic, familial or congenital disease	0.0217074	0.524	0.476	8
ENSG00000162378	ZYG11B	EFO_0004541	Glycated haemoglobin HbA1c levels adjusted for BMI	measurement	0.43328	0.676	0.324	1
ENSG00000197859	ADAMTSL2	EFO_0010623	Tissue factor levels	measurement	4.389	1	0	1
ENSG00000151079	KCNA6	EFO_0004305	Nucleated red blood cell count	measurement	0.0307196	0.499	0.501	3
ENSG00000179119	SPTY2D1	EFO_0007777	Basal metabolic rate	measurement	3.21935	0.738	0.262	1
ENSG00000204463	BAG6	EFO_0009406	Other disorders of glucose regulation and pancreatic internal secretion	pancreas disease	-0.0363086	0.494	0.506	3
ENSG00000042062	RIPOR3	EFO_0004696	Serum levels of protein SHBG	measurement	0.129973	1	0	1
ENSG00000071967	CYBRD1	EFO_0007788	Waist-to-hip ratio adjusted for body mass index	measurement	-0.0690605	0	1	1
ENSG00000148572	NRBF2	EFO_0008354	Number of incorrect matches in round	measurement	-0.281506	0	1	1
ENSG00000090615	GOLGA3	EFO_0007993	Lymphocyte percentage	measurement	0.0470079	0.536	0.464	3
ENSG00000136463	TACO1	EFO_0009135			0.055008	0.528	0.472	24
ENSG00000111530	CAND1	EFO_0004612	High-density lipoprotein 3 cholesterol levels	measurement	-0.220851	0	1	1
ENSG00000198876	DCAF12	EFO_0009188	Red blood cell (erythrocyte) distribution width	measurement	0.0459111	0.512	0.488	3
ENSG00000157895	C12orf43	EFO_0000762			0.128502	0.547	0.453	2
ENSG00000204385	SLC44A4	EFO_0008096	Complement factor B measurement	measurement	-0.0109905	0.496	0.504	3
ENSG00000204580	DDR1	EFO_0009676	Other acquired musculoskeletal deformity	musculoskeletal or connective tissue disease	-0.899601	0.104	0.896	2
ENSG00000103126	AXIN1	EFO_0005093	Hip circumference	measurement	2.05864	1	0	1
ENSG00000165626	BEND7	EFO_0004735	Alanine aminotransferase levels (UKB data field 30620) (Gene-based burden)	measurement	-0.0131756	0.002	0.998	1
ENSG00000108064	TFAM	MONDO_0014943			0.377886	0.638	0.362	4
ENSG00000140948	ZCCHC14	EFO_0000508	Family history of other specific disorders	genetic, familial or congenital disease	-0.00477608	0.505	0.495	50
ENSG00000198130	HIBCH	EFO_0004617	Cystatin C levels (UKB data field 30720) (Gene-based burden)	measurement	-0.0988343	0	1	1
ENSG00000125363	AMELX	Orphanet_100033			0.180082	0.549	0.451	2
ENSG00000134769	DTNA	EFO_0006862	Meniere's disease	disease of ear	-0.110972	0.487	0.513	1
ENSG00000048707	VPS13D	MONDO_0008824			0.13092	0.545	0.455	2
ENSG00000163468	CCT3	EFO_0005090	Basophill count	measurement	0.142261	0.566	0.434	3
ENSG00000186470	BTN3A2	EFO_0009388	Sum basophil neutrophil counts	measurement	-0.00972684	0.506	0.494	5
ENSG00000104435	STMN2	EFO_0000508	Family history of other specific disorders	genetic, familial or congenital disease	0.086458	0.536	0.464	3
ENSG00000141505	ASGR1	EFO_0000589	ICD10 E89: Postprocedural endocrine and metabolic complications and disorders, not elsewhere classified (Gene-based burden)	Uncategorised	0.020416	0.569	0.431	1
ENSG00000197860	SGTB	EFO_0007814	3mm regularity index (left)	measurement	0.627929	1	0	1
ENSG00000214756	CSKMT	EFO_0004532	Gamma glutamyltransferase levels (UKB data field 30730) (Gene-based burden)	measurement	0.092069	1	0	1
ENSG00000110987	BCL7A	EFO_0000508	Family history of other specific disorders	genetic, familial or congenital disease	0.0759297	0.532	0.468	7
ENSG00000119321	FKBP15	EFO_0000508	Family history of other specific disorders	genetic, familial or congenital disease	-0.00322396	0.504	0.496	46
ENSG00000139641	ESYT1	EFO_0000508	Family history of other specific disorders	genetic, familial or congenital disease	-0.397349	0.31	0.69	70
ENSG00000185842	DNAH14	EFO_0000508	Family history of other specific disorders	genetic, familial or congenital disease	0.455536	0.699	0.301	186
ENSG00000165886	UBTD1	EFO_0007988	White blood cell count	measurement	0.548206	1	0	1
ENSG00000103269	RHBDL1	EFO_0004518	Creatinine levels (UKB data field 30700) (Gene-based burden)	measurement	0.0497557	1	0	1
ENSG00000168096	ANKS3	EFO_0005093	Hip circumference	measurement	-1.81856	0	1	1
ENSG00000254585	MAGEL2	EFO_0003758	Autism	nervous system disease	-0.0959185	0.486	0.514	1
ENSG00000101751	POLI	EFO_0004908	Testosterone to estradiol ratio	measurement	-0.0388196	0	1	1
ENSG00000232629	HLA-DQB2	EFO_0000401	Diabetic nephropathy	urinary system disease	-0.0342972	0.496	0.504	3
ENSG00000196735	HLA-DQA1	EFO_0004584	Mean platelet (thrombocyte) volume	measurement	0.00528859	0.495	0.505	28
ENSG00000118971	CCND2	EFO_0004611	Low density lipoprotein cholesterol levels	measurement	-0.355243	0	1	1
ENSG00000145029	NICN1	EFO_0000508	Family history of other specific disorders	genetic, familial or congenital disease	-0.434964	0.309	0.691	5
ENSG00000204290	BTNL2	EFO_0004536	Serum levels of protein TBP	measurement	0.0380651	0.522	0.478	7
ENSG00000164327	RICTOR	EFO_0004266	Premature ovarian failure	reproductive system or breast disease	-0.0978417	0.485	0.515	1
ENSG00000186832	KRT16	HP_0007559			-0.0665572	0.488	0.512	1
ENSG00000009694	TENM1	EFO_0000508	Family history of other specific disorders	genetic, familial or congenital disease	-0.34128	0.341	0.659	44
ENSG00000130529	TRPM4	MONDO_0017681			-0.123981	0.444	0.556	85
ENSG00000164941	INTS8	EFO_0004532	Gamma glutamyltransferase levels (UKB data field 30730) (Gene-based burden)	measurement	-0.233147	0	1	1
ENSG00000023228	NDUFS1	EFO_0004980	Appendicular lean mass	measurement	0.00352771	0.491	0.509	2
ENSG00000021574	SPAST	Orphanet_210141			-0.201795	0.474	0.526	1
ENSG00000204301	NOTCH4	CHEBI_5931	Insulin | medication for cholesterol, blood pressure or diabetes	Uncategorised	-0.0434402	0.481	0.519	9
ENSG00000228696	ARL17B	EFO_0004509	Hemoglobin [conditional]	measurement	0.632463	1	0	1
ENSG00000254585	MAGEL2	HP_0002119			-0.0740531	0.484	0.516	1
ENSG00000100170	SLC5A1	EFO_0000508	Family history of other specific disorders	genetic, familial or congenital disease	0.0329746	0.502	0.498	15
ENSG00000102886	GDPD3	EFO_0007986	Reticulocyte count	measurement	0.168472	0.56	0.44	2
ENSG00000169495	HTRA4	EFO_0004584	Mean platelet (thrombocyte) volume	measurement	0.043117	0.529	0.471	2
ENSG00000117601	SERPINC1	EFO_0004627	IGF 1 (UKB data field 30770) (Gene-based burden)	measurement	0.559946	0.806	0.194	2
ENSG00000064012	CASP8	EFO_0004541	Glycated haemoglobin HbA1c levels adjusted for BMI	measurement	0.179896	1	0	1
ENSG00000181035	SLC25A42	EFO_0010255			0.819109	0.705	0.295	2
ENSG00000186075	ZPBP2	EFO_0009390	Sum neutrophil eosinophil counts	measurement	-0.22961	0.358	0.642	4
ENSG00000256269	HMBS	EFO_0004587	Lymphocyte count	measurement	-0.471531	0	1	1
ENSG00000164078	MST1R	EFO_0010700	High light scatter reticulocyte percentage (UKB data field 30290) (Gene-based burden)	measurement	-0.0239576	0.488	0.512	3
ENSG00000130656	HBZ	EFO_0007986	Reticulocyte count	measurement	-0.0150481	0.465	0.535	6
ENSG00000178719	GRINA	EFO_0004584	Mean platelet (thrombocyte) volume	measurement	0.0836868	0.576	0.424	7
ENSG00000114209	PDCD10	Orphanet_46724	Brain arteriovenous malformations (sporadic)	genetic, familial or congenital disease	-0.0879186	0.486	0.514	1
ENSG00000157322	CLEC18A	EFO_0000400	Diabetes mellitus	pancreas disease	0.0171381	0.491	0.509	2
ENSG00000228253	MT-ATP8	EFO_0009135			-0.0778476	0.459	0.541	9
ENSG00000130222	GADD45G	EFO_0004703	Age when periods started (menarche)	measurement	-0.0339527	0	1	1
ENSG00000171206	TRIM8	EFO_0004308	Decreased white blood cell count	measurement	0.171579	1	0	1
ENSG00000133961	NUMB	EFO_0007984	Platelet distribution width	measurement	-0.106118	0	1	1
ENSG00000078053	AMPH	EFO_0000508	Family history of other specific disorders	genetic, familial or congenital disease	-0.153969	0.422	0.578	19
ENSG00000134780	DAGLA	EFO_0000508	Family history of other specific disorders	genetic, familial or congenital disease	0.0890258	0.546	0.454	22
ENSG00000164946	FREM1	MONDO_0000156			-0.132921	0.485	0.515	1
ENSG00000167968	DNASE1L2	EFO_0004339	Standing height	measurement	0.229776	0.579	0.421	2
ENSG00000101076	HNF4A	MONDO_0005148	Type 2 diabetes	pancreas disease	-0.193124	0.417	0.583	47
ENSG00000127616	SMARCA4	HP_0000486	ICD10 H50: Other strabismus (Gene-based burden)	phenotype	-0.151236	0.479	0.521	1
ENSG00000176635	HORMAD2	EFO_0006939	Vertical cup-disc ratio (multi-trait analysis)	measurement	0.058123	0.657	0.343	1
ENSG00000173327	MAP3K11	EFO_0004526	Mean corpuscular volume	measurement	0.409429	1	0	1
ENSG00000166831	RBPMS2	EFO_0004526	Mean corpuscular volume	measurement	-0.0913116	0.474	0.526	2
ENSG00000196260	SFTA2	EFO_0004526	Mean corpuscular volume	measurement	0.160794	0.632	0.368	8
ENSG00000266472	MRPS21	EFO_0004908	Testosterone to estradiol ratio	measurement	-0.12651	0.485	0.515	1
ENSG00000112787	FBRSL1	EFO_0004631	Anxiety score x vitamin D PRS interaction	phenotype	0.108254	1	0	1
ENSG00000115718	PROC	MONDO_0019145			-0.616364	0.227	0.773	237
ENSG00000011021	CLCN6	HP_0000504	ICD10 H53: Visual disturbances (Gene-based burden)	phenotype	-0.15583	0.479	0.521	1
ENSG00000100815	TRIP11	EFO_1001986	Other acquired musculoskeletal deformity	musculoskeletal or connective tissue disease	-0.578008	0.229	0.771	47
ENSG00000167874	TMEM88	EFO_0007991	Eosinophill percentage	measurement	0.187118	1	0	1
ENSG00000006634	DBF4	EFO_0000508	Family history of other specific disorders	genetic, familial or congenital disease	-0.435058	0.303	0.697	16
ENSG00000154822	PLCL2	EFO_0004842	Eosinophill count	measurement	-0.0250931	0.478	0.522	3
ENSG00000176884	GRIN1	EFO_0010642			-0.240641	0.467	0.533	1
ENSG00000242612	DECR2	EFO_0009188	Red blood cell (erythrocyte) distribution width	measurement	-0.274876	0	1	1
ENSG00000140853	NLRC5	EFO_0004612	High-density lipoprotein 3 cholesterol levels	measurement	-0.0207861	0.485	0.515	13
ENSG00000154928	EPHB1	EFO_0000508	Family history of other specific disorders	genetic, familial or congenital disease	-0.0417981	0.485	0.515	31
ENSG00000243509	TNFRSF6B	EFO_0007987	DNA methylation-estimated granulocyte proportions	measurement	-0.249778	0	1	1
ENSG00000197586	ENTPD6	EFO_0007800	Trunk fat percentage	measurement	-0.124821	0.479	0.521	2
ENSG00000077274	CAPN6	EFO_0000508	Family history of other specific disorders	genetic, familial or congenital disease	-0.315243	0.344	0.656	11
ENSG00000136854	STXBP1	HP_0008936			-0.158783	0.445	0.555	1
ENSG00000141096	DPEP3	EFO_0011011	Sitting height	measurement	1.54891	1	0	1
ENSG00000181817	LSM10	EFO_0007994	Neutrophil percentage of granulocytes	measurement	-0.293276	0	1	1
ENSG00000136068	FLNB	EFO_0007988	White blood cell count	measurement	-0.0393256	0	1	1
ENSG00000167258	CDK12	EFO_0004509	Hemoglobin [conditional]	measurement	-0.108519	0	1	1
ENSG00000182768	NGRN	EFO_0000508	Family history of other specific disorders	genetic, familial or congenital disease	-0.560504	0.253	0.747	10
ENSG00000197119	SLC25A29	EFO_0004908	Testosterone to estradiol ratio	measurement	0.0756887	1	0	1
ENSG00000274274	GAGE13	EFO_0000508	Family history of other specific disorders	genetic, familial or congenital disease	-0.0400564	0.497	0.503	6
ENSG00000135900	MRPL44	EFO_0000508	Family history of other specific disorders	genetic, familial or congenital disease	-0.575818	0.238	0.762	15
ENSG00000128656	CHN1	HP_0000925	Other unspecified back disorders (PheCode 724.9)	phenotype	-0.172927	0.475	0.525	1
ENSG00000261272	MUC22	EFO_0003894	Acne	integumentary system disease	-0.0444595	0.504	0.496	1
ENSG00000159314	ARHGAP27	EFO_0004527	Mean corpuscular haemoglobin	measurement	0.0308576	0.522	0.478	3
ENSG00000175505	CLCF1	EFO_0004584	Mean platelet (thrombocyte) volume	measurement	0.362599	1	0	1
ENSG00000177465	ACOT4	EFO_0004339	Standing height	measurement	0.083042	0.557	0.443	3
ENSG00000185344	ATP6V0A2	MONDO_0018163			-0.170453	0.412	0.588	164
ENSG00000114423	CBLB	EFO_0005531	Urticaria	integumentary system disease	0.440261	1	0	1
ENSG00000163322	ABRAXAS1	EFO_0004704	Age at menopause (last menstrual period)	measurement	-1.05293	0	1	1
ENSG00000169231	THBS3	EFO_0000508	Family history of other specific disorders	genetic, familial or congenital disease	-0.346793	0.324	0.676	31
ENSG00000241404	EGFL8	EFO_0000217	Gastritis and duodenitis, nos	gastrointestinal disease	-0.0516851	0.479	0.521	1
ENSG00000100319	ZMAT5	EFO_0004509	Hemoglobin [conditional]	measurement	0.431347	1	0	1
ENSG00000130294	KIF1A	MONDO_0009748			0.0620881	0.533	0.467	5
ENSG00000076067	RBMS2	EFO_0008341	Snoring (UKB data field 1210)	measurement	0.0522085	0.534	0.466	2
ENSG00000172955	ADH6	EFO_0004526	Mean corpuscular volume	measurement	-0.0238492	0	1	1
ENSG00000204632	HLA-G	EFO_0007985	Platelet crit	measurement	-0.0093346	0.485	0.515	7
ENSG00000205307	SAP25	EFO_0007978	Red blood cell count	measurement	-0.0550869	0.497	0.503	3
ENSG00000159713	TPPP3	EFO_0004696	Serum levels of protein SHBG	measurement	0.0108585	0.509	0.491	3
ENSG00000175324	LSM1	HP_0001647	Bicuspid aortic valve	phenotype	-0.11244	0.487	0.513	1
ENSG00000100726	TELO2	EFO_0004627	IGF 1 (UKB data field 30770) (Gene-based burden)	measurement	-0.0723691	0.454	0.546	2
ENSG00000176978	DPP7	EFO_0007937	Serum levels of protein IRF6	measurement	0.0967537	0.53	0.47	10
ENSG00000005243	COPZ2	EFO_0004337	Antonym | fi11	biological process	-0.359957	0	1	1
ENSG00000112964	GHR	EFO_0004995	Trunk fat-free mass	measurement	-0.0910059	0.46	0.54	2
ENSG00000204308	RNF5	MONDO_0007915			-0.0871622	0.473	0.527	2
ENSG00000149922	TBX6	EFO_0004305	Nucleated red blood cell count	measurement	-0.21665	0	1	1
ENSG00000147457	CHMP7	EFO_0004528	Mean corpuscular haemoglobin concentration	measurement	-0.601118	0	1	1
ENSG00000204385	SLC44A4	EFO_1000783	Diabetic neuropathy/ulcers | non-cancer illness code, self-reported	nervous system disease	0.0961466	0.514	0.486	2
ENSG00000143452	HORMAD1	EFO_0004530	Triglyceride levels	measurement	0.0262281	1	0	1
ENSG00000214891	TRIM64C	EFO_0004980	Appendicular lean mass	measurement	0.0195056	0.508	0.492	2
ENSG00000100242	SUN2	EFO_0004526	Mean corpuscular volume	measurement	0.0575434	0.531	0.469	2
ENSG00000105198	LGALS13	EFO_0000508	Family history of other specific disorders	genetic, familial or congenital disease	-0.499075	0.271	0.729	6
ENSG00000140968	IRF8	EFO_0009388	Sum basophil neutrophil counts	measurement	0.0606092	0.52	0.48	2
ENSG00000170266	GLB1	MONDO_0018149			-0.763848	0.161	0.839	686
ENSG00000175662	TOM1L2	EFO_0004908	Testosterone to estradiol ratio	measurement	0.233961	1	0	1
ENSG00000147454	SLC25A37	EFO_0004509	Hemoglobin [conditional]	measurement	0.100716	1	0	1
ENSG00000115274	INO80B	EFO_0004980	Appendicular lean mass	measurement	-0.0436951	0	1	1
ENSG00000140368	PSTPIP1	EFO_0004833	Neutrophill count	measurement	0.0857611	1	0	1
ENSG00000124574	ABCC10	EFO_0009801	Number of self-reported non-cancer illnesses	Uncategorised	0.774798	0.825	0.175	1
ENSG00000153157	SYCP2L	EFO_0003922	Had menopause	phenotype	-0.065178	0	1	1
ENSG00000119772	DNMT3A	HP_0001263			-0.158783	0.445	0.555	1
ENSG00000147439	BIN3	EFO_0004980	Appendicular lean mass	measurement	-0.0503351	0.462	0.538	2
ENSG00000198563	DDX39B	EFO_0004611	Low density lipoprotein cholesterol levels	measurement	0.020719	0.511	0.489	2
ENSG00000118600	RXYLT1	EFO_0000508	Family history of other specific disorders	genetic, familial or congenital disease	0.0716081	0.528	0.472	3
ENSG00000060237	WNK1	EFO_0010700	High light scatter reticulocyte percentage (UKB data field 30290) (Gene-based burden)	measurement	0.184266	0.535	0.465	2
ENSG00000169710	FASN	EFO_0004339	Standing height	measurement	0.00799836	0.509	0.491	10
ENSG00000039560	RAI14	EFO_0004541	Glycated haemoglobin HbA1c levels adjusted for BMI	measurement	-0.0138257	0.02	0.98	1
ENSG00000145907	G3BP1	EFO_0007984	Platelet distribution width	measurement	-0.0740451	0.349	0.651	1
ENSG00000215187	CIMIP2B	EFO_0000508	Family history of other specific disorders	genetic, familial or congenital disease	0.0124616	0.507	0.493	12
ENSG00000126773	PCNX4	EFO_0005091	Monocyte count	measurement	0.187467	1	0	1
ENSG00000177302	TOP3A	EFO_0007788	Waist-to-hip ratio adjusted for body mass index	measurement	0.118881	1	0	1
ENSG00000068903	SIRT2	EFO_0000508	Family history of other specific disorders	genetic, familial or congenital disease	-0.0091383	0.5	0.5	23
ENSG00000100346	CACNA1I	EFO_0004784	Age completed full time education	measurement	-26.7751	0	1	1
ENSG00000176595	KBTBD11	EFO_0000508	Family history of other specific disorders	genetic, familial or congenital disease	-0.0366675	0.483	0.517	54
ENSG00000179344	HLA-DQB1	MONDO_0001898	Disorders of choroid and retina	disease of visual system	0.655294	0.853	0.147	11
ENSG00000021461	CYP3A43	EFO_0009818	Nap during day	Uncategorised	-2.64975	0.029	0.971	1
ENSG00000197147	LRRC8B	EFO_0004584	Mean platelet (thrombocyte) volume	measurement	0.0187417	1	0	1
ENSG00000166033	HTRA1	EFO_0003770	Diabetic retinopathy	disease of visual system	0.295565	1	0	1
ENSG00000181315	ZNF322	EFO_0010056	Liver iron content [conditional]	measurement	0.0699264	0.515	0.485	2
ENSG00000125046	SSUH2	Orphanet_101016			-0.115393	0.429	0.571	10
ENSG00000166275	BORCS7	EFO_0004528	Mean corpuscular haemoglobin concentration	measurement	0.13929	0.584	0.416	3
ENSG00000159140	SON	HP_0001250	Epilepsy, recurrent seizures, convulsions	nervous system disease	-0.0836048	0.486	0.514	1
ENSG00000105993	DNAJB6	EFO_0000508	Family history of other specific disorders	genetic, familial or congenital disease	-0.500027	0.259	0.741	13
ENSG00000166323	C11orf65	HP_0001250	Epilepsy, recurrent seizures, convulsions	nervous system disease	-0.0848257	0.485	0.515	1
ENSG00000180596	H2BC4	MONDO_0004892	For just reading/near work as you are getting older (called 'presbyopia') | reason for glasses/contact lenses	disease of visual system	10.8294	1	0	1
ENSG00000158717	RNF166	EFO_0000508	Family history of other specific disorders	genetic, familial or congenital disease	0.0633406	0.527	0.473	16
ENSG00000100351	GRAP2	EFO_0004842	Eosinophill count	measurement	-0.124579	0	1	1
ENSG00000165409	TSHR	MONDO_0003582			-0.12515	0.489	0.511	1
ENSG00000134569	LRP4	HP_0003011	ICD10 R29: Other symptoms and signs involving the nervous and musculoskeletal systems (Gene-based burden)	phenotype	-0.131157	0.486	0.514	1
ENSG00000166948	TGM6	EFO_0000508	Family history of other specific disorders	genetic, familial or congenital disease	-0.0297971	0.462	0.538	39
ENSG00000204580	DDR1	EFO_0000706	Spondylosis without myelopathy	musculoskeletal or connective tissue disease	0.102205	0.514	0.486	2
ENSG00000054598	FOXC1	MONDO_0019187			-0.643086	0.221	0.779	351
ENSG00000144580	CNOT9	EFO_0009253	Immature reticulocyte fraction	measurement	0.00289939	0.492	0.508	2
ENSG00000213190	MLLT11	EFO_0007991	Eosinophill percentage	measurement	2.21309	1	0	1
ENSG00000169507	SLC38A11	EFO_0000508	Family history of other specific disorders	genetic, familial or congenital disease	-0.528069	0.271	0.729	18
ENSG00000136696	IL36B	EFO_0007993	Lymphocyte percentage	measurement	0.246381	0.631	0.369	1
ENSG00000161642	ZNF385A	EFO_0007989	Monocyte percentage	measurement	0.518537	1	0	1
ENSG00000181027	FKRP	HP_0001324			-0.0894186	0.486	0.514	1
ENSG00000115970	THADA	EFO_0009388	Sum basophil neutrophil counts	measurement	0.018468	0.494	0.506	2
ENSG00000179344	HLA-DQB1	EFO_0004713	FEV1 FVC ratio Z score (UKB data field 20258) (Gene-based burden)	measurement	-0.00163757	0.504	0.496	24
ENSG00000186470	BTN3A2	EFO_0009351	Varicella zoster virus glycoproteins E and I antibody levels	measurement	-0.159287	0.376	0.624	6
ENSG00000100968	NFATC4	EFO_0004980	Appendicular lean mass	measurement	0.000423788	0.508	0.492	4
ENSG00000105398	SULT2A1	EFO_0003832	Other disorders of gallbladder	gastrointestinal disease	0.0140713	0.496	0.504	2
ENSG00000172367	NHERF4	EFO_0000508	Family history of other specific disorders	genetic, familial or congenital disease	0.0680799	0.525	0.475	11
ENSG00000175029	CTBP2	EFO_0007978	Red blood cell count	measurement	-0.284355	0	1	1
ENSG00000003400	CASP10	EFO_0007988	White blood cell count	measurement	0.0969726	1	0	1
ENSG00000151067	CACNA1C	EFO_0000407	ICD10 I42.0: Dilated cardiomyopathy (Gene-based burden)	cardiovascular disease	0.140582	0.54	0.46	2
ENSG00000158691	ZSCAN12	MONDO_0005147	Probable type 1 diabetes (Gene-based burden)	pancreas disease	-0.173487	0.466	0.534	2
ENSG00000213886	UBD	EFO_0004305	Nucleated red blood cell count	measurement	-0.091823	0.434	0.566	3
ENSG00000188266	HYKK	MONDO_0000376	Cancer within the respiratory system	cell proliferation disorder	0.0309217	0.494	0.506	2
ENSG00000205090	TMEM240	EFO_0004533	Alkaline phosphatase levels (UKB data field 30610) (Gene-based burden)	measurement	0.0658935	1	0	1
ENSG00000013375	PGM3	EFO_0000508	Family history of other specific disorders	genetic, familial or congenital disease	-0.415251	0.286	0.714	20
ENSG00000137338	PGBD1	HP_0100790	Hernia	phenotype	0.00227149	0.499	0.501	1
ENSG00000139725	RHOF	EFO_0007988	White blood cell count	measurement	-0.113669	0	1	1
ENSG00000107831	FGF8	MONDO_0016296			-0.405518	0.307	0.693	12
ENSG00000130816	DNMT1	MONDO_0017845			0.773631	0.712	0.288	2
ENSG00000241106	HLA-DOB	MONDO_0007915			-0.0506685	0.494	0.506	1
ENSG00000261272	MUC22	EFO_0005090	Basophill count	measurement	0.0537969	0.536	0.464	3
ENSG00000204287	HLA-DRA	MONDO_0001332	Palindromic rheumatism	musculoskeletal or connective tissue disease	0.123989	0.517	0.483	2
ENSG00000204525	HLA-C	EFO_0000618	Other and unspecified disorders of the nervous system	nervous system disease	-0.795745	0.112	0.888	3
ENSG00000162769	FLVCR1	Orphanet_88628			-0.304606	0.344	0.656	157
ENSG00000162517	PEF1	EFO_0005409	Trunk predicted mass	measurement	0.138914	0.521	0.479	2
ENSG00000198931	APRT	EFO_0004305	Nucleated red blood cell count	measurement	0.120875	0.542	0.458	2
ENSG00000099308	MAST3	EFO_0004766	Subcutaneous adipose tissue	measurement	-0.520616	0	1	1
ENSG00000198015	MRPL42	EFO_0004526	Mean corpuscular volume	measurement	0.146964	0.556	0.444	4
ENSG00000198832	SELENOM	EFO_0004526	Mean corpuscular volume	measurement	-0.159622	0	1	1
ENSG00000118514	ALDH8A1	EFO_0009253	Immature reticulocyte fraction	measurement	-0.0121546	0.479	0.521	2
ENSG00000198563	DDX39B	EFO_0000684	Symptoms involving respiratory system and other chest symptoms	respiratory or thoracic disease	0.0465117	0.668	0.332	1
ENSG00000283876	MIR4260	MONDO_0009182			-0.0817128	0.484	0.516	1
ENSG00000204257	HLA-DMA	EFO_1001055	Hypothyroidism/myxoedema | non-cancer illness code, self-reported	Uncategorised	0.0379296	0.503	0.497	2
ENSG00000204351	SKIC2	EFO_0009554	Intestinal malabsorption (non-celiac)	gastrointestinal disease	-0.0886163	0.489	0.511	2
ENSG00000123612	ACVR1C	EFO_0005091	Monocyte count	measurement	0.109141	1	0	1
ENSG00000171234	UGT2B7	EFO_0006335	Systolic blood pressure, manual reading	measurement	0.0255909	0.518	0.482	3
ENSG00000173578	XCR1	EFO_0005090	Basophill count	measurement	-0.0853387	0.439	0.561	2
ENSG00000008382	MPND	EFO_0005091	Monocyte count	measurement	-0.0594506	0	1	1
ENSG00000204859	ZBTB48	EFO_0009718	Peak expiratory flow (pef)	measurement	0.159759	1	0	1
ENSG00000131187	F12	EFO_0004607	Ulceration of intestine	gastrointestinal disease	-0.0918716	0.423	0.577	1
ENSG00000160563	MED27	EFO_0003948	Gerd	gastrointestinal disease	0.269991	1	0	1
ENSG00000149923	PPP4C	EFO_0004305	Nucleated red blood cell count	measurement	1.037	1	0	1
ENSG00000185298	CCDC137	MONDO_0004892	For just reading/near work as you are getting older (called 'presbyopia') | reason for glasses/contact lenses	disease of visual system	-0.000382394	0.505	0.495	3
ENSG00000187010	RHD	EFO_0004574	Total cholesterol levels	measurement	-0.0358251	0.467	0.533	2
ENSG00000203710	CR1	EFO_0005230	Panic attacks | mental health problems ever diagnosed by a professional	nervous system disease	-0.0613787	0.491	0.509	1
ENSG00000204569	PPP1R10	EFO_1001055	Hypothyroidism/myxoedema | non-cancer illness code, self-reported	Uncategorised	-0.049165	0.499	0.501	1
ENSG00000057757	PITHD1	EFO_0007986	Reticulocyte count	measurement	-0.0871349	0.484	0.516	7
ENSG00000107736	CDH23	EFO_0004238	Hearing loss	nervous system disease	-0.15216	0.425	0.575	17
ENSG00000119950	MXI1	EFO_0007814	3mm regularity index (left)	measurement	0.288682	0.604	0.396	2
ENSG00000241370	RPP21	EFO_0009190	Thyrotoxicosis with or without goiter	endocrine system disease	-0.00125108	0.492	0.508	1
ENSG00000189134	NKAPL	EFO_0004705	Acquired hypothyroidism	endocrine system disease	0.527827	0.774	0.226	2
ENSG00000167549	CORO6	EFO_0004995	Trunk fat-free mass	measurement	0.327512	1	0	1
ENSG00000072849	DERL2	EFO_0004348	Hematocrit	measurement	-0.317207	0	1	1
ENSG00000112787	FBRSL1	EFO_0004535	Serum levels of protein ALB	measurement	-0.117319	0	1	1
ENSG00000175264	CHST1	EFO_0000508	Family history of other specific disorders	genetic, familial or congenital disease	-0.0357594	0.482	0.518	9
ENSG00000171560	FGA	EFO_0007937	Serum levels of protein IRF6	measurement	1.00817	1	0	1
ENSG00000198752	CDC42BPB	EFO_0004587	Lymphocyte count	measurement	-0.275184	0.464	0.536	4
ENSG00000108515	ENO3	MONDO_0004976	Amyotrophic lateral sclerosis	nervous system disease	0.143333	0.545	0.455	2
ENSG00000188316	ENO4	EFO_0007777	Basal metabolic rate	measurement	8.32302	0.963	0.037	1
ENSG00000102796	DHRS12	EFO_0004833	Neutrophill count	measurement	-0.105698	0.468	0.532	2
ENSG00000081148	IMPG2	Orphanet_71862	Hereditary retinal dystrophies	disease of visual system	-0.198605	0.39	0.61	42
ENSG00000162624	LHX8	EFO_0000508	Family history of other specific disorders	genetic, familial or congenital disease	-0.64086	0.227	0.773	6
ENSG00000174579	MSL2	EFO_0007990	Neutrophill percentage	measurement	0.186165	0.529	0.471	2
ENSG00000100376	FAM118A	MONDO_0005178	Osteoarthritis	musculoskeletal or connective tissue disease	-0.0345266	0.482	0.518	4
ENSG00000148572	NRBF2	EFO_0007993	Lymphocyte percentage	measurement	0.00244955	0.49	0.51	2
ENSG00000049192	ADAMTS6	EFO_0010700	High light scatter reticulocyte percentage (UKB data field 30290) (Gene-based burden)	measurement	-0.944893	0.274	0.726	1
ENSG00000171302	CANT1	MONDO_0016648			0.152752	0.564	0.436	2
ENSG00000221957	KIR2DS4	HP_0100309	Subdural hemorrhage	cardiovascular disease	-0.292416	0.456	0.544	1
ENSG00000122986	HVCN1	EFO_1000897	Type 1 diabetes with ketoacidosis (PheCode 250.11)	pancreas disease	-3.23619	0	1	1
ENSG00000152359	POC5	EFO_0004342	Waist circumference	measurement	3.26409	1	0	1
ENSG00000160593	JAML	EFO_0000508	Family history of other specific disorders	genetic, familial or congenital disease	-0.307184	0.352	0.648	5
ENSG00000109920	FNBP4	EFO_0008354	Number of incorrect matches in round	measurement	0.129639	1	0	1
ENSG00000106635	BCL7B	EFO_0010355			0.581401	1	0	1
ENSG00000169241	SLC50A1	EFO_0000508	Family history of other specific disorders	genetic, familial or congenital disease	-0.108456	0.454	0.546	3
ENSG00000179021	C3orf38	EFO_0004908	Testosterone to estradiol ratio	measurement	-0.161774	0.457	0.543	2
ENSG00000077984	CST7	EFO_0000508	Family history of other specific disorders	genetic, familial or congenital disease	-0.00505772	0.512	0.488	4
ENSG00000115232	ITGA4	MONDO_0957048			-0.0599374	0.494	0.506	1
ENSG00000132535	DLG4	EFO_0004344	Birth weight of first child	measurement	-0.114842	0.483	0.517	3
ENSG00000140030	GPR65	EFO_0004842	Eosinophill count	measurement	0.164755	0.563	0.437	2
ENSG00000198276	UCKL1	MONDO_0016295			-0.114851	0.449	0.551	2
ENSG00000154743	TSEN2	EFO_0004736	Aspartate aminotransferase levels (UKB data field 30650) (Gene-based burden)	measurement	-0.145061	0	1	1
ENSG00000177663	IL17RA	EFO_0008175	Serum levels of protein IL17RA	measurement	1.00235	0.924	0.076	8
ENSG00000137070	IL11RA	EFO_0004980	Appendicular lean mass	measurement	0.49116	1	0	1
ENSG00000160613	PCSK7	EFO_0007993	Lymphocyte percentage	measurement	-0.378224	0	1	1
ENSG00000170145	SIK2	MONDO_0004979	Asthma	respiratory or thoracic disease	0.00148114	0.495	0.505	3
ENSG00000255819	KLRC4-KLRK1	EFO_0004527	Mean corpuscular haemoglobin	measurement	-0.0131746	0.485	0.515	3
ENSG00000154328	NEIL2	EFO_0004833	Neutrophill count	measurement	0.0291635	0.495	0.505	2
ENSG00000171467	ZNF318	EFO_0009270	Heel bone mineral density (bmd) t-score, automated	measurement	0.0753157	0.55	0.45	2
ENSG00000136878	USP20	EFO_0001663	Prostate cancer | illnesses of adopted father	cell proliferation disorder	-1.3237	0	1	1
ENSG00000182472	CAPN12	EFO_0004584	Mean platelet (thrombocyte) volume	measurement	0.0157286	0.527	0.473	5
ENSG00000241878	PISD	EFO_0010701	Mean reticulocyte volume (UKB data field 30260) (Gene-based burden)	measurement	-0.359385	0	1	1
ENSG00000142611	PRDM16	MONDO_0018901			-0.460241	0.265	0.735	910
ENSG00000137198	GMPR	EFO_0004305	Nucleated red blood cell count	measurement	0.2164	0.658	0.342	4
ENSG00000204632	HLA-G	EFO_0000589	ICD10 E89: Postprocedural endocrine and metabolic complications and disorders, not elsewhere classified (Gene-based burden)	Uncategorised	-1.69189	0.011	0.989	7
ENSG00000198740	ZNF652	EFO_0003956	Hayfever, allergic rhinitis or eczema | blood clot, dvt, bronchitis, emphysema, asthma, rhinitis, eczema, allergy diagnosed by doctor	respiratory or thoracic disease	-0.237601	0	1	1
ENSG00000036257	CUL3	Orphanet_171871			-0.269751	0.367	0.633	73
ENSG00000131100	ATP6V1E1	EFO_0007990	Neutrophill percentage	measurement	0.276597	1	0	1
ENSG00000143630	HCN3	EFO_0000305	Breast cancer | illnesses of adopted mother	cell proliferation disorder	-1.39318	0	1	1
ENSG00000183496	MEX3B	EFO_0005090	Basophill count	measurement	0.137577	1	0	1
ENSG00000197057	DTHD1	EFO_0005422	Facial ageing	biological process	0.172575	1	0	1
ENSG00000116688	MFN2	EFO_0004526	Mean corpuscular volume	measurement	-0.109669	0.476	0.524	3
ENSG00000204392	LSM2	EFO_0000701	Degenerative skin conditions and other dermatoses	integumentary system disease	-1.71294	0.096	0.904	2
ENSG00000173638	SLC19A1	EFO_0004518	Creatinine levels (UKB data field 30700) (Gene-based burden)	measurement	-0.0382157	0	1	1
ENSG00000114650	SCAP	EFO_0004735	Alanine aminotransferase levels (UKB data field 30620) (Gene-based burden)	measurement	0.0739318	1	0	1
ENSG00000102096	PIM2	EFO_0000508	Family history of other specific disorders	genetic, familial or congenital disease	-0.479935	0.296	0.704	5
ENSG00000145990	GFOD1	EFO_0004348	Hematocrit	measurement	0.142271	0.817	0.183	1
ENSG00000103245	CIAO3	EFO_0007985	Platelet crit	measurement	-0.0324963	0.472	0.528	4
ENSG00000170604	IRF2BP1	EFO_0004574	Total cholesterol levels	measurement	-0.184868	0.357	0.643	2
ENSG00000158985	CDC42SE2	EFO_0000508	Family history of other specific disorders	genetic, familial or congenital disease	0.147063	0.542	0.458	2
ENSG00000159761	C16orf86	EFO_1001055	Hypothyroidism/myxoedema | non-cancer illness code, self-reported	Uncategorised	-0.323791	0	1	1
ENSG00000204267	TAP2	EFO_0010133	Diabetic maculopathy in type 2 diabetes	disease of visual system	0.0669713	0.51	0.49	2
ENSG00000204580	DDR1	MONDO_0045002	ICD10 M53: Other and unspecified dorsopathies, not elsewhere classified (Gene-based burden)	musculoskeletal or connective tissue disease	0.0219731	0.499	0.501	2
ENSG00000160862	AZGP1	EFO_0007984	Platelet distribution width	measurement	-0.115272	0.444	0.556	2
ENSG00000168036	CTNNB1	EFO_0004314	Forced expiratory volume in 1-second (fev1)	measurement	-0.0879467	0	1	1
ENSG00000119401	TRIM32	EFO_0000508	Family history of other specific disorders	genetic, familial or congenital disease	-0.2284	0.379	0.621	20
ENSG00000132639	SNAP25	EFO_0004263	Partial epilepsy	nervous system disease	-0.193461	0.473	0.527	1
ENSG00000101194	SLC17A9	EFO_0007355	Cancer of other male genital organs (PheCode 187)	cell proliferation disorder	13.8154	1	0	1
ENSG00000119965	C10orf88	EFO_0010701	Mean reticulocyte volume (UKB data field 30260) (Gene-based burden)	measurement	0.0527389	1	0	1
ENSG00000088280	ASAP3	EFO_0004838	Calcium levels (UKB data field 30680) (Gene-based burden)	measurement	0.309422	1	0	1
ENSG00000123983	ACSL3	EFO_0004584	Mean platelet (thrombocyte) volume	measurement	-0.148401	0	1	1
ENSG00000108669	CYTH1	EFO_0000537	Hypertension	cardiovascular disease	-1.00523	0.077	0.923	3
ENSG00000159720	ATP6V0D1	EFO_0004995	Trunk fat-free mass	measurement	2.39041	1	0	1
ENSG00000151929	BAG3	EFO_0009142			-0.111229	0.454	0.546	7
ENSG00000164512	ANKRD55	EFO_0005856	Arthritis (nos) | non-cancer illness code, self-reported	musculoskeletal or connective tissue disease	0.13999	1	0	1
ENSG00000176714	CCDC121	EFO_0020059	Diacylglycerol(34:3)_[M+H-H2O]1+ levels	measurement	1.248	1	0	1
ENSG00000092978	GPATCH2	EFO_0004339	Standing height	measurement	0.0991343	0.504	0.496	2
ENSG00000116704	SLC35D1	MONDO_0010013			-0.458021	0.284	0.716	94
ENSG00000129226	CD68	EFO_0004309	Platelet count	measurement	-3.67421	0.004	0.996	1
ENSG00000118514	ALDH8A1	EFO_0004348	Hematocrit	measurement	-0.062283	0.466	0.534	2
ENSG00000144648	ACKR2	EFO_0004833	Neutrophill count	measurement	0.239455	0.535	0.465	2
ENSG00000185651	UBE2L3	EFO_0009188	Red blood cell (erythrocyte) distribution width	measurement	0.151441	0.605	0.395	4
ENSG00000133116	KL	EFO_0004526	Mean corpuscular volume	measurement	0.19366	0.535	0.465	2
ENSG00000009954	BAZ1B	EFO_0005093	Hip circumference	measurement	2.89502	1	0	1
ENSG00000064309	CDON	EFO_0008188	Interleukin-6 receptor subunit beta measurement	measurement	1.70908	1	0	1
ENSG00000198888	MT-ND1	Orphanet_96210			0.441863	0.672	0.328	3
ENSG00000079689	SCGN	EFO_0009188	Red blood cell (erythrocyte) distribution width	measurement	0.0144398	0.507	0.493	3
ENSG00000135100	HNF1A	EFO_0009534	Other biliary tract disease	gastrointestinal disease	0.00723251	0.499	0.501	5
ENSG00000182985	CADM1	EFO_0004340	Body mass index (bmi)	measurement	0.234345	1	0	1
ENSG00000185052	SLC24A3	EFO_0004584	Mean platelet (thrombocyte) volume	measurement	-0.0365671	0.473	0.527	3
ENSG00000135926	TMBIM1	EFO_0004995	Trunk fat-free mass	measurement	0.853732	1	0	1
ENSG00000090013	BLVRB	EFO_0007794	Nicotine metabolite ratio in current smokers	measurement	11.1581	0.991	0.009	1
ENSG00000206561	COLQ	EFO_0004614	Apolipoprotein A levels	measurement	-0.177779	0	1	1
ENSG00000104064	GABPB1	EFO_0004309	Platelet count	measurement	-0.0191489	0.504	0.496	4
ENSG00000141429	GALNT1	EFO_0004526	Mean corpuscular volume	measurement	0.184703	0.544	0.456	2
ENSG00000064651	SLC12A2	EFO_0004312	Forced vital capacity (fvc)	measurement	-0.0464353	0.476	0.524	3
ENSG00000140009	ESR2	EFO_0004509	Hemoglobin [conditional]	measurement	0.0450087	0.542	0.458	5
ENSG00000151164	RAD9B	EFO_0004340	Body mass index (bmi)	measurement	0.0258764	0.512	0.488	2
ENSG00000165124	SVEP1	EFO_0004535	Serum levels of protein ALB	measurement	-0.0392664	0	1	1
ENSG00000171448	ZBTB26	EFO_0004696	Serum levels of protein SHBG	measurement	0.0818426	0.556	0.444	3
ENSG00000228727	SAPCD1	EFO_0004611	Low density lipoprotein cholesterol levels	measurement	0.0154656	0.521	0.479	6
ENSG00000135426	TESPA1	EFO_0000508	Family history of other specific disorders	genetic, familial or congenital disease	0.0776696	0.516	0.484	17
ENSG00000118971	CCND2	MONDO_0014408			-0.497077	0.285	0.715	10
ENSG00000196136	SERPINA3	EFO_0010619	Cathepsin L1 levels	measurement	0.477581	1	0	1
ENSG00000198171	DDRGK1	EFO_0004532	Gamma glutamyltransferase levels (UKB data field 30730) (Gene-based burden)	measurement	0.107855	1	0	1
ENSG00000032444	PNPLA6	MONDO_0009514			-0.444048	0.287	0.713	22
ENSG00000114023	FAM162A	EFO_0004615	Serum levels of protein APOB	measurement	-0.116583	0	1	1
ENSG00000020922	MRE11	EFO_0003893	Icd10: c56 malignant neoplasm of ovary | underlying (primary) cause of death	cell proliferation disorder	-0.160971	0.477	0.523	1
ENSG00000109920	FNBP4	EFO_0009253	Immature reticulocyte fraction	measurement	-0.604493	0	1	1
ENSG00000118137	APOA1	EFO_0020070	Diacylglycerol(44:6)_[M+H-H2O]1+ levels	measurement	-1.53453	0	1	1
ENSG00000076826	CAMSAP3	EFO_0000508	Family history of other specific disorders	genetic, familial or congenital disease	-0.546426	0.228	0.772	45
ENSG00000165661	QSOX2	HP_0012603	Sodium in urine	phenotype	-2.72608	0	1	1
ENSG00000172409	CLP1	EFO_0007660	Neuroticism conditioned on self-rated math ability (multi-trait conditioning and joint analysis)	measurement	0.15183	1	0	1
ENSG00000142230	SAE1	EFO_0004908	Testosterone to estradiol ratio	measurement	0.122416	0.551	0.449	2
ENSG00000168092	PAFAH1B2	EFO_0007978	Red blood cell count	measurement	-0.450864	0	1	1
ENSG00000087088	BAX	EFO_0005091	Monocyte count	measurement	-0.0582952	0.458	0.542	2
ENSG00000116690	PRG4	EFO_0000508	Family history of other specific disorders	genetic, familial or congenital disease	-0.395515	0.323	0.677	72
ENSG00000255398	HCAR3	EFO_0004532	Gamma glutamyltransferase levels (UKB data field 30730) (Gene-based burden)	measurement	0.0277426	0.518	0.482	3
ENSG00000196155	PLEKHG4	EFO_0004612	High-density lipoprotein 3 cholesterol levels	measurement	-0.00401913	0.504	0.496	4
ENSG00000189308	LIN54	EFO_0004587	Lymphocyte count	measurement	0.154735	0.512	0.488	2
ENSG00000104885	DOT1L	EFO_0009805	Whole body water mass	measurement	-0.538221	0	1	1
ENSG00000107882	SUFU	Orphanet_140162			-0.480778	0.254	0.746	645
ENSG00000125965	GDF5	EFO_0004339	Standing height	measurement	1.21021	0.94	0.06	3
ENSG00000139219	COL2A1	EFO_1000648	Developmental dysplasia of the hip	musculoskeletal or connective tissue disease	-0.371752	0.359	0.641	1
ENSG00000110871	COQ5	EFO_0004312	Forced vital capacity (fvc)	measurement	0.0578419	1	0	1
ENSG00000086758	HUWE1	MONDO_0010407			-0.454467	0.275	0.725	133
ENSG00000213185	FAM24B	EFO_0009188	Red blood cell (erythrocyte) distribution width	measurement	-0.497668	0.32	0.68	1
ENSG00000141401	IMPA2	EFO_0004348	Hematocrit	measurement	-0.818048	0.259	0.741	1
ENSG00000172273	HINFP	EFO_0010701	Mean reticulocyte volume (UKB data field 30260) (Gene-based burden)	measurement	0.319445	1	0	1
ENSG00000070985	TRPM5	EFO_0000508	Family history of other specific disorders	genetic, familial or congenital disease	-0.205279	0.402	0.598	80
ENSG00000133740	E2F5	EFO_0007986	Reticulocyte count	measurement	0.00292901	0.49	0.51	2
ENSG00000134323	MYCN	EFO_0000508	Family history of other specific disorders	genetic, familial or congenital disease	-0.505488	0.283	0.717	26
ENSG00000185899	TAS2R60	EFO_0000508	Family history of other specific disorders	genetic, familial or congenital disease	-0.545121	0.241	0.759	14
ENSG00000163935	SFMBT1	EFO_0004312	Forced vital capacity (fvc)	measurement	-0.0919381	0	1	1
ENSG00000204469	PRRC2A	EFO_0004705	Acquired hypothyroidism	endocrine system disease	0.0355164	0.54	0.46	15
ENSG00000138622	HCN4	EFO_0008111	No | surgery/amputation of toe or leg	measurement	0.261108	0.557	0.443	3
ENSG00000239961	LILRA4	EFO_0000508	Family history of other specific disorders	genetic, familial or congenital disease	-0.467495	0.263	0.737	23
ENSG00000134255	CEPT1	EFO_0007985	Platelet crit	measurement	-0.00305639	0.489	0.511	2
ENSG00000164850	GPER1	EFO_0004614	Apolipoprotein A levels	measurement	0.00516476	0.496	0.504	2
ENSG00000114127	XRN1	EFO_0009718	Peak expiratory flow (pef)	measurement	0.141011	1	0	1
ENSG00000148925	BTBD10	EFO_0007803	Longest period of unenthusiasm / disinterest	measurement	-0.720952	0	1	1
ENSG00000213918	DNASE1	EFO_0007990	Neutrophill percentage	measurement	0.187007	0.525	0.475	2
ENSG00000257594	GALNT4	EFO_0007777	Basal metabolic rate	measurement	-0.443601	0.432	0.568	1
ENSG00000165118	QNG1	EFO_0004348	Hematocrit	measurement	-0.377528	0	1	1
ENSG00000168131	OR2B2	EFO_0004584	Mean platelet (thrombocyte) volume	measurement	0.0212631	0.493	0.507	2
ENSG00000179921	GPBAR1	EFO_0000384	Regional enteritis	gastrointestinal disease	0.360514	1	0	1
ENSG00000057019	DCBLD2	EFO_0004308	Decreased white blood cell count	measurement	-0.0534064	0.462	0.538	2
ENSG00000156218	ADAMTSL3	EFO_0007788	Waist-to-hip ratio adjusted for body mass index	measurement	0.00680308	0.489	0.511	2
ENSG00000175449	RFESD	EFO_0000508	Family history of other specific disorders	genetic, familial or congenital disease	0.0741705	0.551	0.449	6
ENSG00000204290	BTNL2	GO_0035456	Neutralising antibody response to interferon beta therapy in multiple sclerosis (presence of antibodies; IFNβ-1a subcutaneous)	measurement	-0.149413	0.474	0.526	3
ENSG00000071243	ING3	EFO_0004526	Mean corpuscular volume	measurement	-0.061496	0.484	0.516	2
ENSG00000146374	RSPO3	EFO_0004735	Alanine aminotransferase levels (UKB data field 30620) (Gene-based burden)	measurement	0.0506391	0.534	0.466	3
ENSG00000163840	DTX3L	EFO_0010972	Serum phosphate levels	measurement	0.0238141	0.518	0.482	4
ENSG00000172057	ORMDL3	MONDO_0005271	Allergic disease (Gene-based burden)	immune system disease	0.182121	1	0	1
ENSG00000183496	MEX3B	EFO_0004305	Nucleated red blood cell count	measurement	0.0663618	0.546	0.454	2
ENSG00000129933	MAU2	EFO_0004518	Creatinine levels (UKB data field 30700) (Gene-based burden)	measurement	-0.0421977	0	1	1
ENSG00000173226	IQCB1	EFO_0009188	Red blood cell (erythrocyte) distribution width	measurement	0.143222	0.542	0.458	1
ENSG00000142798	HSPG2	EFO_0007990	Neutrophill percentage	measurement	14.7397	1	0	1
ENSG00000196126	HLA-DRB1	EFO_0010906	Seropositivity for Merkel Cell Polyomavirus (UKB data field 23067) (Gene-based burden)	measurement	-0.0172917	0.496	0.504	7
ENSG00000126934	MAP2K2	EFO_0004995	Trunk fat-free mass	measurement	2.38881	1	0	1
ENSG00000119048	UBE2B	EFO_0000508	Family history of other specific disorders	genetic, familial or congenital disease	-0.0887387	0.486	0.514	1
ENSG00000135740	SLC9A5	EFO_0010701	Mean reticulocyte volume (UKB data field 30260) (Gene-based burden)	measurement	-0.00339445	0.489	0.511	2
ENSG00000110243	APOA5	EFO_0004570	Total bilirubin levels (UKB data field 30840) (Gene-based burden)	measurement	-0.128455	0	1	1
ENSG00000164663	USP49	EFO_0004584	Mean platelet (thrombocyte) volume	measurement	0.0581783	1	0	1
ENSG00000143748	NVL	EFO_0010701	Mean reticulocyte volume (UKB data field 30260) (Gene-based burden)	measurement	0.241504	1	0	1
ENSG00000204301	NOTCH4	EFO_1001986	Other acquired musculoskeletal deformity	musculoskeletal or connective tissue disease	0.253758	0.745	0.255	11
ENSG00000011376	LARS2	Orphanet_96210			0.736278	0.723	0.277	2
ENSG00000204469	PRRC2A	MONDO_0002331	Nephritis and nephropathy with pathological lesion	urinary system disease	0.096171	0.514	0.486	2
ENSG00000235109	ZSCAN31	EFO_0009190	Thyrotoxicosis with or without goiter	endocrine system disease	-0.00160502	0.491	0.509	1
ENSG00000138031	ADCY3	EFO_0011011	Sitting height	measurement	0.371182	0.556	0.444	2
ENSG00000167671	UBXN6	EFO_0004518	Creatinine levels (UKB data field 30700) (Gene-based burden)	measurement	-0.588424	0	1	1
ENSG00000143412	ANXA9	EFO_0004631	Anxiety score x vitamin D PRS interaction	phenotype	0.0659093	1	0	1
ENSG00000157827	FMNL2	EFO_0007814	3mm regularity index (left)	measurement	0.156857	1	0	1
ENSG00000035403	VCL	EFO_0004995	Trunk fat-free mass	measurement	-0.0685799	0.45	0.55	2
ENSG00000159692	CTBP1	HP_0001249			-0.0735889	0.484	0.516	1
ENSG00000164897	TMUB1	EFO_0004305	Nucleated red blood cell count	measurement	0.219528	1	0	1
ENSG00000103005	USB1	MONDO_0011405			-0.298744	0.363	0.637	11
ENSG00000109919	MTCH2	EFO_0007800	Trunk fat percentage	measurement	-0.00646814	0.491	0.509	2
ENSG00000139531	SUOX	EFO_1000627	Other disorders of thyroid	endocrine system disease	-0.00922347	0.013	0.987	1
ENSG00000143869	GDF7	EFO_0009552	Hemorrhoids	cardiovascular disease	-0.0486721	0	1	1
ENSG00000197165	SULT1A2	EFO_0000384	Regional enteritis	gastrointestinal disease	0.0713751	0.559	0.441	2
ENSG00000096696	DSP	EFO_0000318	Other cardiomyopathy	cardiovascular disease	-0.553197	0.247	0.753	1374
ENSG00000240184	PCDHGC3	EFO_0000508	Family history of other specific disorders	genetic, familial or congenital disease	-0.0773148	0.468	0.532	94
ENSG00000168175	MAPK1IP1L	EFO_0000508	Family history of other specific disorders	genetic, familial or congenital disease	-0.086508	0.465	0.535	8
ENSG00000115207	GTF3C2	EFO_0000508	Family history of other specific disorders	genetic, familial or congenital disease	-0.536781	0.232	0.768	20
ENSG00000213780	GTF2H4	EFO_0002609	Juvenile rheumatoid arthritis	musculoskeletal or connective tissue disease	0.108033	0.517	0.483	2
ENSG00000121742	GJB6	Orphanet_87884			0.150017	0.557	0.443	2
ENSG00000171608	PIK3CD	EFO_0004842	Eosinophill count	measurement	-0.187562	0.405	0.595	4
ENSG00000185070	FLRT2	EFO_0000508	Family history of other specific disorders	genetic, familial or congenital disease	-0.00244595	0.488	0.512	26
ENSG00000198821	CD247	EFO_0000540	Other symptoms involving urinary system	immune system disease	-0.0771818	0	1	1
ENSG00000115896	PLCL1	EFO_0010972	Serum phosphate levels	measurement	-0.0132428	0	1	1
ENSG00000100351	GRAP2	EFO_0004354	Relative amplitude of rest-activity cycles	biological process	-0.486786	0	1	1
ENSG00000135926	TMBIM1	EFO_0004530	Triglyceride levels	measurement	-0.170555	0	1	1
ENSG00000163125	RPRD2	EFO_0008328	Morning/evening person (chronotype)	measurement	0.319205	1	0	1
ENSG00000143776	CDC42BPA	EFO_0004980	Appendicular lean mass	measurement	1.50846	1	0	1
ENSG00000197747	S100A10	EFO_0003956	Hayfever, allergic rhinitis or eczema | blood clot, dvt, bronchitis, emphysema, asthma, rhinitis, eczema, allergy diagnosed by doctor	respiratory or thoracic disease	1.23611	1	0	1
ENSG00000118518	RNF146	EFO_0003882	Other specified osteoporosis	musculoskeletal or connective tissue disease	0.0241145	0.999	0.001	1
ENSG00000187612	OR5W2	EFO_0000508	Family history of other specific disorders	genetic, familial or congenital disease	0.0258268	0.525	0.475	15
ENSG00000164078	MST1R	EFO_0009188	Red blood cell (erythrocyte) distribution width	measurement	0.0735461	0.556	0.444	2
ENSG00000151240	DIP2C	EFO_0007149	Acute appendicitis	gastrointestinal disease	-0.605922	0	1	1
ENSG00000155657	TTN	EFO_0000538	Other hypertrophic cardiomyopathy	cardiovascular disease	-0.23745	0.371	0.629	1547
ENSG00000163682	RPL9	EFO_0004528	Mean corpuscular haemoglobin concentration	measurement	0.165105	0.573	0.427	3
ENSG00000155749	FLACC1	MONDO_0002898	Secondary malignant neoplasm of skin	cell proliferation disorder	0.624539	0.634	0.366	3
ENSG00000035403	VCL	EFO_0000508	Family history of other specific disorders	genetic, familial or congenital disease	0.0161636	0.504	0.496	13
ENSG00000065361	ERBB3	MONDO_0005147	Probable type 1 diabetes (Gene-based burden)	pancreas disease	-0.466559	0.204	0.796	9
ENSG00000137802	MAPKBP1	EFO_0004995	Trunk fat-free mass	measurement	0.143677	0.652	0.348	5
ENSG00000068615	REEP1	Orphanet_139536			-0.711231	0.191	0.809	12
ENSG00000188266	HYKK	EFO_0003060	Lung cancer prognosis in former smokers	cell proliferation disorder	-6.08056	0	1	1
ENSG00000198945	L3MBTL3	EFO_0004634	Coagulation factor XIII B chain measurement	measurement	-0.123706	0	1	1
ENSG00000197959	DNM3	EFO_0004312	Forced vital capacity (fvc)	measurement	1.15226	1	0	1
ENSG00000148925	BTBD10	EFO_0007800	Trunk fat percentage	measurement	2.83755	1	0	1
ENSG00000259332	ST20-MTHFS	EFO_0007991	Eosinophill percentage	measurement	0.037025	0.549	0.451	6
ENSG00000104490	NCALD	EFO_0004713	FEV1 FVC ratio Z score (UKB data field 20258) (Gene-based burden)	measurement	0.189973	1	0	1
ENSG00000126243	LRFN3	EFO_0000508	Family history of other specific disorders	genetic, familial or congenital disease	-0.414276	0.311	0.689	36
ENSG00000163939	PBRM1	EFO_0004532	Gamma glutamyltransferase levels (UKB data field 30730) (Gene-based burden)	measurement	0.0114706	0.515	0.485	3
ENSG00000167178	ISLR2	EFO_0004612	High-density lipoprotein 3 cholesterol levels	measurement	-0.090499	0	1	1
ENSG00000085117	CD82	EFO_0004584	Mean platelet (thrombocyte) volume	measurement	-0.102463	0	1	1
ENSG00000077254	USP33	EFO_0010700	High light scatter reticulocyte percentage (UKB data field 30290) (Gene-based burden)	measurement	-3.8345	0	1	1
ENSG00000204385	SLC44A4	EFO_0009390	Sum neutrophil eosinophil counts	measurement	0.0115747	0.489	0.511	2
ENSG00000015133	CCDC88C	EFO_0009057			-0.569146	0.251	0.749	36
ENSG00000177706	FAM20C	EFO_0004348	Hematocrit	measurement	0.0512991	1	0	1
ENSG00000178935	ZNF552	EFO_0000508	Family history of other specific disorders	genetic, familial or congenital disease	-0.34542	0.311	0.689	20
ENSG00000198270	TMEM116	EFO_0004735	Alanine aminotransferase levels (UKB data field 30620) (Gene-based burden)	measurement	-0.00885981	0.493	0.507	3
ENSG00000204577	LILRB3	EFO_0004627	IGF 1 (UKB data field 30770) (Gene-based burden)	measurement	-0.0461817	0	1	1
ENSG00000127914	AKAP9	MONDO_0005575			-0.0512483	0.487	0.513	1
ENSG00000165917	RAPSN	EFO_0004842	Eosinophill count	measurement	-0.0808605	0.433	0.567	4
ENSG00000253368	TRNP1	EFO_0005091	Monocyte count	measurement	0.104667	1	0	1
ENSG00000166913	YWHAB	EFO_0004338	Weight, manual entry	measurement	1.7637	1	0	1
ENSG00000177119	ANO6	EFO_0000508	Family history of other specific disorders	genetic, familial or congenital disease	-0.359243	0.329	0.671	44
ENSG00000099377	HSD3B7	EFO_0004308	Decreased white blood cell count	measurement	0.0255185	0.521	0.479	3
ENSG00000111319	SCNN1A	MONDO_0044751			-0.084582	0.484	0.516	1
ENSG00000130477	UNC13A	EFO_0003108	Essential tremor	nervous system disease	-0.161492	0.476	0.524	1
ENSG00000204616	TRIM31	EFO_0000400	Diabetes mellitus	pancreas disease	0.0491276	0.536	0.464	6
ENSG00000115232	ITGA4	Orphanet_88628			-0.0794023	0.48	0.52	6
ENSG00000124557	BTN1A1	EFO_0004528	Mean corpuscular haemoglobin concentration	measurement	0.102651	0.573	0.427	6
ENSG00000023318	ERP44	EFO_0000508	Family history of other specific disorders	genetic, familial or congenital disease	0.124076	0.554	0.446	11
ENSG00000034677	RNF19A	EFO_0007986	Reticulocyte count	measurement	-0.0916261	0.48	0.52	3
ENSG00000123200	ZC3H13	EFO_0004627	IGF 1 (UKB data field 30770) (Gene-based burden)	measurement	-0.815509	0	1	1
ENSG00000182578	CSF1R	EFO_0009270	Heel bone mineral density (bmd) t-score, automated	measurement	-0.897444	0.274	0.726	1
ENSG00000179673	RPRML	EFO_0009795	Urea levels (UKB data field 30670) (Gene-based burden)	measurement	0.138876	1	0	1
ENSG00000180549	FUT7	EFO_0004526	Mean corpuscular volume	measurement	-0.511736	0	1	1
ENSG00000186487	MYT1L	MONDO_0015802			-0.381602	0.327	0.673	63
ENSG00000174885	NLRP6	EFO_0004696	Serum levels of protein SHBG	measurement	0.0192552	0.513	0.487	3
ENSG00000235106	BRD3OS	EFO_0010700	High light scatter reticulocyte percentage (UKB data field 30290) (Gene-based burden)	measurement	0.153227	0.545	0.455	2
ENSG00000163319	MRPS18C	Orphanet_140162			-0.290862	0.364	0.636	212
ENSG00000167601	AXL	EFO_0007988	White blood cell count	measurement	0.0889529	1	0	1
ENSG00000213171	LINGO4	EFO_0004532	Gamma glutamyltransferase levels (UKB data field 30730) (Gene-based burden)	measurement	-0.0547634	0	1	1
ENSG00000106211	HSPB1	Orphanet_99940			-0.444456	0.292	0.708	234
ENSG00000125945	ZNF436	EFO_0004842	Eosinophill count	measurement	-0.0217077	0.476	0.524	2
ENSG00000119888	EPCAM	MONDO_0008170	Malignant neoplasm of ovary (controls excluding all cancers)	cell proliferation disorder	-0.107599	0.485	0.515	1
ENSG00000101019	UQCC1	EFO_0009744	ICD10 Z90.1: Acquired absence of breast and nipple (Gene-based burden)	Uncategorised	0.789163	1	0	1
ENSG00000198947	DMD	HP_0008981			0.0847375	0.524	0.476	3
ENSG00000086506	HBQ1	EFO_0004527	Mean corpuscular haemoglobin	measurement	0.521572	1	0	1
ENSG00000231389	HLA-DPA1	EFO_0003898	Ankylosing spondylitis	musculoskeletal or connective tissue disease	-0.0393217	0.478	0.522	12
ENSG00000010818	HIVEP2	EFO_0000508	Family history of other specific disorders	genetic, familial or congenital disease	-0.523105	0.237	0.763	87
ENSG00000153317	ASAP1	EFO_0007814	3mm regularity index (left)	measurement	-0.282784	0.364	0.636	5
ENSG00000100485	SOS2	EFO_0004528	Mean corpuscular haemoglobin concentration	measurement	1.5122	1	0	1
ENSG00000136352	NKX2-1	Orphanet_183518			-0.17432	0.475	0.525	1
ENSG00000152804	HHEX	CHEBI_5931	Insulin | medication for cholesterol, blood pressure or diabetes	Uncategorised	-0.153311	0	1	1
ENSG00000163464	CXCR1	EFO_0007988	White blood cell count	measurement	0.178233	1	0	1
ENSG00000188269	OR7A5	EFO_0000508	Family history of other specific disorders	genetic, familial or congenital disease	-0.0263213	0.485	0.515	21
ENSG00000197712	FAM114A1	EFO_0000540	Other symptoms involving urinary system	immune system disease	-0.0243199	0	1	1
ENSG00000106608	URGCP	EFO_0000508	Family history of other specific disorders	genetic, familial or congenital disease	-0.574464	0.242	0.758	28
ENSG00000130518	IQCN	MONDO_0005301	ICD10 G35: Multiple sclerosis (Gene-based burden)	immune system disease	-0.539799	0	1	1
ENSG00000167395	ZNF646	EFO_0008341	Snoring (UKB data field 1210)	measurement	0.00821719	0.496	0.504	2
ENSG00000275126	H4C13	EFO_0007991	Eosinophill percentage	measurement	0.070332	1	0	1
ENSG00000111961	SASH1	Orphanet_241			-0.656312	0.191	0.809	16
ENSG00000141526	SLC16A3	EFO_0004339	Standing height	measurement	0.139545	0.524	0.476	2
ENSG00000171823	FBXL14	EFO_0000508	Family history of other specific disorders	genetic, familial or congenital disease	0.286679	0.633	0.367	10
ENSG00000160685	ZBTB7B	HP_0002829	Pain in joint	phenotype	0.960137	1	0	1
ENSG00000198324	PHETA1	EFO_0007991	Eosinophill percentage	measurement	-0.0280588	0.481	0.519	5
ENSG00000063177	RPL18	EFO_0004536	Serum levels of protein TBP	measurement	-0.26075	0	1	1
ENSG00000148541	FAM13C	EFO_0000508	Family history of other specific disorders	genetic, familial or congenital disease	0.0181915	0.518	0.482	22
ENSG00000100345	MYH9	EFO_0004584	Mean platelet (thrombocyte) volume	measurement	-0.139426	0	1	1
ENSG00000206341	HLA-H	EFO_0009189	ICD10 E05: Hyperthyroidism or thyrotoxicosis (Gene-based burden)	endocrine system disease	-0.00662478	0.494	0.506	1
ENSG00000140521	POLG	Orphanet_726			-0.537257	0.235	0.765	1807
ENSG00000150457	LATS2	EFO_0000508	Family history of other specific disorders	genetic, familial or congenital disease	0.0298057	0.508	0.492	31
ENSG00000125967	NECAB3	EFO_0004193	Rodent ulcer | cancer code, self-reported	cell proliferation disorder	0.00475664	0.511	0.489	1
ENSG00000204394	VARS1	MONDO_0024623	Ear-nose-throat disorder	Uncategorised	0.0151995	0.505	0.495	2
ENSG00000124731	TREM1	EFO_0001663	Prostate cancer | illnesses of adopted father	cell proliferation disorder	0.245449	1	0	1
ENSG00000196284	SUPT3H	EFO_0004587	Lymphocyte count	measurement	0.0761807	0.547	0.453	3
ENSG00000173868	PHOSPHO1	HP_0003124	Hypercholesterolemia	phenotype	-0.416031	0	1	1
ENSG00000142046	TMEM91	EFO_0000508	Family history of other specific disorders	genetic, familial or congenital disease	-0.0649478	0.469	0.531	12
ENSG00000112365	ZBTB24	EFO_0005090	Basophill count	measurement	0.0156899	0.494	0.506	2
ENSG00000244482	LILRA6	EFO_0011011	Sitting height	measurement	-0.371461	0	1	1
ENSG00000213639	PPP1CB	HP_0012758			-0.164833	0.477	0.523	1
ENSG00000173124	ACSM6	EFO_1000760	Rosacea	integumentary system disease	1.11163	0.862	0.138	2
ENSG00000042781	USH2A	HP_0002817			0.497968	0.655	0.345	2
ENSG00000136861	CDK5RAP2	EFO_0007946	Frequency of tiredness / lethargy in last 2 weeks	measurement	0.536116	0.693	0.307	1
ENSG00000130294	KIF1A	MONDO_0019941			-0.550803	0.262	0.738	1844
ENSG00000136444	RSAD1	EFO_0010700	High light scatter reticulocyte percentage (UKB data field 30290) (Gene-based burden)	measurement	0.113951	1	0	1
ENSG00000012048	BRCA1	MONDO_0003582			-0.517616	0.242	0.758	6180
ENSG00000086205	FOLH1	EFO_0000508	Family history of other specific disorders	genetic, familial or congenital disease	-0.368923	0.333	0.667	24
ENSG00000152670	DDX4	EFO_0004532	Gamma glutamyltransferase levels (UKB data field 30730) (Gene-based burden)	measurement	0.00364444	0.493	0.507	2
ENSG00000178209	PLEC	EFO_0000508	Family history of other specific disorders	genetic, familial or congenital disease	-0.211638	0.409	0.591	424
ENSG00000179119	SPTY2D1	EFO_0004535	Serum levels of protein ALB	measurement	0.188618	0.997	0.003	1
ENSG00000205420	KRT6A	EFO_0004198	Neoplasm of uncertain behavior of skin	cell proliferation disorder	-0.0189124	0.463	0.537	1
ENSG00000065613	SLK	EFO_0004713	FEV1 FVC ratio Z score (UKB data field 20258) (Gene-based burden)	measurement	0.127651	1	0	1
ENSG00000081479	LRP2	HP_0006767			-0.158783	0.445	0.555	1
ENSG00000175471	MCTP1	EFO_0000508	Family history of other specific disorders	genetic, familial or congenital disease	-0.0934671	0.46	0.54	24
ENSG00000187266	EPOR	MONDO_0001115	Familial erythrocytosis	musculoskeletal or connective tissue disease	-0.067154	0.47	0.53	2
ENSG00000204525	HLA-C	EFO_0004705	Acquired hypothyroidism	endocrine system disease	-0.017875	0.47	0.53	45
ENSG00000124098	FAM210B	EFO_0000508	Family history of other specific disorders	genetic, familial or congenital disease	-0.524862	0.257	0.743	8
ENSG00000162779	AXDND1	MONDO_0044765			-0.0819505	0.484	0.516	1
ENSG00000150768	DLAT	EFO_0007788	Waist-to-hip ratio adjusted for body mass index	measurement	0.0103154	0.519	0.481	3
ENSG00000173258	ZNF483	EFO_0004703	Age when periods started (menarche)	measurement	0.375589	1	0	1
ENSG00000175806	MSRA	EFO_0007803	Longest period of unenthusiasm / disinterest	measurement	0.280414	0.558	0.442	2
ENSG00000131979	GCH1	HP_0002066			-0.158783	0.445	0.555	1
ENSG00000163636	PSMD6	EFO_0007989	Monocyte percentage	measurement	-0.237323	0	1	1
ENSG00000196208	GREB1	EFO_0000508	Family history of other specific disorders	genetic, familial or congenital disease	-0.157813	0.436	0.564	79
ENSG00000212935	KRTAP10-3	EFO_0001063	Hearing difficulty/problems: I am completely deaf (UKB data field 2247_99)	nervous system disease	-0.0673605	0.488	0.512	1
ENSG00000105186	ANKRD27	EFO_0000508	Family history of other specific disorders	genetic, familial or congenital disease	-0.210134	0.393	0.607	47
ENSG00000139219	COL2A1	MONDO_0008702			-0.64892	0.208	0.792	56
ENSG00000080644	CHRNA3	MONDO_0021117	Malignant neoplasm of unspecified part of bronchus or lung (UKB data field 40006) (Gene-based burden)	cell proliferation disorder	0.0455275	0.506	0.494	2
ENSG00000120690	ELF1	EFO_0004518	Creatinine levels (UKB data field 30700) (Gene-based burden)	measurement	0.0228701	0.502	0.498	2
ENSG00000167131	CCDC103	EFO_0000508	Family history of other specific disorders	genetic, familial or congenital disease	-0.083573	0.486	0.514	1
ENSG00000153774	CFDP1	EFO_0004713	FEV1 FVC ratio Z score (UKB data field 20258) (Gene-based burden)	measurement	0.237005	0.578	0.422	2
ENSG00000101868	POLA1	MONDO_0015601			-0.303004	0.359	0.641	17
ENSG00000126246	IGFLR1	EFO_0009188	Red blood cell (erythrocyte) distribution width	measurement	0.0231732	0.502	0.498	6
ENSG00000177096	PHETA2	EFO_0004531	Urate levels (UKB data field 30880) (Gene-based burden)	measurement	0.192689	1	0	1
ENSG00000171451	DSEL	EFO_0000508	Family history of other specific disorders	genetic, familial or congenital disease	-0.255621	0.388	0.612	44
ENSG00000117335	CD46	EFO_0004833	Neutrophill count	measurement	0.0934398	0.595	0.405	6
ENSG00000088970	KIZ	EFO_0009805	Whole body water mass	measurement	0.369222	1	0	1
ENSG00000160191	PDE9A	HP_0025031	Other abdominal problem	gastrointestinal disease	-9.67581	0	1	1
ENSG00000198967	OR10Z1	EFO_0007990	Neutrophill percentage	measurement	0.088218	0.582	0.418	4
ENSG00000204702	OR2J1	EFO_0004526	Mean corpuscular volume	measurement	-0.0589101	0.474	0.526	5
ENSG00000074621	SLC24A1	EFO_0004908	Testosterone to estradiol ratio	measurement	0.192426	0.544	0.456	2
ENSG00000182782	HCAR2	MONDO_0002406	Chronic dermatitis due to solar radiation	integumentary system disease	-0.144556	0	1	1
ENSG00000099203	TMED1	EFO_0005091	Monocyte count	measurement	-0.186494	0	1	1
ENSG00000148516	ZEB1	MONDO_0018102			0.66599	0.735	0.265	3
ENSG00000167106	EEIG1	EFO_0000508	Family history of other specific disorders	genetic, familial or congenital disease	0.00824018	0.519	0.481	8
ENSG00000205339	IPO7	EFO_0004339	Standing height	measurement	-0.0886008	0	1	1
ENSG00000112706	IMPG1	MONDO_0007934			-0.648537	0.21	0.79	6
ENSG00000213639	PPP1CB	EFO_0004348	Hematocrit	measurement	-0.0429696	0.465	0.535	2
ENSG00000188385	JAKMIP3	EFO_0004833	Neutrophill count	measurement	0.181433	0.521	0.479	2
ENSG00000078814	MYH7B	EFO_0007978	Red blood cell count	measurement	0.0402179	1	0	1
ENSG00000023892	DEF6	EFO_0007989	Monocyte percentage	measurement	-0.158045	0.337	0.663	6
ENSG00000149596	JPH2	MONDO_0018901			-0.0808836	0.484	0.516	1
ENSG00000137831	UACA	EFO_0000508	Family history of other specific disorders	genetic, familial or congenital disease	-0.0288676	0.495	0.505	46
ENSG00000160271	RALGDS	EFO_0004584	Mean platelet (thrombocyte) volume	measurement	0.0357737	0.528	0.472	3
ENSG00000198270	TMEM116	EFO_0000508	Family history of other specific disorders	genetic, familial or congenital disease	-0.399685	0.3	0.7	10
ENSG00000214530	STARD10	EFO_0004713	FEV1 FVC ratio Z score (UKB data field 20258) (Gene-based burden)	measurement	-0.0299448	0.471	0.529	2
ENSG00000124615	MOCS1	MONDO_0019358			-0.286033	0.363	0.637	528
ENSG00000142627	EPHA2	EFO_0004309	Platelet count	measurement	0.0917028	1	0	1
ENSG00000116771	AGMAT	EFO_0004612	High-density lipoprotein 3 cholesterol levels	measurement	-0.0739894	0	1	1
ENSG00000150637	CD226	EFO_0007986	Reticulocyte count	measurement	-0.0614701	0.443	0.557	6
ENSG00000115363	EVA1A	EFO_0000508	Family history of other specific disorders	genetic, familial or congenital disease	-0.512111	0.256	0.744	10
ENSG00000196296	ATP2A1	EFO_0010130	Accelerometer study data quality, good wear time (UKB data field 90015)	phenotype	0.0694416	1	0	1
ENSG00000167526	RPL13	EFO_0004528	Mean corpuscular haemoglobin concentration	measurement	0.0441555	0.526	0.474	4
ENSG00000196878	LAMB3	MONDO_0017612			0.157377	0.557	0.443	179
ENSG00000198324	PHETA1	MONDO_0001134	ICD10 I10: Essential (primary) hypertension (Gene-based burden)	cardiovascular disease	0.0259	0.491	0.509	2
ENSG00000149485	FADS1	EFO_0004326	Pulse rate	measurement	-3.28785	0	1	1
ENSG00000204531	POU5F1	EFO_0000401	Diabetic nephropathy	urinary system disease	0.154584	0.519	0.481	2
ENSG00000046604	DSG2	EFO_1001207			-0.0773509	0.485	0.515	1
ENSG00000136689	IL1RN	EFO_0004570	Total bilirubin levels (UKB data field 30840) (Gene-based burden)	measurement	0.0798185	0.994	0.006	1
ENSG00000048545	GUCA1A	MONDO_0019200			-0.206328	0.473	0.527	1
ENSG00000234745	HLA-B	EFO_0007990	Neutrophill percentage	measurement	0.00766596	0.504	0.496	11
ENSG00000129991	TNNI3	Orphanet_271861			-0.121443	0.487	0.513	1
ENSG00000132740	IGHMBP2	EFO_0003784	Skin colour	phenotype	-0.454502	0	1	1
ENSG00000035141	FAM136A	EFO_0006862	Meniere's disease	disease of ear	-0.158783	0.445	0.555	1
ENSG00000159363	ATP13A2	MONDO_0011706			-0.329991	0.348	0.652	777
ENSG00000138382	METTL5	EFO_0010654			-0.21962	0.405	0.595	5
ENSG00000104973	MED25	HP_0012758			0.77415	0.711	0.289	2
ENSG00000162521	RBBP4	EFO_0005093	Hip circumference	measurement	2.13162	1	0	1
ENSG00000143398	PIP5K1A	EFO_0004526	Mean corpuscular volume	measurement	-0.410354	0	1	1
ENSG00000144320	LNPK	EFO_0009805	Whole body water mass	measurement	1.03203	1	0	1
ENSG00000147889	CDKN2A	EFO_0007990	Neutrophill percentage	measurement	0.195951	0.57	0.43	2
ENSG00000179954	SSC5D	EFO_0004312	Forced vital capacity (fvc)	measurement	0.0150342	0.489	0.511	2
ENSG00000104093	DMXL2	EFO_0005409	Trunk predicted mass	measurement	-0.136836	0.399	0.601	8
ENSG00000198099	ADH4	EFO_0000508	Family history of other specific disorders	genetic, familial or congenital disease	-0.543989	0.23	0.77	16
ENSG00000172538	FAM170B	EFO_0009188	Red blood cell (erythrocyte) distribution width	measurement	-0.0142742	0.476	0.524	4
ENSG00000187091	PLCD1	EFO_1001329	ICD10 L72: Follicular cysts of skin and subcutaneous tissue (Gene-based burden)	integumentary system disease	-1.77329	0.027	0.973	4
ENSG00000279761	OR5D13	EFO_0000537	Hypertension	cardiovascular disease	0.0731259	0.538	0.462	1
ENSG00000137841	PLCB2	EFO_0007988	White blood cell count	measurement	-0.0785314	0	1	1
ENSG00000114316	USP4	EFO_0009802	Number of operations, self-reported	Uncategorised	1.72083	1	0	1
ENSG00000141030	COPS3	EFO_0008111	No | surgery/amputation of toe or leg	measurement	0.39379	1	0	1
ENSG00000099910	KLHL22	MONDO_0005148	Type 2 diabetes	pancreas disease	-0.703652	0	1	1
ENSG00000117500	TMED5	EFO_0004612	High-density lipoprotein 3 cholesterol levels	measurement	-0.0702666	0.454	0.546	5
ENSG00000222028	PSMB11	EFO_0009188	Red blood cell (erythrocyte) distribution width	measurement	0.146843	0.609	0.391	3
ENSG00000183034	OTOP2	EFO_0000508	Family history of other specific disorders	genetic, familial or congenital disease	-0.163846	0.419	0.581	28
ENSG00000072501	SMC1A	HP_0000767			-0.0801587	0.484	0.516	1
ENSG00000215041	NEURL4	EFO_0004308	Decreased white blood cell count	measurement	-0.0856702	0.48	0.52	2
ENSG00000177426	TGIF1	EFO_0005091	Monocyte count	measurement	0.0399343	1	0	1
ENSG00000145332	KLHL8	HP_0002315	Tension headache	phenotype	-0.571266	0	1	1
ENSG00000177663	IL17RA	EFO_0005091	Monocyte count	measurement	0.537976	0.819	0.181	2
ENSG00000156113	KCNMA1	MONDO_0017845			-0.194791	0.473	0.527	1
ENSG00000166133	RPUSD2	EFO_0004528	Mean corpuscular haemoglobin concentration	measurement	-0.225985	0	1	1
ENSG00000075131	TIPIN	EFO_0004528	Mean corpuscular haemoglobin concentration	measurement	-0.181242	0	1	1
ENSG00000122550	KLHL7	HP_0012758			0.263349	0.567	0.433	2
ENSG00000120889	TNFRSF10B	EFO_0007990	Neutrophill percentage	measurement	0.0680855	0.976	0.024	1
ENSG00000160551	TAOK1	EFO_0010260			-0.148136	0.481	0.519	1
ENSG00000163093	BBS5	EFO_0000508	Family history of other specific disorders	genetic, familial or congenital disease	-0.624399	0.215	0.785	10
ENSG00000204859	ZBTB48	EFO_0004696	Serum levels of protein SHBG	measurement	0.0588583	1	0	1
ENSG00000159147	DONSON	EFO_0009188	Red blood cell (erythrocyte) distribution width	measurement	-0.0804852	0.445	0.555	2
ENSG00000177565	TBL1XR1	MONDO_0011213			-0.694027	0.212	0.788	281
ENSG00000198832	SELENOM	EFO_0004308	Decreased white blood cell count	measurement	0.179059	0.552	0.448	2
ENSG00000168395	ING5	EFO_0004980	Appendicular lean mass	measurement	-0.380842	0	1	1
ENSG00000176915	ANKLE2	EFO_0004338	Weight, manual entry	measurement	0.931318	1	0	1
ENSG00000117266	CDK18	EFO_0000508	Family history of other specific disorders	genetic, familial or congenital disease	-0.0118167	0.503	0.497	23
ENSG00000066382	MPPED2	CHEBI_2663	Amiodarone | treatment/medication code	Uncategorised	-6.25705	0	1	1
ENSG00000261150	EPPK1	EFO_0004309	Platelet count	measurement	0.0232244	0.524	0.476	19
ENSG00000126803	HSPA2	EFO_0000508	Family history of other specific disorders	genetic, familial or congenital disease	0.0271878	0.513	0.487	14
ENSG00000116273	PHF13	EFO_0004342	Waist circumference	measurement	-1.05968	0	1	1
ENSG00000143452	HORMAD1	EFO_0004570	Total bilirubin levels (UKB data field 30840) (Gene-based burden)	measurement	-0.18146	0.315	0.685	1
ENSG00000077942	FBLN1	EFO_0004587	Lymphocyte count	measurement	-0.306449	0	1	1
ENSG00000013297	CLDN11	EFO_0004736	Aspartate aminotransferase levels (UKB data field 30650) (Gene-based burden)	measurement	-0.144423	0	1	1
ENSG00000125861	GFRA4	EFO_0007986	Reticulocyte count	measurement	-0.0459027	0.463	0.537	3
ENSG00000136807	CDK9	EFO_0007989	Monocyte percentage	measurement	0.548196	1	0	1
ENSG00000147459	DOCK5	EFO_0000508	Family history of other specific disorders	genetic, familial or congenital disease	-0.21791	0.401	0.599	79
ENSG00000133020	MYH8	HP_0012532	Chronic pain	phenotype	-0.0884081	0.486	0.514	1
ENSG00000237412	PRSS56	EFO_0000508	Family history of other specific disorders	genetic, familial or congenital disease	0.0964559	0.523	0.477	30
ENSG00000219545	UMAD1	EFO_0005090	Basophill count	measurement	0.254944	0.563	0.437	2
ENSG00000121940	CLCC1	EFO_0000589	ICD10 E89: Postprocedural endocrine and metabolic complications and disorders, not elsewhere classified (Gene-based burden)	Uncategorised	-2.3067	0	1	1
ENSG00000136695	IL36RN	EFO_0004696	Serum levels of protein SHBG	measurement	0.015398	1	0	1
ENSG00000175265	GOLGA8A	EFO_0004784	Age completed full time education	measurement	0.0357397	0.996	0.004	1
ENSG00000211584	SLC48A1	EFO_0004526	Mean corpuscular volume	measurement	0.175177	0.606	0.394	3
ENSG00000159063	ALG8	MONDO_0054743			-0.580982	0.242	0.758	35
ENSG00000107341	UBE2R2	EFO_0009270	Heel bone mineral density (bmd) t-score, automated	measurement	0.476608	1	0	1
ENSG00000198563	DDX39B	EFO_0004842	Eosinophill count	measurement	0.00558267	0.521	0.479	5
ENSG00000204301	NOTCH4	EFO_0000676	Psoriasis	integumentary system disease	-0.156904	0.37	0.63	24
ENSG00000235109	ZSCAN31	EFO_0004312	Forced vital capacity (fvc)	measurement	0.00366157	0.488	0.512	2
ENSG00000204351	SKIC2	HP_0002024	Malabsorption/coeliac disease | non-cancer illness code, self-reported	gastrointestinal disease	-0.0877011	0.486	0.514	2
ENSG00000155090	KLF10	EFO_0000508	Family history of other specific disorders	genetic, familial or congenital disease	0.0312634	0.503	0.497	13
ENSG00000108861	DUSP3	EFO_0004305	Nucleated red blood cell count	measurement	0.619461	1	0	1
ENSG00000103326	CAPN15	EFO_0004584	Mean platelet (thrombocyte) volume	measurement	0.154364	0.555	0.445	2
ENSG00000164978	NUDT2	EFO_0004528	Mean corpuscular haemoglobin concentration	measurement	0.0949254	1	0	1
ENSG00000169372	CRADD	HP_0001250	Epilepsy, recurrent seizures, convulsions	nervous system disease	-0.106872	0.485	0.515	1
ENSG00000204516	MICB	EFO_0004312	Forced vital capacity (fvc)	measurement	0.022243	0.519	0.481	3
ENSG00000204520	MICA	EFO_0004244	Interstitial lung disease | non-cancer illness code, self-reported	respiratory or thoracic disease	-0.2634	0.305	0.695	16
ENSG00000069966	GNB5	MONDO_0002320	Other specified congenital anomalies of nervous system	nervous system disease	-0.13117	0.486	0.514	1
ENSG00000110651	CD81	EFO_0004526	Mean corpuscular volume	measurement	0.221645	0.602	0.398	3
ENSG00000118777	ABCG2	HP_0003040	Other arthropathies	phenotype	0.0905687	0.537	0.463	1
ENSG00000119778	ATAD2B	EFO_0007993	Lymphocyte percentage	measurement	0.622414	1	0	1
ENSG00000123892	RAB38	EFO_0004784	Age completed full time education	measurement	0.348865	1	0	1
ENSG00000146112	PPP1R18	MONDO_0019338			0.178175	0.547	0.453	2
ENSG00000167315	ACAA2	EFO_0004614	Apolipoprotein A levels	measurement	0.0422354	0.544	0.456	6
ENSG00000099377	HSD3B7	EFO_0004338	Weight, manual entry	measurement	-0.437213	0.369	0.631	4
ENSG00000124664	SPDEF	EFO_0000508	Family history of other specific disorders	genetic, familial or congenital disease	-0.0548633	0.467	0.533	13
ENSG00000133107	TRPC4	EFO_0000508	Family history of other specific disorders	genetic, familial or congenital disease	0.078092	0.538	0.462	21
ENSG00000122644	ARL4A	EFO_0009596	Tense / 'highly strung'	measurement	0.0487368	0.538	0.462	2
ENSG00000183621	ZNF438	EFO_0004339	Standing height	measurement	-0.012314	0.49	0.51	2
ENSG00000118193	KIF14	MONDO_0014552			-0.156739	0.417	0.583	11
ENSG00000058729	RIOK2	EFO_0000508	Family history of other specific disorders	genetic, familial or congenital disease	-0.447086	0.288	0.712	17
ENSG00000135541	AHI1	MONDO_0018998			-0.158783	0.445	0.555	1
ENSG00000138303	ASCC1	EFO_0004617	Cystatin C levels (UKB data field 30720) (Gene-based burden)	measurement	0.175674	1	0	1
ENSG00000149485	FADS1	EFO_0010355			0.376085	1	0	1
ENSG00000182223	ZAR1	EFO_0004704	Age at menopause (last menstrual period)	measurement	0.0240297	0.503	0.497	2
ENSG00000184014	DENND5A	EFO_0004342	Waist circumference	measurement	-5.98867	0	1	1
ENSG00000149177	PTPRJ	EFO_0010700	High light scatter reticulocyte percentage (UKB data field 30290) (Gene-based burden)	measurement	0.201201	0.566	0.434	3
ENSG00000178802	MPI	EFO_0007985	Platelet crit	measurement	-0.0603623	0.447	0.553	3
ENSG00000204308	RNF5	EFO_0003898	Ankylosing spondylitis	musculoskeletal or connective tissue disease	-0.774841	0.271	0.729	2
ENSG00000077782	FGFR1	EFO_0004908	Testosterone to estradiol ratio	measurement	-0.0446508	0.466	0.534	2
ENSG00000135587	SMPD2	EFO_0004833	Neutrophill count	measurement	0.0826105	1	0	1
ENSG00000141030	COPS3	EFO_0004617	Cystatin C levels (UKB data field 30720) (Gene-based burden)	measurement	0.212387	1	0	1
ENSG00000096654	ZNF184	EFO_1000627	Other disorders of thyroid	endocrine system disease	-0.0415525	0.356	0.644	1
ENSG00000198892	SHISA4	EFO_0007777	Basal metabolic rate	measurement	2.10741	0.67	0.33	1
ENSG00000137713	PPP2R1B	EFO_0006336	Diastolic blood pressure, manual reading	measurement	0.506267	1	0	1
ENSG00000205309	NT5M	EFO_0000508	Family history of other specific disorders	genetic, familial or congenital disease	-0.126239	0.429	0.571	15
ENSG00000141447	OSBPL1A	EFO_0004833	Neutrophill count	measurement	0.202642	1	0	1
ENSG00000184381	PLA2G6	EFO_0004587	Lymphocyte count	measurement	-0.052822	0.463	0.537	2
ENSG00000204463	BAG6	MONDO_0002280	Anemia of chronic disease	hematologic disease	-0.781551	0.142	0.858	3
ENSG00000172375	C2CD2L	EFO_0000508	Family history of other specific disorders	genetic, familial or congenital disease	0.0169656	0.505	0.495	37
ENSG00000186583	SPATC1	EFO_0000508	Family history of other specific disorders	genetic, familial or congenital disease	-0.565304	0.259	0.741	4
ENSG00000075399	VPS9D1	EFO_0010701	Mean reticulocyte volume (UKB data field 30260) (Gene-based burden)	measurement	-0.017293	0.481	0.519	12
ENSG00000075413	MARK3	EFO_0004305	Nucleated red blood cell count	measurement	0.236044	1	0	1
ENSG00000186111	PIP5K1C	EFO_0004541	Glycated haemoglobin HbA1c levels adjusted for BMI	measurement	-0.661682	0	1	1
ENSG00000100379	KCTD17	EFO_0004528	Mean corpuscular haemoglobin concentration	measurement	0.169599	0.635	0.365	11
ENSG00000161180	CCDC116	EFO_0004339	Standing height	measurement	-1.28319	0.234	0.766	1
ENSG00000241186	CRIPTO	EFO_0007383	Mumps / epidemic parotitis | non-cancer illness code, self-reported	infectious disease	-0.719601	0	1	1
ENSG00000115232	ITGA4	EFO_0006336	Diastolic blood pressure, manual reading	measurement	-0.0568858	0	1	1
ENSG00000171456	ASXL1	EFO_0007989	Monocyte percentage	measurement	-0.207768	0.333	0.667	3
ENSG00000123411	IKZF4	EFO_0004627	IGF 1 (UKB data field 30770) (Gene-based burden)	measurement	-0.134193	0	1	1
ENSG00000183828	NUDT14	EFO_0004833	Neutrophill count	measurement	-0.0488699	0.471	0.529	5
ENSG00000100354	TNRC6B	EFO_0007990	Neutrophill percentage	measurement	-0.184517	0.359	0.641	4
ENSG00000165030	NFIL3	EFO_0000508	Family history of other specific disorders	genetic, familial or congenital disease	0.032358	0.527	0.473	8
ENSG00000168071	CCDC88B	EFO_1001055	Hypothyroidism/myxoedema | non-cancer illness code, self-reported	Uncategorised	-0.0334009	0.497	0.503	4
ENSG00000204439	C6orf47	EFO_0009554	Intestinal malabsorption (non-celiac)	gastrointestinal disease	-2.20193	0.018	0.982	4
ENSG00000280236	OR12D2	EFO_0010701	Mean reticulocyte volume (UKB data field 30260) (Gene-based burden)	measurement	0.0162456	0.52	0.48	6
ENSG00000043514	TRIT1	EFO_0004584	Mean platelet (thrombocyte) volume	measurement	-0.0545917	0.466	0.534	6
ENSG00000176410	DNAJC30	EFO_0004339	Standing height	measurement	-1.06648	0	1	1
ENSG00000117122	MFAP2	EFO_0004339	Standing height	measurement	0.160361	0.635	0.365	12
ENSG00000110619	CARS1	EFO_0004587	Lymphocyte count	measurement	0.215675	1	0	1
ENSG00000197451	HNRNPAB	EFO_0004528	Mean corpuscular haemoglobin concentration	measurement	-0.15197	0	1	1
ENSG00000136717	BIN1	EFO_0009268	Illnesses of siblings - Alzheimers disease dementia (UKB data field 20111) (Gene-based burden)	measurement	1.00266	1	0	1
ENSG00000137338	PGBD1	EFO_0005676	Autoimmune hepatitis	gastrointestinal disease	-0.0481087	0.485	0.515	1
ENSG00000204262	COL5A2	HP_0001626	Symptoms and signs involving the circulatory and respiratory systems	respiratory or thoracic disease	-0.0971404	0.485	0.515	1
ENSG00000213654	GPSM3	HP_0001891	Iron deficiency anemia secondary to blood loss (chronic)	phenotype	-0.0741455	0.429	0.571	1
ENSG00000123836	PFKFB2	EFO_0007984	Platelet distribution width	measurement	0.189435	0.519	0.481	2
ENSG00000163820	FYCO1	EFO_0007991	Eosinophill percentage	measurement	-0.0758595	0.458	0.542	4
ENSG00000188056	TREML4	EFO_0000508	Family history of other specific disorders	genetic, familial or congenital disease	-0.0175576	0.495	0.505	7
ENSG00000204301	NOTCH4	EFO_0007987	DNA methylation-estimated granulocyte proportions	measurement	-0.027085	0.474	0.526	9
ENSG00000029364	SLC39A9	EFO_0009390	Sum neutrophil eosinophil counts	measurement	0.0763318	0.999	0.001	1
ENSG00000269405	NXF2	EFO_0000508	Family history of other specific disorders	genetic, familial or congenital disease	-0.0681063	0.482	0.518	4
ENSG00000166415	WDR72	MONDO_0019507			-0.231267	0.382	0.618	148
ENSG00000176978	DPP7	EFO_0004509	Hemoglobin [conditional]	measurement	0.103137	1	0	1
ENSG00000204991	SPIRE2	EFO_0004518	Creatinine levels (UKB data field 30700) (Gene-based burden)	measurement	0.0378531	1	0	1
ENSG00000114956	DGUOK	MONDO_0014899			-0.136907	0.451	0.549	7
ENSG00000163935	SFMBT1	EFO_0008111	No | surgery/amputation of toe or leg	measurement	-1.83273	0	1	1
ENSG00000172247	C1QTNF4	EFO_0007987	DNA methylation-estimated granulocyte proportions	measurement	-0.0313729	0	1	1
ENSG00000163219	ARHGAP25	EFO_0007993	Lymphocyte percentage	measurement	0.471476	1	0	1
ENSG00000108349	CASC3	EFO_0004312	Forced vital capacity (fvc)	measurement	0.173636	1	0	1
ENSG00000127838	PNKD	EFO_0005090	Basophill count	measurement	0.060535	0.538	0.462	3
ENSG00000198752	CDC42BPB	EFO_0010642			-0.302538	0.394	0.606	2
ENSG00000149485	FADS1	EFO_0004458	C reactive protein levels (UKB data field 30710) (Gene-based burden)	measurement	-0.0102307	0	1	1
ENSG00000111850	SMIM8	EFO_0007993	Lymphocyte percentage	measurement	0.046254	0.54	0.46	7
ENSG00000097046	CDC7	EFO_0004309	Platelet count	measurement	-0.0282718	0.473	0.527	2
ENSG00000137207	YIPF3	EFO_0007985	Platelet crit	measurement	0.438797	1	0	1
ENSG00000163947	ARHGEF3	EFO_0004312	Forced vital capacity (fvc)	measurement	-0.347551	0.301	0.699	1
ENSG00000176046	NUPR1	EFO_0004338	Weight, manual entry	measurement	10.4879	1	0	1
ENSG00000056558	TRAF1	EFO_0004587	Lymphocyte count	measurement	0.139737	0.589	0.411	4
ENSG00000233954	UQCRHL	EFO_0000508	Family history of other specific disorders	genetic, familial or congenital disease	-0.0227925	0.487	0.513	9
ENSG00000100325	ASCC2	EFO_0007986	Reticulocyte count	measurement	0.0658663	0.55	0.45	3
ENSG00000177599	ZNF491	EFO_0010972	Serum phosphate levels	measurement	-3.11683	0	1	1
ENSG00000001630	CYP51A1	EFO_0004842	Eosinophill count	measurement	0.00577757	0.517	0.483	7
ENSG00000204103	MAFB	EFO_0004530	Triglyceride levels	measurement	0.0504132	1	0	1
ENSG00000172399	MYOZ2	EFO_0000508	Family history of other specific disorders	genetic, familial or congenital disease	0.0614521	0.533	0.467	5
ENSG00000049130	KITLG	EFO_0008291	Stem cell factor levels	measurement	0.982897	1	0	1
ENSG00000074603	DPP8	EFO_0005091	Monocyte count	measurement	-0.00467183	0.511	0.489	4
ENSG00000130544	ZNF557	EFO_0000400	Diabetes mellitus	pancreas disease	0.0157048	0.501	0.499	2
ENSG00000160796	NBEAL2	EFO_0004587	Lymphocyte count	measurement	0.277857	0.54	0.46	2
ENSG00000198589	LRBA	EFO_0003832	Other disorders of gallbladder	gastrointestinal disease	-0.767192	0.09	0.91	3
ENSG00000204257	HLA-DMA	EFO_0004713	FEV1 FVC ratio Z score (UKB data field 20258) (Gene-based burden)	measurement	0.0359033	0.529	0.471	3
ENSG00000144893	MED12L	Orphanet_36355			-0.399058	0.324	0.676	5
ENSG00000160271	RALGDS	EFO_0007937	Serum levels of protein IRF6	measurement	-1.33531	0.271	0.729	3
ENSG00000175334	BANF1	HP_0000964	Eczema/dermatitis | non-cancer illness code, self-reported	phenotype	5.81033	1	0	1
ENSG00000176476	SGF29	EFO_0009805	Whole body water mass	measurement	-0.394263	0	1	1
ENSG00000104059	ENTREP2	MONDO_0014984			0.0835762	0.535	0.465	3
ENSG00000106799	TGFBR1	MONDO_0018954			0.167509	0.6	0.4	200
ENSG00000204290	BTNL2	EFO_0010899	Merkel cell polyomavirus VP1 antibody levels	measurement	-0.019188	0.494	0.506	3
ENSG00000162521	RBBP4	EFO_0004318	Previously smoked cigarettes on most/all days	biological process	0.171158	0.622	0.378	1
ENSG00000066739	ATG2B	EFO_0000508	Family history of other specific disorders	genetic, familial or congenital disease	-0.424499	0.288	0.712	71
ENSG00000137841	PLCB2	EFO_0004528	Mean corpuscular haemoglobin concentration	measurement	0.184308	0.757	0.243	1
ENSG00000136156	ITM2B	EFO_0004344	Birth weight of first child	measurement	0.106269	1	0	1
ENSG00000057294	PKP2	EFO_0007937	Serum levels of protein IRF6	measurement	0.589813	0.596	0.404	2
ENSG00000204296	TSBP1	EFO_0000729	Ulcerative colitis	gastrointestinal disease	0.292784	0.528	0.472	2
ENSG00000141258	SGSM2	EFO_0000319	Circulatory disease nec	cardiovascular disease	0.397819	1	0	1
ENSG00000107882	SUFU	EFO_0002939			-0.438095	0.278	0.722	944
ENSG00000070610	GBA2	EFO_0009188	Red blood cell (erythrocyte) distribution width	measurement	0.0747184	0.55	0.45	3
ENSG00000136824	SMC2	MONDO_0002898	Secondary malignant neoplasm of skin	cell proliferation disorder	0.65278	1	0	1
ENSG00000107902	LHPP	EFO_0004339	Standing height	measurement	-0.113556	0.467	0.533	3
ENSG00000164181	ELOVL7	EFO_0010130	Accelerometer study data quality, good wear time (UKB data field 90015)	phenotype	-0.00761639	0.005	0.995	1
ENSG00000146858	ZC3HAV1L	EFO_0007986	Reticulocyte count	measurement	0.201984	0.547	0.453	3
ENSG00000197125	OR8B8	EFO_0000508	Family history of other specific disorders	genetic, familial or congenital disease	-0.0152414	0.503	0.497	11
ENSG00000010803	SCMH1	EFO_0007777	Basal metabolic rate	measurement	1.64895	0.647	0.353	1
ENSG00000204525	HLA-C	EFO_0007997	Granulocyte percentage of myeloid white cells	measurement	0.0267482	0.523	0.477	20
ENSG00000204525	HLA-C	EFO_0009560	Otitis externa	infectious disease	-0.176794	0.445	0.555	2
ENSG00000105866	SP4	HP_0001250	Epilepsy, recurrent seizures, convulsions	nervous system disease	-0.0748661	0.484	0.516	1
ENSG00000157764	BRAF	HP_0006610			-0.15214	0.48	0.52	1
ENSG00000179364	PACS2	Orphanet_3175			0.569143	0.639	0.361	2
ENSG00000232040	SCAND3	EFO_0009556	Disorders of mineral metabolism	Uncategorised	0.0279584	0.504	0.496	2
ENSG00000120437	ACAT2	EFO_0004627	IGF 1 (UKB data field 30770) (Gene-based burden)	measurement	0.312036	1	0	1
ENSG00000165025	SYK	HP_0001386			-0.213355	0.47	0.53	1
ENSG00000174607	UGT8	EFO_0000508	Family history of other specific disorders	genetic, familial or congenital disease	-0.54526	0.25	0.75	17
ENSG00000162607	USP1	EFO_0007978	Red blood cell count	measurement	-0.125154	0	1	1
ENSG00000081041	CXCL2	EFO_0000508	Family history of other specific disorders	genetic, familial or congenital disease	-0.549275	0.275	0.725	2
ENSG00000130287	NCAN	EFO_0001421	Other disorders of liver	gastrointestinal disease	-0.0593624	0.489	0.511	1
ENSG00000152518	ZFP36L2	EFO_0007993	Lymphocyte percentage	measurement	0.039013	0.52	0.48	3
ENSG00000023330	ALAS1	EFO_0004536	Serum levels of protein TBP	measurement	0.174322	1	0	1
ENSG00000002919	SNX11	EFO_0007988	White blood cell count	measurement	0.20766	1	0	1
ENSG00000126088	UROD	EFO_0009043			-0.485741	0.269	0.731	30
ENSG00000011485	PPP5C	EFO_0000384	Regional enteritis	gastrointestinal disease	0.166575	1	0	1
ENSG00000110665	C11orf21	EFO_0005090	Basophill count	measurement	-0.144639	0.429	0.571	2
ENSG00000111245	MYL2	EFO_0004309	Platelet count	measurement	0.181895	0.638	0.362	2
ENSG00000184076	UQCR10	EFO_0009253	Immature reticulocyte fraction	measurement	0.0740995	0.532	0.468	3
ENSG00000142347	MYO1F	EFO_0000508	Family history of other specific disorders	genetic, familial or congenital disease	-0.161125	0.42	0.58	56
ENSG00000181315	ZNF322	EFO_0004527	Mean corpuscular haemoglobin	measurement	0.0304327	0.5	0.5	2
ENSG00000167543	TP53I13	EFO_0004980	Appendicular lean mass	measurement	0.0235042	0.501	0.499	2
ENSG00000173638	SLC19A1	MONDO_0800167			-0.64219	0.222	0.778	18
ENSG00000231852	CYP21A2	MONDO_0007522			-0.0575413	0.493	0.507	1
ENSG00000102882	MAPK3	EFO_0007985	Platelet crit	measurement	0.0153108	0.505	0.495	2
ENSG00000087884	AAMDC	EFO_0007984	Platelet distribution width	measurement	0.0769563	1	0	1
ENSG00000197020	ZNF100	EFO_0006335	Systolic blood pressure, manual reading	measurement	-0.0244059	0	1	1
ENSG00000049768	FOXP3	MONDO_0002280	Anemia of chronic disease	hematologic disease	-0.255695	0.469	0.531	1
ENSG00000129197	RPAIN	EFO_0004340	Body mass index (bmi)	measurement	0.0279262	0.515	0.485	4
ENSG00000204001	LCN8	EFO_0007989	Monocyte percentage	measurement	0.116469	0.568	0.432	2
ENSG00000196811	CHRNG	MONDO_0100101			-0.0690817	0.485	0.515	1
ENSG00000158022	TRIM63	MONDO_0024573			-0.652571	0.295	0.705	1
ENSG00000103479	RBL2	EFO_0007788	Waist-to-hip ratio adjusted for body mass index	measurement	-0.236837	0	1	1
ENSG00000145191	EIF2B5	EFO_0007992	Basophill percentage	measurement	0.106881	1	0	1
ENSG00000186792	HYAL3	EFO_0007878	Average weekly intake of other alcoholic drinks	measurement	-0.0377528	0	1	1
ENSG00000196470	SIAH1	EFO_0000508	Family history of other specific disorders	genetic, familial or congenital disease	-0.559237	0.266	0.734	2
ENSG00000168477	TNXB	EFO_0004325	High blood pressure | vascular/heart problems diagnosed by doctor	measurement	0.0381009	0.505	0.495	2
ENSG00000177191	B3GNT8	EFO_0007777	Basal metabolic rate	measurement	-0.201959	0.455	0.545	7
ENSG00000148400	NOTCH1	EFO_1000635	Hemangioma and lymphangioma, any site	cell proliferation disorder	-0.106824	0.485	0.515	1
ENSG00000135837	CEP350	EFO_0000508	Family history of other specific disorders	genetic, familial or congenital disease	-0.0897471	0.437	0.563	101
ENSG00000153094	BCL2L11	EFO_0008111	No | surgery/amputation of toe or leg	measurement	-5.6362	0	1	1
ENSG00000188763	FZD9	EFO_0004612	High-density lipoprotein 3 cholesterol levels	measurement	-0.0800519	0.444	0.556	2
ENSG00000204983	PRSS1	EFO_0000342	Chronic pancreatitis	pancreas disease	-0.0573275	0.493	0.507	1
ENSG00000110696	C11orf58	EFO_0011011	Sitting height	measurement	0.941269	1	0	1
ENSG00000184156	KCNQ3	HP_0010864			-0.254487	0.469	0.531	1
ENSG00000049618	ARID1B	MONDO_0011191			-0.158783	0.445	0.555	1
ENSG00000084090	STARD7	EFO_0006336	Diastolic blood pressure, manual reading	measurement	-0.195162	0	1	1
ENSG00000130921	MTRFR	HP_0012443			-0.0673942	0.488	0.512	1
ENSG00000134545	KLRC1	EFO_0007997	Granulocyte percentage of myeloid white cells	measurement	-0.126811	0	1	1
ENSG00000065308	TRAM2	EFO_0000508	Family history of other specific disorders	genetic, familial or congenital disease	0.0540267	0.522	0.478	4
ENSG00000074201	CLNS1A	EFO_0007984	Platelet distribution width	measurement	-0.025288	0.502	0.498	5
ENSG00000108342	CSF3	EFO_0007989	Monocyte percentage	measurement	0.0149677	0.511	0.489	3
ENSG00000165029	ABCA1	EFO_0010700	High light scatter reticulocyte percentage (UKB data field 30290) (Gene-based burden)	measurement	-0.155175	0.461	0.539	2
ENSG00000087448	KLHL42	EFO_0000589	ICD10 E89: Postprocedural endocrine and metabolic complications and disorders, not elsewhere classified (Gene-based burden)	Uncategorised	0.271409	1	0	1
ENSG00000155506	LARP1	EFO_0004526	Mean corpuscular volume	measurement	0.461958	0.884	0.116	6
ENSG00000177628	GBA1	EFO_0004348	Hematocrit	measurement	-0.0518519	0.49	0.51	3
ENSG00000161270	NPHS1	EFO_0004236	Glomerulosclerosis [AA]	urinary system disease	-0.597745	0.231	0.769	43
ENSG00000140830	TXNL4B	EFO_0008354	Number of incorrect matches in round	measurement	-0.374797	0	1	1
ENSG00000120029	ARMH3	EFO_0004337	Antonym | fi11	biological process	-1.74131	0.025	0.975	1
ENSG00000168038	ULK4	EFO_0007978	Red blood cell count	measurement	0.0127634	0.505	0.495	7
ENSG00000175745	NR2F1	HP_0001270			-0.253964	0.469	0.531	1
ENSG00000197912	SPG7	EFO_0000508	Family history of other specific disorders	genetic, familial or congenital disease	-0.382552	0.316	0.684	44
ENSG00000134824	FADS2	EFO_0010228	Phosphatidylethanolamine(38:1)_[M+OAc]1-/Phosphatidylcholine(35:1)_[M+OAc]1- levels	measurement	0.0656352	0.533	0.467	6
ENSG00000143374	TARS2	EFO_0004980	Appendicular lean mass	measurement	-0.36045	0	1	1
ENSG00000130513	GDF15	EFO_0004308	Decreased white blood cell count	measurement	-0.120724	0.462	0.538	2
ENSG00000196735	HLA-DQA1	EFO_0005091	Monocyte count	measurement	0.0169633	0.521	0.479	51
ENSG00000150401	DCUN1D2	EFO_0004308	Decreased white blood cell count	measurement	-0.0117408	0.491	0.509	2
ENSG00000077498	TYR	Orphanet_352740			-0.220145	0.396	0.604	11
ENSG00000138614	INTS14	EFO_0007986	Reticulocyte count	measurement	0.330605	1	0	1
ENSG00000178226	PRSS36	EFO_0007992	Basophill percentage	measurement	0.614586	0.687	0.313	1
ENSG00000198369	SPRED2	EFO_0000508	Family history of other specific disorders	genetic, familial or congenital disease	-0.601766	0.222	0.778	18
ENSG00000028310	BRD9	EFO_0004541	Glycated haemoglobin HbA1c levels adjusted for BMI	measurement	0.386548	1	0	1
ENSG00000100599	RIN3	EFO_0003924	Other | anaesthetics administered post delivery	phenotype	-0.00814965	0.481	0.519	6
ENSG00000179344	HLA-DQB1	MONDO_0002898	Secondary malignant neoplasm of skin	cell proliferation disorder	0.0288946	0.516	0.484	5
ENSG00000130734	ATG4D	EFO_0004614	Apolipoprotein A levels	measurement	0.298988	1	0	1
ENSG00000070182	SPTB	MONDO_0009948			-0.101818	0.485	0.515	1
ENSG00000141570	CBX8	EFO_0004995	Trunk fat-free mass	measurement	0.0394714	0.531	0.469	2
ENSG00000177000	MTHFR	EFO_0006335	Systolic blood pressure, manual reading	measurement	-0.166457	0.469	0.531	2
ENSG00000163995	ABLIM2	EFO_0000508	Family history of other specific disorders	genetic, familial or congenital disease	-0.0726856	0.473	0.527	35
ENSG00000213654	GPSM3	EFO_0000685	Rheumatoid arthritis	musculoskeletal or connective tissue disease	-0.284636	0.341	0.659	6
ENSG00000112182	BACH2	EFO_0004536	Serum levels of protein TBP	measurement	-0.178305	0	1	1
ENSG00000115593	SMYD1	EFO_0000508	Family history of other specific disorders	genetic, familial or congenital disease	-0.00824704	0.495	0.505	28
ENSG00000115840	SLC25A12	MONDO_0013056			-0.532474	0.252	0.748	16
ENSG00000108244	KRT23	EFO_0000508	Family history of other specific disorders	genetic, familial or congenital disease	-0.0160828	0.484	0.516	20
ENSG00000185862	EVI2B	EFO_0004532	Gamma glutamyltransferase levels (UKB data field 30730) (Gene-based burden)	measurement	0.173849	1	0	1
ENSG00000174231	PRPF8	EFO_0020028			0.0941544	0.538	0.462	3
ENSG00000204386	NEU1	EFO_0005409	Trunk predicted mass	measurement	0.00448854	0.488	0.512	2
ENSG00000134262	AP4B1	MONDO_0005147	Probable type 1 diabetes (Gene-based burden)	pancreas disease	-2.42356	0.023	0.977	2
ENSG00000141574	SECTM1	EFO_0007997	Granulocyte percentage of myeloid white cells	measurement	-0.198195	0	1	1
ENSG00000170927	PKHD1	EFO_0004584	Mean platelet (thrombocyte) volume	measurement	-0.219409	0.445	0.555	3
ENSG00000198270	TMEM116	EFO_0004348	Hematocrit	measurement	-0.0527792	0.466	0.534	3
ENSG00000133703	KRAS	MONDO_0016419			-0.483153	0.307	0.693	12
ENSG00000103254	ANTKMT	EFO_0004338	Weight, manual entry	measurement	3.79018	1	0	1
ENSG00000231852	CYP21A2	EFO_0000537	Hypertension	cardiovascular disease	-0.049974	0.462	0.538	9
ENSG00000109501	WFS1	HP_0000347	Mandibular retrognathia AND surgery (BSSO)	phenotype	-0.158783	0.445	0.555	1
ENSG00000130202	NECTIN2	EFO_0005090	Basophill count	measurement	-0.191764	0	1	1
ENSG00000160714	UBE2Q1	HP_0002590	Paralytic ileus	phenotype	-1.94796	0	1	1
ENSG00000153208	MERTK	Orphanet_71862	Hereditary retinal dystrophies	disease of visual system	-0.26536	0.351	0.649	30
ENSG00000170454	KRT75	EFO_0009260	Non melanoma skin cancer (UKB data field 20001) (Gene-based burden)	cell proliferation disorder	0.0161976	0.504	0.496	3
ENSG00000075043	KCNQ2	HP_0000286			-0.200121	0.474	0.526	1
ENSG00000168484	SFTPC	MONDO_0017990			-0.106418	0.485	0.515	1
ENSG00000154328	NEIL2	EFO_0004338	Weight, manual entry	measurement	1.60695	1	0	1
ENSG00000143183	TMCO1	EFO_0004190	Primary open angle glaucoma	disease of visual system	0.723007	0.59	0.41	3
ENSG00000198931	APRT	EFO_0009270	Heel bone mineral density (bmd) t-score, automated	measurement	0.0933099	0.502	0.498	2
ENSG00000100201	DDX17	EFO_0004458	C reactive protein levels (UKB data field 30710) (Gene-based burden)	measurement	-0.291252	0	1	1
ENSG00000185875	THNSL1	EFO_0004587	Lymphocyte count	measurement	0.143685	0.509	0.491	3
ENSG00000095485	CWF19L1	EFO_0004530	Triglyceride levels	measurement	0.0815832	1	0	1
ENSG00000180376	CCDC66	EFO_0004305	Nucleated red blood cell count	measurement	-0.488193	0	1	1
ENSG00000125520	SLC2A4RG	EFO_0009801	Number of self-reported non-cancer illnesses	Uncategorised	-0.349451	0	1	1
ENSG00000134574	DDB2	EFO_0004612	High-density lipoprotein 3 cholesterol levels	measurement	-0.270602	0.427	0.573	2
ENSG00000166582	CENPV	EFO_0004833	Neutrophill count	measurement	0.180859	0.592	0.408	4
ENSG00000245848	CEBPA	EFO_0010701	Mean reticulocyte volume (UKB data field 30260) (Gene-based burden)	measurement	0.0737547	0.509	0.491	2
ENSG00000131771	PPP1R1B	EFO_0004526	Mean corpuscular volume	measurement	-0.287668	0.411	0.589	4
ENSG00000187166	H1-7	EFO_0004518	Creatinine levels (UKB data field 30700) (Gene-based burden)	measurement	0.0263129	1	0	1
ENSG00000077264	PAK3	MONDO_0019181			-0.0623525	0.479	0.521	3
ENSG00000163935	SFMBT1	EFO_0004995	Trunk fat-free mass	measurement	0.112381	0.547	0.453	2
ENSG00000109814	UGDH	MONDO_0032918			-0.215633	0.407	0.593	5
ENSG00000204385	SLC44A4	EFO_0010701	Mean reticulocyte volume (UKB data field 30260) (Gene-based burden)	measurement	0.00541074	0.49	0.51	2
ENSG00000063854	HAGH	EFO_0006335	Systolic blood pressure, manual reading	measurement	0.629913	0.907	0.093	1
ENSG00000166923	GREM1	MONDO_0023113			-0.316195	0.376	0.624	2
ENSG00000132664	POLR3F	EFO_0004509	Hemoglobin [conditional]	measurement	-0.12719	0.469	0.531	2
ENSG00000170113	NIPA1	MONDO_0019064			-0.275446	0.374	0.626	14
ENSG00000138468	SENP7	EFO_0004526	Mean corpuscular volume	measurement	0.0786498	0.554	0.446	3
ENSG00000168291	PDHB	EFO_0004314	Forced expiratory volume in 1-second (fev1)	measurement	0.279245	1	0	1
ENSG00000168685	IL7R	EFO_0004842	Eosinophill count	measurement	-0.0759901	0.455	0.545	3
ENSG00000070540	WIPI1	EFO_0004509	Hemoglobin [conditional]	measurement	-0.0779184	0.449	0.551	2
ENSG00000119906	SLF2	EFO_0004980	Appendicular lean mass	measurement	-0.0891354	0.475	0.525	3
ENSG00000176476	SGF29	EFO_0003767	Inflammatory bowel disease and other gastroenteritis and colitis	gastrointestinal disease	-0.328959	0.445	0.555	2
ENSG00000092929	UNC13D	EFO_0004612	High-density lipoprotein 3 cholesterol levels	measurement	-0.0680528	0	1	1
ENSG00000104883	PEX11G	EFO_0000508	Family history of other specific disorders	genetic, familial or congenital disease	-0.458506	0.281	0.719	29
ENSG00000146701	MDH2	EFO_0004631	Anxiety score x vitamin D PRS interaction	phenotype	-0.0909119	0	1	1
ENSG00000115850	LCT	EFO_0007989	Monocyte percentage	measurement	-0.0204097	0.479	0.521	9
ENSG00000122547	EEPD1	EFO_0004611	Low density lipoprotein cholesterol levels	measurement	-0.0985309	0.445	0.555	2
ENSG00000134802	SLC43A3	EFO_0000508	Family history of other specific disorders	genetic, familial or congenital disease	-0.418118	0.31	0.69	24
ENSG00000158373	H2BC5	EFO_0005409	Trunk predicted mass	measurement	0.944376	1	0	1
ENSG00000188886	ASTL	EFO_0004541	Glycated haemoglobin HbA1c levels adjusted for BMI	measurement	-0.230555	0.322	0.678	2
ENSG00000132478	UNK	EFO_0004833	Neutrophill count	measurement	0.339513	1	0	1
ENSG00000107036	RIC1	MONDO_0004979	Asthma	respiratory or thoracic disease	-0.0141961	0.437	0.563	1
ENSG00000185156	MFSD6L	EFO_0004842	Eosinophill count	measurement	0.0886299	1	0	1
ENSG00000118655	DCLRE1B	EFO_0004587	Lymphocyte count	measurement	0.131272	1	0	1
ENSG00000159147	DONSON	HP_0001249			-0.0505897	0.487	0.513	1
ENSG00000285053	ENSG00000285053	EFO_0007985	Platelet crit	measurement	-0.133366	0	1	1
ENSG00000076685	NT5C2	EFO_0004339	Standing height	measurement	0.22519	0.539	0.461	2
ENSG00000171161	ZNF672	EFO_0007978	Red blood cell count	measurement	-0.541295	0	1	1
ENSG00000176095	IP6K1	EFO_0004908	Testosterone to estradiol ratio	measurement	-0.118848	0.461	0.539	2
ENSG00000155380	SLC16A1	EFO_0000508	Family history of other specific disorders	genetic, familial or congenital disease	-0.45464	0.284	0.716	8
ENSG00000273079	GRIN2B	EFO_0000508	Family history of other specific disorders	genetic, familial or congenital disease	-0.722612	0.195	0.805	161
ENSG00000163877	SNIP1	EFO_0004528	Mean corpuscular haemoglobin concentration	measurement	-0.258384	0	1	1
ENSG00000101246	ARFRP1	EFO_1000158	Benign neoplasm of brain and other parts of central nervous system	cell proliferation disorder	-0.0459416	0.494	0.506	1
ENSG00000114331	ACAP2	EFO_0004587	Lymphocyte count	measurement	-0.156712	0	1	1
ENSG00000127580	WDR24	EFO_0004312	Forced vital capacity (fvc)	measurement	0.087339	0.542	0.458	2
ENSG00000171421	MRPL36	EFO_0000508	Family history of other specific disorders	genetic, familial or congenital disease	-0.439678	0.309	0.691	5
ENSG00000137337	MDC1	EFO_0009554	Intestinal malabsorption (non-celiac)	gastrointestinal disease	-1.27083	0.062	0.938	2
ENSG00000185022	MAFF	EFO_0010972	Serum phosphate levels	measurement	-0.179105	0	1	1
ENSG00000235109	ZSCAN31	EFO_0005856	Arthritis (nos) | non-cancer illness code, self-reported	musculoskeletal or connective tissue disease	-0.954758	0.056	0.944	3
ENSG00000149922	TBX6	EFO_0007800	Trunk fat percentage	measurement	0.250339	0.527	0.473	2
ENSG00000155189	AGPAT5	EFO_0004574	Total cholesterol levels	measurement	-0.15096	0	1	1
ENSG00000158104	HPD	MONDO_0010162			-0.445629	0.282	0.718	118
ENSG00000107902	LHPP	EFO_0004833	Neutrophill count	measurement	0.109343	1	0	1
ENSG00000167995	BEST1	Orphanet_1243			-0.62594	0.202	0.798	108
ENSG00000110243	APOA5	MONDO_0009387			-0.0972279	0.485	0.515	1
ENSG00000101162	TUBB1	EFO_0007986	Reticulocyte count	measurement	-0.153348	0.48	0.52	3
ENSG00000010704	HFE	EFO_0001379	Other endocrine disorders	endocrine system disease	-0.00651036	0.481	0.519	1
ENSG00000086848	ALG9	EFO_0009715	Wheezing	phenotype	0.779976	1	0	1
ENSG00000140287	HDC	EFO_0004895	Psychogenic disorder (PheCode 303.3)	nervous system disease	0.0896394	0.538	0.462	2
ENSG00000203747	FCGR3A	EFO_0004305	Nucleated red blood cell count	measurement	-0.0204082	0.492	0.508	3
ENSG00000135100	HNF1A	MONDO_0017935			-0.244084	0.467	0.533	1
ENSG00000198917	SPOUT1	MONDO_0005271	Allergic disease (Gene-based burden)	immune system disease	5.50121	1	0	1
ENSG00000111271	ACAD10	EFO_0000508	Family history of other specific disorders	genetic, familial or congenital disease	-0.106281	0.442	0.558	50
ENSG00000158792	SPATA2L	EFO_0004533	Alkaline phosphatase levels (UKB data field 30610) (Gene-based burden)	measurement	-0.0516334	0	1	1
ENSG00000059378	PARP12	EFO_0007988	White blood cell count	measurement	0.188382	1	0	1
ENSG00000196313	POM121	EFO_0009101	Age of primiparous women at birth of child	measurement	0.394808	1	0	1
ENSG00000096968	JAK2	EFO_0000222	Myeloid leukemia, acute	cell proliferation disorder	-0.715492	0.212	0.788	4
ENSG00000141026	MED9	EFO_0004908	Testosterone to estradiol ratio	measurement	0.157272	0.515	0.485	2
ENSG00000148057	IDNK	EFO_0007984	Platelet distribution width	measurement	0.143359	0.551	0.449	2
ENSG00000100207	TCF20	HP_0001508			-0.0837019	0.485	0.515	1
ENSG00000089280	FUS	EFO_0004842	Eosinophill count	measurement	-0.141445	0.46	0.54	2
ENSG00000198563	DDX39B	MONDO_0005147	Probable type 1 diabetes (Gene-based burden)	pancreas disease	-0.0419309	0.497	0.503	9
ENSG00000253649	PRSS51	EFO_0004514	Heel quantitative ultrasound index (qui), direct entry (right)	measurement	0.35281	0.596	0.404	9
ENSG00000135486	HNRNPA1	EFO_0009253	Immature reticulocyte fraction	measurement	0.164476	1	0	1
ENSG00000198625	MDM4	MONDO_0002278	Benign neoplasm of colon	cell proliferation disorder	-0.704909	0	1	1
ENSG00000107036	RIC1	EFO_0000508	Family history of other specific disorders	genetic, familial or congenital disease	-0.00840929	0.487	0.513	49
ENSG00000179588	ZFPM1	EFO_0004833	Neutrophill count	measurement	0.171172	1	0	1
ENSG00000167881	SRP68	EFO_0000508	Family history of other specific disorders	genetic, familial or congenital disease	0.0251262	0.517	0.483	16
ENSG00000124610	H1-1	EFO_0004348	Hematocrit	measurement	0.186073	0.63	0.37	4
ENSG00000183396	TMEM89	EFO_0000508	Family history of other specific disorders	genetic, familial or congenital disease	-0.0460138	0.476	0.524	13
ENSG00000035681	NSMAF	EFO_0020050	Bile acid(DCA)_[M-H]1- levels	measurement	-1.04808	0	1	1
ENSG00000149115	TNKS1BP1	EFO_0009270	Heel bone mineral density (bmd) t-score, automated	measurement	0.100998	0.582	0.418	10
ENSG00000158987	RAPGEF6	EFO_0004842	Eosinophill count	measurement	-0.164722	0.392	0.608	3
ENSG00000204308	RNF5	EFO_0000540	Other symptoms involving urinary system	immune system disease	0.0245563	0.515	0.485	2
ENSG00000157557	ETS2	EFO_0009388	Sum basophil neutrophil counts	measurement	0.20179	1	0	1
ENSG00000031003	FAM13B	EFO_0003911	Atrial fibrillation and flutter	cardiovascular disease	-0.106338	0.407	0.593	1
ENSG00000113273	ARSB	EFO_0004339	Standing height	measurement	-7.20901	0	1	1
ENSG00000167207	NOD2	EFO_0004526	Mean corpuscular volume	measurement	0.185587	1	0	1
ENSG00000244045	TMEM199	EFO_0005918	Osteoprotegerin levels	measurement	-1.96229	0	1	1
ENSG00000049541	RFC2	EFO_0005091	Monocyte count	measurement	-0.204225	0	1	1
ENSG00000162735	PEX19	EFO_0004527	Mean corpuscular haemoglobin	measurement	0.221986	1	0	1
ENSG00000148985	PGAP2	EFO_0007993	Lymphocyte percentage	measurement	1.69727	1	0	1
ENSG00000204406	MBD5	EFO_0004696	Serum levels of protein SHBG	measurement	0.0911405	0.556	0.444	3
ENSG00000126602	TRAP1	EFO_0009388	Sum basophil neutrophil counts	measurement	-0.140713	0	1	1
ENSG00000136931	NR5A1	MONDO_0100249			0.569944	0.671	0.329	3
ENSG00000170266	GLB1	MONDO_0004979	Asthma	respiratory or thoracic disease	-0.113922	0.459	0.541	2
ENSG00000120659	TNFSF11	EFO_0004705	Acquired hypothyroidism	endocrine system disease	-0.14293	0.466	0.534	2
ENSG00000176681	LRRC37A	EFO_0008111	No | surgery/amputation of toe or leg	measurement	-0.0162244	0.479	0.521	2
ENSG00000070961	ATP2B1	EFO_0000508	Family history of other specific disorders	genetic, familial or congenital disease	-0.2308	0.392	0.608	27
ENSG00000268500	SIGLEC5	EFO_0004842	Eosinophill count	measurement	0.0182699	0.512	0.488	3
ENSG00000103335	PIEZO1	EFO_0004528	Mean corpuscular haemoglobin concentration	measurement	0.0883757	0.513	0.487	2
ENSG00000113716	HMGXB3	EFO_0004611	Low density lipoprotein cholesterol levels	measurement	0.0354812	1	0	1
ENSG00000134545	KLRC1	EFO_0004527	Mean corpuscular haemoglobin	measurement	0.0916859	0.566	0.434	3
ENSG00000170340	B3GNT2	EFO_0009188	Red blood cell (erythrocyte) distribution width	measurement	-0.148937	0	1	1
ENSG00000171962	DRC3	EFO_0004541	Glycated haemoglobin HbA1c levels adjusted for BMI	measurement	0.00549205	0.493	0.507	2
ENSG00000185567	AHNAK2	MONDO_0016227			-0.0587754	0.493	0.507	1
ENSG00000123080	CDKN2C	EFO_0007993	Lymphocyte percentage	measurement	0.544667	0.682	0.318	2
ENSG00000163625	WDFY3	HP_0000256			-0.0977985	0.485	0.515	1
ENSG00000229972	IQCF3	EFO_0000508	Family history of other specific disorders	genetic, familial or congenital disease	-0.546954	0.236	0.764	10
ENSG00000078618	NRDC	EFO_0004309	Platelet count	measurement	0.0374934	1	0	1
ENSG00000185379	RAD51D	MONDO_0016419			-0.0800466	0.484	0.516	1
ENSG00000132535	DLG4	EFO_0000508	Family history of other specific disorders	genetic, familial or congenital disease	-0.676242	0.205	0.795	15
ENSG00000101017	CD40	EFO_0000508	Family history of other specific disorders	genetic, familial or congenital disease	-0.524835	0.259	0.741	6
ENSG00000160683	CXCR5	EFO_0004696	Serum levels of protein SHBG	measurement	-0.00370555	0.485	0.515	2
ENSG00000196262	PPIA	EFO_0007986	Reticulocyte count	measurement	0.169049	1	0	1
ENSG00000109180	OCIAD1	EFO_0004526	Mean corpuscular volume	measurement	0.0891377	0.553	0.447	3
ENSG00000122121	XPNPEP2	EFO_0004266	Premature ovarian failure	reproductive system or breast disease	-0.198201	0.474	0.526	1
ENSG00000168394	TAP1	EFO_0007988	White blood cell count	measurement	-0.0916028	0.431	0.569	3
ENSG00000099203	TMED1	HP_0003124	Hypercholesterolemia	phenotype	-0.347365	0.263	0.737	2
ENSG00000112773	TENT5A	MONDO_0019019			-0.28772	0.408	0.592	4
ENSG00000120471	TP53AIP1	EFO_0000508	Family history of other specific disorders	genetic, familial or congenital disease	0.0671983	0.539	0.461	5
ENSG00000140481	CCDC33	EFO_0004531	Urate levels (UKB data field 30880) (Gene-based burden)	measurement	0.00993997	0.494	0.506	2
ENSG00000175216	CKAP5	EFO_0004627	IGF 1 (UKB data field 30770) (Gene-based burden)	measurement	0.132613	0.601	0.399	3
ENSG00000115904	SOS1	EFO_1000888			-0.245134	0.467	0.533	1
ENSG00000109846	CRYAB	EFO_0000318	Other cardiomyopathy	cardiovascular disease	-0.58895	0.235	0.765	9
ENSG00000115604	IL18R1	EFO_0004526	Mean corpuscular volume	measurement	0.00825237	0.5	0.5	3
ENSG00000171503	ETFDH	EFO_0010700	High light scatter reticulocyte percentage (UKB data field 30290) (Gene-based burden)	measurement	0.0967949	1	0	1
ENSG00000224586	GPX5	EFO_0004528	Mean corpuscular haemoglobin concentration	measurement	-0.25068	0.312	0.688	2
ENSG00000125347	IRF1	EFO_0000537	Hypertension	cardiovascular disease	-0.709544	0	1	1
ENSG00000179344	HLA-DQB1	EFO_0010700	High light scatter reticulocyte percentage (UKB data field 30290) (Gene-based burden)	measurement	-0.0223984	0.475	0.525	32
ENSG00000183077	AFMID	EFO_0004305	Nucleated red blood cell count	measurement	-0.0643903	0.459	0.541	3
ENSG00000272391	POM121C	EFO_0010701	Mean reticulocyte volume (UKB data field 30260) (Gene-based burden)	measurement	0.703623	1	0	1
ENSG00000171729	TMEM51	HP_0002315	Tension headache	phenotype	0.14203	1	0	1
ENSG00000120071	KANSL1	EFO_0005091	Monocyte count	measurement	-0.0143891	0.496	0.504	5
ENSG00000118007	STAG1	EFO_0004337	Antonym | fi11	biological process	-1.10174	0	1	1
ENSG00000123179	EBPL	EFO_0004514	Heel quantitative ultrasound index (qui), direct entry (right)	measurement	6.10188	1	0	1
ENSG00000170837	GPR27	EFO_0004842	Eosinophill count	measurement	0.0291406	0.518	0.482	2
ENSG00000185056	C5orf47	MONDO_0001592	Prolapse and hernia of ovary and fallopian tube	reproductive system or breast disease	-0.390508	0.371	0.629	1
ENSG00000012061	ERCC1	EFO_0000508	Family history of other specific disorders	genetic, familial or congenital disease	-0.380073	0.308	0.692	29
ENSG00000163235	TGFA	EFO_0004532	Gamma glutamyltransferase levels (UKB data field 30730) (Gene-based burden)	measurement	1.33536	0.637	0.363	1
ENSG00000198502	HLA-DRB5	MONDO_0024623	Ear-nose-throat disorder	Uncategorised	-0.000959624	0.509	0.491	23
ENSG00000119630	PGF	EFO_0004533	Alkaline phosphatase levels (UKB data field 30610) (Gene-based burden)	measurement	0.132867	1	0	1
ENSG00000148344	PTGES	EFO_0006940	Optic nerve head parameters (multi-trait analysis) [EA]	measurement	-3.46817	0	1	1
ENSG00000283874	MIR3911	MONDO_0100062			-0.0944967	0.486	0.514	1
ENSG00000130713	EXOSC2	EFO_0000508	Family history of other specific disorders	genetic, familial or congenital disease	-0.504566	0.265	0.735	10
ENSG00000165995	CACNB2	EFO_0004287	Ventricular fibrillation and flutter	cardiovascular disease	-0.0560697	0.493	0.507	1
ENSG00000182179	UBA7	EFO_0004528	Mean corpuscular haemoglobin concentration	measurement	-0.145206	0.249	0.751	1
ENSG00000139697	SBNO1	EFO_0007878	Average weekly intake of other alcoholic drinks	measurement	0.294398	1	0	1
ENSG00000168484	SFTPC	MONDO_0020120			-0.106418	0.485	0.515	1
ENSG00000172732	MUS81	EFO_0000508	Family history of other specific disorders	genetic, familial or congenital disease	-0.524297	0.265	0.735	28
ENSG00000166822	TMEM170A	EFO_0009718	Peak expiratory flow (pef)	measurement	0.179919	0.519	0.481	2
ENSG00000204338	CYP21A1P	EFO_0007067	Decubitus ulcer	phenotype	-0.0521664	0.486	0.514	1
ENSG00000079691	CARMIL1	EFO_0004705	Acquired hypothyroidism	endocrine system disease	-0.108151	0.407	0.593	1
ENSG00000213380	COG8	EFO_0011011	Sitting height	measurement	-0.469819	0	1	1
ENSG00000239732	TLR9	EFO_0007788	Waist-to-hip ratio adjusted for body mass index	measurement	0.050678	0.514	0.486	2
ENSG00000283428	CCDC195	EFO_0004309	Platelet count	measurement	-0.00634942	0.491	0.509	5
ENSG00000112592	TBP	MONDO_0011781			-0.069622	0.49	0.51	5
ENSG00000185163	DDX51	EFO_0011011	Sitting height	measurement	0.213146	1	0	1
ENSG00000181222	POLR2A	EFO_0004541	Glycated haemoglobin HbA1c levels adjusted for BMI	measurement	0.0177302	0.495	0.505	2
ENSG00000120322	PCDHB8	EFO_0000508	Family history of other specific disorders	genetic, familial or congenital disease	-0.159666	0.419	0.581	42
ENSG00000159110	IFNAR2	MONDO_0014715			0.576614	0.715	0.285	2
ENSG00000171133	OR2K2	EFO_0005091	Monocyte count	measurement	0.268142	0.67	0.33	3
ENSG00000140105	WARS1	EFO_0004535	Serum levels of protein ALB	measurement	0.0415143	1	0	1
ENSG00000164078	MST1R	EFO_0001073	Obesity	Uncategorised	-0.305056	0.283	0.717	2
ENSG00000164597	COG5	EFO_0004631	Anxiety score x vitamin D PRS interaction	phenotype	0.141833	0.547	0.453	2
ENSG00000084674	APOB	EFO_0007010	Interpolated age of participant when cancer first diagnosed	measurement	-0.0315906	0.479	0.521	4
ENSG00000181222	POLR2A	EFO_0004312	Forced vital capacity (fvc)	measurement	0.0424514	0.534	0.466	3
ENSG00000029725	RABEP1	EFO_0004308	Decreased white blood cell count	measurement	0.0872266	0.524	0.476	3
ENSG00000100209	HSCB	EFO_0004587	Lymphocyte count	measurement	-0.102857	0.489	0.511	3
ENSG00000172893	DHCR7	HP_0011451			0.140187	0.535	0.465	2
ENSG00000138050	THUMPD2	EFO_0000508	Family history of other specific disorders	genetic, familial or congenital disease	-0.383869	0.306	0.694	29
ENSG00000143921	ABCG8	EFO_0000405	Anal and rectal conditions	Uncategorised	0.234227	0.742	0.258	5
ENSG00000099331	MYO9B	EFO_0006335	Systolic blood pressure, manual reading	measurement	-2.48786	0	1	1
ENSG00000162711	NLRP3	HP_0011123			-0.108662	0.485	0.515	1
ENSG00000135148	TRAFD1	EFO_0004536	Serum levels of protein TBP	measurement	0.262858	1	0	1
ENSG00000197915	HRNR	EFO_0005803	Personal history of diseases of blood and blood-forming organs	hematologic disease	-0.084026	0.423	0.577	1
ENSG00000149260	CAPN5	EFO_0000508	Family history of other specific disorders	genetic, familial or congenital disease	-0.547701	0.252	0.748	50
ENSG00000166908	PIP4K2C	EFO_0009188	Red blood cell (erythrocyte) distribution width	measurement	-0.53314	0	1	1
ENSG00000161180	CCDC116	EFO_0009270	Heel bone mineral density (bmd) t-score, automated	measurement	0.246925	1	0	1
ENSG00000114316	USP4	EFO_0004541	Glycated haemoglobin HbA1c levels adjusted for BMI	measurement	0.579181	1	0	1
ENSG00000198563	DDX39B	EFO_0007990	Neutrophill percentage	measurement	-0.0390591	0.477	0.523	4
ENSG00000165029	ABCA1	EFO_0000508	Family history of other specific disorders	genetic, familial or congenital disease	-0.648978	0.215	0.785	38
ENSG00000164828	SUN1	EFO_0000508	Family history of other specific disorders	genetic, familial or congenital disease	-0.00632969	0.493	0.507	40
ENSG00000179344	HLA-DQB1	EFO_0009805	Whole body water mass	measurement	-0.085351	0.436	0.564	16
ENSG00000255524	NPIPB8	EFO_0009819	Comparative body size at age 10	Uncategorised	0.0966004	1	0	1
ENSG00000074582	BCS1L	EFO_0004314	Forced expiratory volume in 1-second (fev1)	measurement	0.0395676	0.552	0.448	4
ENSG00000221968	FADS3	EFO_0010345	Cholesteryl ester(18:2)_[M+NH4]1+ levels	measurement	0.246738	1	0	1
ENSG00000131061	ZNF341	EFO_0004735	Alanine aminotransferase levels (UKB data field 30620) (Gene-based burden)	measurement	0.0471912	0.958	0.042	1
ENSG00000134287	ARF3	EFO_0000508	Family history of other specific disorders	genetic, familial or congenital disease	-0.11842	0.486	0.514	1
ENSG00000137310	TCF19	EFO_0005091	Monocyte count	measurement	-0.170438	0.363	0.637	6
ENSG00000204386	NEU1	EFO_0004584	Mean platelet (thrombocyte) volume	measurement	-0.105223	0.425	0.575	2
ENSG00000100083	GGA1	EFO_0010700	High light scatter reticulocyte percentage (UKB data field 30290) (Gene-based burden)	measurement	-0.0591555	0	1	1
ENSG00000167900	TK1	EFO_0000508	Family history of other specific disorders	genetic, familial or congenital disease	-0.478907	0.279	0.721	12
ENSG00000204389	HSPA1A	EFO_0009188	Red blood cell (erythrocyte) distribution width	measurement	-0.33388	0.272	0.728	2
ENSG00000086289	EPDR1	EFO_0004339	Standing height	measurement	-0.00110725	0.499	0.501	8
ENSG00000132600	PRMT7	HP_0002652			0.0268933	0.493	0.507	2
ENSG00000198945	L3MBTL3	EFO_0004995	Trunk fat-free mass	measurement	0.309544	0.634	0.366	3
ENSG00000137145	DENND4C	EFO_0000508	Family history of other specific disorders	genetic, familial or congenital disease	-0.16495	0.42	0.58	63
ENSG00000163820	FYCO1	EFO_0007997	Granulocyte percentage of myeloid white cells	measurement	0.0182208	0.487	0.513	2
ENSG00000173145	NOC3L	EFO_0009795	Urea levels (UKB data field 30670) (Gene-based burden)	measurement	-0.155413	0	1	1
ENSG00000234745	HLA-B	CHEBI_5931	Insulin | medication for cholesterol, blood pressure or diabetes	Uncategorised	-0.630181	0.387	0.613	2
ENSG00000146833	TRIM4	EFO_0004908	Testosterone to estradiol ratio	measurement	0.132213	0.6	0.4	2
ENSG00000162337	LRP5	MONDO_0002933			-0.417282	0.32	0.68	10
ENSG00000184470	TXNRD2	EFO_0000407	ICD10 I42.0: Dilated cardiomyopathy (Gene-based burden)	cardiovascular disease	-0.297319	0.348	0.652	437
ENSG00000232040	SCAND3	EFO_0004541	Glycated haemoglobin HbA1c levels adjusted for BMI	measurement	-0.208252	0	1	1
ENSG00000126705	AHDC1	EFO_0010642			-0.158783	0.445	0.555	1
ENSG00000105656	ELL	EFO_0004536	Serum levels of protein TBP	measurement	-0.0897945	0	1	1
ENSG00000124067	SLC12A4	EFO_0008291	Stem cell factor levels	measurement	1.29451	1	0	1
ENSG00000139428	MMAB	EFO_0004574	Total cholesterol levels	measurement	-0.111836	0.445	0.555	2
ENSG00000132010	ZNF20	EFO_0004980	Appendicular lean mass	measurement	-0.269817	0	1	1
ENSG00000205683	DPF3	EFO_0004696	Serum levels of protein SHBG	measurement	-0.173691	0.372	0.628	3
ENSG00000081189	MEF2C	EFO_0005409	Trunk predicted mass	measurement	0.935289	1	0	1
ENSG00000169925	BRD3	EFO_0007978	Red blood cell count	measurement	0.20694	0.631	0.369	1
ENSG00000213853	EMP2	EFO_0004255	Nephrotic syndrome without mention of glomerulonephritis (PheCode 580.2)	urinary system disease	-0.652765	0.243	0.757	3
ENSG00000005844	ITGAL	EFO_0005091	Monocyte count	measurement	-0.111048	0.433	0.567	2
ENSG00000136381	IREB2	EFO_0009433	ICD10 J22: Unspecified acute lower respiratory infection (Gene-based burden)	respiratory or thoracic disease	-0.565536	0	1	1
ENSG00000088682	COQ9	EFO_0000508	Family history of other specific disorders	genetic, familial or congenital disease	-0.530799	0.255	0.745	17
ENSG00000105321	CCDC9	EFO_0004308	Decreased white blood cell count	measurement	-0.0525325	0.465	0.535	2
ENSG00000103356	EARS2	MONDO_0013971			-0.552297	0.236	0.764	104
ENSG00000185829	ARL17A	EFO_0004526	Mean corpuscular volume	measurement	-0.130335	0.466	0.534	2
ENSG00000054654	SYNE2	EFO_0009786	ICD10 Z51.81: Encounter for therapeutic drug level monitoring (Gene-based burden)	Uncategorised	-0.123515	0.478	0.522	1
ENSG00000114021	NIT2	EFO_0004980	Appendicular lean mass	measurement	3.18554	1	0	1
ENSG00000131149	GSE1	EFO_0004842	Eosinophill count	measurement	-0.0813089	0.477	0.523	2
ENSG00000196557	CACNA1H	HP_0001250	Epilepsy, recurrent seizures, convulsions	nervous system disease	-0.0697552	0.483	0.517	1
ENSG00000186417	GLDN	EFO_0003899	Contracture of joint (PheCode 739)	musculoskeletal or connective tissue disease	-0.158783	0.445	0.555	1
ENSG00000148690	FRA10AC1	EFO_0004309	Platelet count	measurement	0.0524374	0.498	0.502	2
ENSG00000139351	SYCP3	EFO_0000508	Family history of other specific disorders	genetic, familial or congenital disease	-0.0269754	0.487	0.513	9
ENSG00000118292	C1orf54	EFO_0007997	Granulocyte percentage of myeloid white cells	measurement	-0.433351	0	1	1
ENSG00000187741	FANCA	MONDO_0019296	Symptoms and signs involving the skin and subcutaneous tissue	integumentary system disease	-0.0729701	0.479	0.521	3
ENSG00000224916	APOC4-APOC2	EFO_0004309	Platelet count	measurement	0.070805	1	0	1
ENSG00000086189	DIMT1	EFO_0004696	Serum levels of protein SHBG	measurement	-0.0648623	0.48	0.52	3
ENSG00000196923	PDLIM7	EFO_0003956	Hayfever, allergic rhinitis or eczema | blood clot, dvt, bronchitis, emphysema, asthma, rhinitis, eczema, allergy diagnosed by doctor	respiratory or thoracic disease	-0.754981	0	1	1
ENSG00000171462	DLK2	EFO_0000508	Family history of other specific disorders	genetic, familial or congenital disease	-0.0283183	0.48	0.52	12
ENSG00000114013	CD86	EFO_0004617	Cystatin C levels (UKB data field 30720) (Gene-based burden)	measurement	0.125169	1	0	1
ENSG00000172830	SSH3	EFO_0000508	Family history of other specific disorders	genetic, familial or congenital disease	-0.0923868	0.451	0.549	40
ENSG00000134986	NREP	EFO_0004587	Lymphocyte count	measurement	-0.130513	0.453	0.547	2
ENSG00000204381	LAYN	EFO_0004842	Eosinophill count	measurement	-0.0578187	0	1	1
ENSG00000100425	BRD1	EFO_0004611	Low density lipoprotein cholesterol levels	measurement	0.165702	1	0	1
ENSG00000180035	ZNF48	EFO_0004526	Mean corpuscular volume	measurement	0.161698	0.619	0.381	2
ENSG00000177888	ZBTB41	EFO_0000508	Family history of other specific disorders	genetic, familial or congenital disease	-0.409587	0.319	0.681	26
ENSG00000171298	GAA	EFO_0000508	Family history of other specific disorders	genetic, familial or congenital disease	-0.532052	0.257	0.743	9
ENSG00000007866	TEAD3	EFO_0005409	Trunk predicted mass	measurement	2.335	1	0	1
ENSG00000110719	TCIRG1	MONDO_0002933			-0.251485	0.408	0.592	3
ENSG00000140807	NKD1	EFO_0000384	Regional enteritis	gastrointestinal disease	-1.35203	0	1	1
ENSG00000069493	CLEC2D	EFO_0007991	Eosinophill percentage	measurement	-0.412426	0	1	1
ENSG00000126088	UROD	EFO_0000508	Family history of other specific disorders	genetic, familial or congenital disease	-0.126157	0.447	0.553	9
ENSG00000158553	POM121L2	HP_0000790	Hematuria	phenotype	-0.0837579	0.422	0.578	1
ENSG00000165119	HNRNPK	EFO_0004587	Lymphocyte count	measurement	0.15618	0.512	0.488	2
ENSG00000100299	ARSA	MONDO_0002320	Other specified congenital anomalies of nervous system	nervous system disease	-0.142635	0.481	0.519	1
ENSG00000163257	DCAF16	EFO_0004309	Platelet count	measurement	-0.0694773	0.476	0.524	3
ENSG00000198502	HLA-DRB5	MONDO_0005301	ICD10 G35: Multiple sclerosis (Gene-based burden)	immune system disease	-0.107241	0.443	0.557	17
ENSG00000197165	SULT1A2	EFO_0009188	Red blood cell (erythrocyte) distribution width	measurement	0.00512565	0.519	0.481	5
ENSG00000204592	HLA-E	EFO_0000676	Psoriasis	integumentary system disease	-0.158487	0.442	0.558	3
ENSG00000141098	GFOD2	EFO_0004528	Mean corpuscular haemoglobin concentration	measurement	0.221302	1	0	1
ENSG00000198198	SZT2	EFO_0000508	Family history of other specific disorders	genetic, familial or congenital disease	-0.430929	0.285	0.715	491
ENSG00000117682	DHDDS	EFO_0009718	Peak expiratory flow (pef)	measurement	-12.9402	0	1	1
ENSG00000156958	GALK2	EFO_0000508	Family history of other specific disorders	genetic, familial or congenital disease	-0.392337	0.319	0.681	29
ENSG00000277791	PSMB3	EFO_0004980	Appendicular lean mass	measurement	-0.0143405	0.497	0.503	3
ENSG00000100201	DDX17	EFO_0004528	Mean corpuscular haemoglobin concentration	measurement	-0.119328	0.46	0.54	2
ENSG00000130529	TRPM4	EFO_0004278	Sudden cardiac arrest in coronary artery disease	cardiovascular disease	0.0498596	0.515	0.485	2
ENSG00000141504	SAT2	EFO_0004312	Forced vital capacity (fvc)	measurement	0.149102	1	0	1
ENSG00000135622	SEMA4F	EFO_0000508	Family history of other specific disorders	genetic, familial or congenital disease	-0.317224	0.358	0.642	37
ENSG00000275126	H4C13	EFO_0005091	Monocyte count	measurement	0.012088	1	0	1
ENSG00000180155	LYNX1	EFO_0000508	Family history of other specific disorders	genetic, familial or congenital disease	0.0764619	0.54	0.46	5
ENSG00000068366	ACSL4	MONDO_0019181			0.0879019	0.539	0.461	2
ENSG00000185324	CDK10	EFO_0004784	Age completed full time education	measurement	-0.164425	0	1	1
ENSG00000161180	CCDC116	EFO_0004614	Apolipoprotein A levels	measurement	0.667339	1	0	1
ENSG00000231852	CYP21A2	EFO_0004325	High blood pressure | vascular/heart problems diagnosed by doctor	measurement	0.00251009	0.491	0.509	9
ENSG00000242372	EIF6	EFO_0008318	Vitamin K-dependent protein C measurement	measurement	0.911526	0.63	0.37	2
ENSG00000067606	PRKCZ	EFO_0010700	High light scatter reticulocyte percentage (UKB data field 30290) (Gene-based burden)	measurement	-0.17979	0	1	1
ENSG00000106635	BCL7B	EFO_0010353	Diacylglycerol(34:2)_[M+NH4]1+ levels	measurement	0.626217	1	0	1
ENSG00000143537	ADAM15	EFO_0004348	Hematocrit	measurement	-0.347312	0	1	1
ENSG00000120563	LYZL1	EFO_0000508	Family history of other specific disorders	genetic, familial or congenital disease	-0.179873	0.423	0.577	9
ENSG00000125975	C20orf173	EFO_0011011	Sitting height	measurement	-0.336193	0.39	0.61	5
ENSG00000143631	FLG	HP_0001075			-0.0674568	0.488	0.512	1
ENSG00000198218	QRICH1	MONDO_0005148	Type 2 diabetes	pancreas disease	-3.14787	0	1	1
ENSG00000254858	MPV17L2	EFO_0010619	Cathepsin L1 levels	measurement	-0.28673	0.448	0.552	2
ENSG00000047597	XK	EFO_0000508	Family history of other specific disorders	genetic, familial or congenital disease	-0.509522	0.284	0.716	5
ENSG00000261272	MUC22	EFO_0005854	Allergic rhinitis	respiratory or thoracic disease	-0.287553	0.322	0.678	3
ENSG00000135250	SRPK2	EFO_0003958	Childhood sunburn occasions	integumentary system disease	-0.174445	0	1	1
ENSG00000125779	PANK2	MONDO_0016304			0.0133911	0.503	0.497	14
ENSG00000099330	OCEL1	EFO_0004509	Hemoglobin [conditional]	measurement	-0.163964	0	1	1
ENSG00000111850	SMIM8	EFO_0003940	Frequency of strenuous sports in last 4 weeks	biological process	-0.117174	0	1	1
ENSG00000138160	KIF11	HP_0012758			-0.158783	0.445	0.555	1
ENSG00000142039	CCDC97	MONDO_0021661	Coronary atherosclerosis	cardiovascular disease	1.34751	1	0	1
ENSG00000105668	UPK1A	EFO_0004627	IGF 1 (UKB data field 30770) (Gene-based burden)	measurement	0.0123508	1	0	1
ENSG00000115221	ITGB6	EFO_0004254	Membranous nephropathy	urinary system disease	0.00475245	0.496	0.504	2
ENSG00000127463	EMC1	HP_0001263			0.293314	0.572	0.428	2
ENSG00000136560	TANK	EFO_0004784	Age completed full time education	measurement	0.170174	0.569	0.431	2
ENSG00000150967	ABCB9	EFO_0007986	Reticulocyte count	measurement	0.0206405	0.511	0.489	3
ENSG00000110243	APOA5	EFO_0010351	Cholesteryl esteroxid(20:4)_[M+NH4]1+ levels	measurement	0.418049	1	0	1
ENSG00000189144	ZNF573	EFO_0004696	Serum levels of protein SHBG	measurement	0.0526596	0.535	0.465	4
ENSG00000126878	AIF1L	EFO_0000508	Family history of other specific disorders	genetic, familial or congenital disease	0.0533559	0.531	0.469	5
ENSG00000134686	PHC2	EFO_0004509	Hemoglobin [conditional]	measurement	-0.10912	0.473	0.527	2
ENSG00000100321	SYNGR1	EFO_0007988	White blood cell count	measurement	0.497126	0.796	0.204	1
ENSG00000168056	LTBP3	EFO_0004213	Otosclerosis	disease of ear	-0.332515	0.472	0.528	3
ENSG00000099949	LZTR1	EFO_0000538	Other hypertrophic cardiomyopathy	cardiovascular disease	-0.158783	0.445	0.555	1
ENSG00000189403	HMGB1	EFO_0004838	Calcium levels (UKB data field 30680) (Gene-based burden)	measurement	0.19009	1	0	1
ENSG00000025434	NR1H3	EFO_0004695	Intra-ocular pressure, goldmann-correlated (left)	measurement	-0.701993	0.372	0.628	4
ENSG00000151353	TMEM18	EFO_0009805	Whole body water mass	measurement	0.168563	0.622	0.378	3
ENSG00000171246	NPTX1	EFO_0004340	Body mass index (bmi)	measurement	0.00425891	0.495	0.505	3
ENSG00000135452	TSPAN31	EFO_0004533	Alkaline phosphatase levels (UKB data field 30610) (Gene-based burden)	measurement	0.209549	1	0	1
ENSG00000136630	HLX	EFO_0007989	Monocyte percentage	measurement	-0.121257	0.406	0.594	5
ENSG00000163734	CXCL3	EFO_0000508	Family history of other specific disorders	genetic, familial or congenital disease	-0.0624647	0.492	0.508	5
ENSG00000091409	ITGA6	EFO_0001663	Prostate cancer | illnesses of adopted father	cell proliferation disorder	-0.064344	0.487	0.513	2
ENSG00000173821	RNF213	EFO_0000508	Family history of other specific disorders	genetic, familial or congenital disease	0.595496	0.709	0.291	2
ENSG00000157404	KIT	MONDO_0015356			-0.368822	0.328	0.672	865
ENSG00000112337	SLC17A2	EFO_0004533	Alkaline phosphatase levels (UKB data field 30610) (Gene-based burden)	measurement	-0.208595	0.336	0.664	2
ENSG00000117682	DHDDS	EFO_0004527	Mean corpuscular haemoglobin	measurement	-0.193854	0.454	0.546	2
ENSG00000183495	EP400	EFO_0009188	Red blood cell (erythrocyte) distribution width	measurement	-0.161357	0.473	0.527	2
ENSG00000214113	LYRM4	EFO_0008111	No | surgery/amputation of toe or leg	measurement	0.100982	0.541	0.459	2
ENSG00000126432	PRDX5	EFO_0004705	Acquired hypothyroidism	endocrine system disease	-0.0416639	0.013	0.987	1
ENSG00000174197	MGA	EFO_0000400	Diabetes mellitus	pancreas disease	0.0289196	1	0	1
ENSG00000185000	DGAT1	EFO_0007991	Eosinophill percentage	measurement	-0.286565	0	1	1
ENSG00000145012	LPP	MONDO_0024623	Ear-nose-throat disorder	Uncategorised	0.0604023	1	0	1
ENSG00000204160	ZDHHC18	EFO_0000508	Family history of other specific disorders	genetic, familial or congenital disease	-0.41182	0.305	0.695	22
ENSG00000141279	NPEPPS	EFO_0004531	Urate levels (UKB data field 30880) (Gene-based burden)	measurement	-0.350078	0	1	1
ENSG00000172992	DCAKD	EFO_0004309	Platelet count	measurement	0.299263	0.614	0.386	1
ENSG00000197614	MFAP5	EFO_0004282	Thoracic aortic aneurysms	cardiovascular disease	-0.158783	0.445	0.555	1
ENSG00000135953	MFSD9	EFO_0000508	Family history of other specific disorders	genetic, familial or congenital disease	-0.0371381	0.476	0.524	32
ENSG00000113810	SMC4	EFO_0000508	Family history of other specific disorders	genetic, familial or congenital disease	-0.593258	0.239	0.761	39
ENSG00000118564	FBXL5	EFO_0007978	Red blood cell count	measurement	-0.029112	0.482	0.518	3
ENSG00000186440	OR6P1	EFO_0004509	Hemoglobin [conditional]	measurement	0.02153	0.498	0.502	2
ENSG00000182952	HMGN4	EFO_0009554	Intestinal malabsorption (non-celiac)	gastrointestinal disease	-0.0529597	0.491	0.509	1
ENSG00000007968	E2F2	EFO_0004308	Decreased white blood cell count	measurement	-0.101539	0.451	0.549	3
ENSG00000237651	C2orf74	EFO_0004528	Mean corpuscular haemoglobin concentration	measurement	-0.0259465	0.478	0.522	3
ENSG00000105516	DBP	EFO_0007878	Average weekly intake of other alcoholic drinks	measurement	0.512753	1	0	1
ENSG00000141510	TP53	MONDO_0002898	Secondary malignant neoplasm of skin	cell proliferation disorder	-1.71767	0	1	1
ENSG00000117748	RPA2	EFO_0007978	Red blood cell count	measurement	0.163586	1	0	1
ENSG00000167394	ZNF668	EFO_0004696	Serum levels of protein SHBG	measurement	-0.0282349	0.473	0.527	2
ENSG00000150967	ABCB9	MONDO_0005148	Type 2 diabetes	pancreas disease	-0.649299	0	1	1
ENSG00000004838	ZMYND10	EFO_0007946	Frequency of tiredness / lethargy in last 2 weeks	measurement	0.0804189	1	0	1
ENSG00000014138	POLA2	EFO_0007978	Red blood cell count	measurement	0.102773	1	0	1
ENSG00000110497	AMBRA1	EFO_0000508	Family history of other specific disorders	genetic, familial or congenital disease	-0.485501	0.286	0.714	43
ENSG00000128944	KNSTRN	EFO_0000508	Family history of other specific disorders	genetic, familial or congenital disease	0.0528501	0.519	0.481	20
ENSG00000172346	CSDC2	EFO_0004980	Appendicular lean mass	measurement	-0.131984	0	1	1
ENSG00000110092	CCND1	EFO_0003924	Other | anaesthetics administered post delivery	phenotype	0.0566652	0.539	0.461	2
ENSG00000174886	NDUFA11	EFO_0007989	Monocyte percentage	measurement	0.196028	1	0	1
ENSG00000090238	YPEL3	EFO_0007878	Average weekly intake of other alcoholic drinks	measurement	0.120209	1	0	1
ENSG00000150051	MKX	EFO_0000508	Family history of other specific disorders	genetic, familial or congenital disease	0.0140683	0.518	0.482	15
ENSG00000115415	STAT1	MONDO_0015131			-0.174582	0.475	0.525	1
ENSG00000114859	CLCN2	MONDO_0014292			-0.757317	0.167	0.833	45
ENSG00000137674	MMP20	EFO_0004744	Matrix metalloproteinase-3 levels	measurement	0.0221462	0.495	0.505	2
ENSG00000187801	ZFP69B	EFO_0000508	Family history of other specific disorders	genetic, familial or congenital disease	-0.482263	0.274	0.726	21
ENSG00000204610	TRIM15	EFO_0009718	Peak expiratory flow (pef)	measurement	0.00183114	0.499	0.501	2
ENSG00000228672	PROB1	EFO_0010906	Seropositivity for Merkel Cell Polyomavirus (UKB data field 23067) (Gene-based burden)	measurement	-0.247645	0	1	1
ENSG00000030304	MUSK	EFO_0007989	Monocyte percentage	measurement	-0.110557	0.445	0.555	2
ENSG00000118046	STK11	MONDO_0007540			-0.204826	0.474	0.526	1
ENSG00000157764	BRAF	EFO_0000318	Other cardiomyopathy	cardiovascular disease	-0.109004	0.485	0.515	1
ENSG00000175931	UBE2O	EFO_0004527	Mean corpuscular haemoglobin	measurement	0.185867	0.607	0.393	2
ENSG00000079459	FDFT1	EFO_0004574	Total cholesterol levels	measurement	-0.0834318	0	1	1
ENSG00000145604	SKP2	EFO_0004527	Mean corpuscular haemoglobin	measurement	0.0755786	1	0	1
ENSG00000133243	BTBD2	EFO_0000508	Family history of other specific disorders	genetic, familial or congenital disease	-0.257049	0.368	0.632	22
ENSG00000092758	COL9A3	EFO_0000508	Family history of other specific disorders	genetic, familial or congenital disease	-0.217825	0.392	0.608	40
ENSG00000198892	SHISA4	EFO_0004247	Mood disorders	nervous system disease	-0.0407067	0	1	1
ENSG00000204610	TRIM15	EFO_0004705	Acquired hypothyroidism	endocrine system disease	-0.0865568	0.421	0.579	1
ENSG00000133246	PRAM1	EFO_0007992	Basophill percentage	measurement	-0.0373489	0.447	0.553	6
ENSG00000137310	TCF19	MONDO_0007915			-0.0598854	0.489	0.511	1
ENSG00000119139	TJP2	EFO_0004267	Primary biliary cholangitis	cell proliferation disorder	-0.0735675	0.484	0.516	1
ENSG00000142765	SYTL1	EFO_0004833	Neutrophill count	measurement	-3.52798	0	1	1
ENSG00000168152	THAP9	EFO_0000537	Hypertension	cardiovascular disease	-0.0470368	0.483	0.517	2
ENSG00000148634	HERC4	EFO_0004617	Cystatin C levels (UKB data field 30720) (Gene-based burden)	measurement	0.539447	0.996	0.004	1
ENSG00000055118	KCNH2	MONDO_0015263			-0.750926	0.201	0.799	4
ENSG00000080802	CNOT4	EFO_0005409	Trunk predicted mass	measurement	-0.617504	0	1	1
ENSG00000140382	HMG20A	EFO_0004842	Eosinophill count	measurement	0.189708	1	0	1
ENSG00000180318	ALX1	MONDO_0016643			-0.885164	0.257	0.743	2
ENSG00000112964	GHR	EFO_0009805	Whole body water mass	measurement	-0.795917	0	1	1
ENSG00000148204	CRB2	MONDO_0019006			-0.578999	0.247	0.753	19
ENSG00000182179	UBA7	EFO_0008111	No | surgery/amputation of toe or leg	measurement	0.149048	0.563	0.437	2
ENSG00000167965	MLST8	EFO_0007788	Waist-to-hip ratio adjusted for body mass index	measurement	0.231647	0.991	0.009	1
ENSG00000102871	TRADD	EFO_0000508	Family history of other specific disorders	genetic, familial or congenital disease	-0.599253	0.222	0.778	9
ENSG00000174943	KCTD13	EFO_0004696	Serum levels of protein SHBG	measurement	-0.0777874	0.462	0.538	2
ENSG00000136830	NIBAN2	EFO_0000508	Family history of other specific disorders	genetic, familial or congenital disease	0.0793612	0.522	0.478	17
ENSG00000146830	GIGYF1	EFO_0007978	Red blood cell count	measurement	-0.0241576	0.478	0.522	2
ENSG00000204702	OR2J1	EFO_0005140	Autoimmune traits	immune system disease	0.0592881	0.522	0.478	3
ENSG00000231389	HLA-DPA1	EFO_0004611	Low density lipoprotein cholesterol levels	measurement	0.0147168	0.515	0.485	3
ENSG00000286105	TMEM217B	EFO_0000508	Family history of other specific disorders	genetic, familial or congenital disease	0.0868219	0.545	0.455	10
ENSG00000162004	CCDC78	EFO_0010701	Mean reticulocyte volume (UKB data field 30260) (Gene-based burden)	measurement	-0.0271415	0.485	0.515	4
ENSG00000164068	RNF123	EFO_0010694			0.0257846	0.589	0.411	1
ENSG00000169224	GCSAML	EFO_0007984	Platelet distribution width	measurement	-0.662694	0	1	1
ENSG00000115604	IL18R1	EFO_0003106	Pneumonia due to fungus (mycoses)	infectious disease	0.224283	1	0	1
ENSG00000179085	DPM3	EFO_0004285	Albuminuria	phenotype	-0.122458	0	1	1
ENSG00000204632	HLA-G	EFO_0007996	Eosinophil percentage of granulocytes	measurement	-0.00713213	0.499	0.501	7
ENSG00000071564	TCF3	EFO_0000508	Family history of other specific disorders	genetic, familial or congenital disease	-0.470622	0.275	0.725	30
ENSG00000095951	HIVEP1	EFO_0004995	Trunk fat-free mass	measurement	-0.015572	0.496	0.504	4
ENSG00000163545	NUAK2	EFO_0010700	High light scatter reticulocyte percentage (UKB data field 30290) (Gene-based burden)	measurement	-0.0494044	0.474	0.526	6
ENSG00000176715	ACSF3	EFO_0004308	Decreased white blood cell count	measurement	-0.218335	0	1	1
ENSG00000151640	DPYSL4	EFO_0000508	Family history of other specific disorders	genetic, familial or congenital disease	-0.24469	0.389	0.611	28
ENSG00000187800	PEAR1	EFO_0004309	Platelet count	measurement	-0.143929	0.354	0.646	5
ENSG00000168131	OR2B2	EFO_0007978	Red blood cell count	measurement	0.0113497	0.488	0.512	2
ENSG00000181718	OR5T2	EFO_0004617	Cystatin C levels (UKB data field 30720) (Gene-based burden)	measurement	0.0140787	0.513	0.487	3
ENSG00000163832	ELP6	EFO_0007987	DNA methylation-estimated granulocyte proportions	measurement	-0.899562	0.331	0.669	1
ENSG00000213780	GTF2H4	EFO_0008111	No | surgery/amputation of toe or leg	measurement	-0.00302246	0.487	0.513	2
ENSG00000198053	SIRPA	EFO_0007988	White blood cell count	measurement	0.336755	1	0	1
ENSG00000177105	RHOG	EFO_0007985	Platelet crit	measurement	-0.108926	0	1	1
ENSG00000231852	CYP21A2	EFO_0007803	Longest period of unenthusiasm / disinterest	measurement	-0.112482	0.442	0.558	5
ENSG00000184508	HDDC3	EFO_0004308	Decreased white blood cell count	measurement	0.0876788	1	0	1
ENSG00000185049	NELFA	EFO_0000508	Family history of other specific disorders	genetic, familial or congenital disease	-0.0771851	0.468	0.532	22
ENSG00000133466	C1QTNF6	EFO_0004842	Eosinophill count	measurement	0.0986217	0.561	0.439	3
ENSG00000198467	TPM2	EFO_0009805	Whole body water mass	measurement	-0.155534	0	1	1
ENSG00000140623	SEPTIN12	EFO_0000508	Family history of other specific disorders	genetic, familial or congenital disease	-0.213843	0.405	0.595	12
ENSG00000274618	H4C6	EFO_0004526	Mean corpuscular volume	measurement	0.204912	0.537	0.463	2
ENSG00000172023	REG1B	EFO_0000508	Family history of other specific disorders	genetic, familial or congenital disease	-0.0131229	0.503	0.497	10
ENSG00000165915	SLC39A13	EFO_0004526	Mean corpuscular volume	measurement	0.209367	0.527	0.473	2
ENSG00000166165	CKB	EFO_0004995	Trunk fat-free mass	measurement	-0.104367	0.461	0.539	2
ENSG00000111642	CHD4	EFO_0004584	Mean platelet (thrombocyte) volume	measurement	4.28857	1	0	1
ENSG00000119772	DNMT3A	EFO_0003756	Autism, asperger's or autistic spectrum disorder | mental health problems ever diagnosed by a professional	nervous system disease	-0.918792	0.291	0.709	2
ENSG00000142534	RPS11	EFO_0004838	Calcium levels (UKB data field 30680) (Gene-based burden)	measurement	0.0619469	0.561	0.439	1
ENSG00000115568	ZNF142	HP_0001250	Epilepsy, recurrent seizures, convulsions	nervous system disease	-0.0759787	0.484	0.516	1
ENSG00000117569	PTBP2	EFO_0009805	Whole body water mass	measurement	0.439287	1	0	1
ENSG00000204536	CCHCR1	EFO_1000783	Diabetic neuropathy/ulcers | non-cancer illness code, self-reported	nervous system disease	0.517269	0.62	0.38	4
ENSG00000137288	UQCC2	EFO_0000508	Family history of other specific disorders	genetic, familial or congenital disease	0.0723058	0.536	0.464	5
ENSG00000096746	HNRNPH3	EFO_0004980	Appendicular lean mass	measurement	0.0231306	0.521	0.479	5
ENSG00000100321	SYNGR1	EFO_0004536	Serum levels of protein TBP	measurement	0.0233297	1	0	1
ENSG00000184661	CDCA2	EFO_0004587	Lymphocyte count	measurement	0.00145975	0.488	0.512	2
ENSG00000167895	TMC8	EFO_0004305	Nucleated red blood cell count	measurement	-0.0407108	0.473	0.527	4
ENSG00000178538	CA8	EFO_0004348	Hematocrit	measurement	0.0943446	1	0	1
ENSG00000113845	TIMMDC1	MONDO_0009723			-0.158783	0.445	0.555	1
ENSG00000181817	LSM10	EFO_0004833	Neutrophill count	measurement	0.125134	0.598	0.402	3
ENSG00000188130	MAPK12	EFO_0004842	Eosinophill count	measurement	-0.168003	0.466	0.534	2
ENSG00000176390	CRLF3	EFO_0004509	Hemoglobin [conditional]	measurement	0.0819067	0.564	0.436	3
ENSG00000185022	MAFF	EFO_0004612	High-density lipoprotein 3 cholesterol levels	measurement	0.255233	1	0	1
ENSG00000164535	DAGLB	EFO_0004735	Alanine aminotransferase levels (UKB data field 30620) (Gene-based burden)	measurement	0.0066811	0.493	0.507	2
ENSG00000088854	DNAAF9	EFO_0004980	Appendicular lean mass	measurement	-0.128024	0.449	0.551	2
ENSG00000186063	AIDA	EFO_0001645	Heart disease | illnesses of adopted siblings	cardiovascular disease	-0.182326	0.47	0.53	2
ENSG00000146574	CCZ1B	EFO_0004528	Mean corpuscular haemoglobin concentration	measurement	-0.0688529	0	1	1
ENSG00000163050	COQ8A	EFO_0004980	Appendicular lean mass	measurement	-0.177192	0	1	1
ENSG00000261701	HPR	EFO_0004735	Alanine aminotransferase levels (UKB data field 30620) (Gene-based burden)	measurement	0.0582551	0.542	0.458	3
ENSG00000064961	HMG20B	EFO_0004980	Appendicular lean mass	measurement	-0.39714	0	1	1
ENSG00000115970	THADA	EFO_0009534	Other biliary tract disease	gastrointestinal disease	-0.236808	0.35	0.65	3
ENSG00000131196	NFATC1	EFO_0004518	Creatinine levels (UKB data field 30700) (Gene-based burden)	measurement	-0.00867983	0.5	0.5	4
ENSG00000177200	CHD9	EFO_0004833	Neutrophill count	measurement	-0.0816359	0.48	0.52	2
ENSG00000171174	RBKS	EFO_0007824	Pattern 4 | hair/balding pattern	measurement	3.37706	1	0	1
ENSG00000171954	CYP4F22	MONDO_0019269			0.144981	0.543	0.457	2
ENSG00000213923	CSNK1E	MONDO_0001592	Prolapse and hernia of ovary and fallopian tube	reproductive system or breast disease	-1.01716	0	1	1
ENSG00000168003	SLC3A2	EFO_0008111	No | surgery/amputation of toe or leg	measurement	-5.38344	0	1	1
ENSG00000068028	RASSF1	EFO_0007803	Longest period of unenthusiasm / disinterest	measurement	0.314611	1	0	1
ENSG00000088053	GP6	MONDO_0013623			-0.243267	0.392	0.608	14
ENSG00000153201	RANBP2	MONDO_0008224			-0.0936688	0.486	0.514	1
ENSG00000183773	AIFM3	EFO_0005091	Monocyte count	measurement	0.108783	1	0	1
ENSG00000111801	BTN3A3	EFO_0009518	Complication of amputation stump (PheCode 874)	injury, poisoning or other complication	0.0267592	0.504	0.496	2
ENSG00000113083	LOX	EFO_0000508	Family history of other specific disorders	genetic, familial or congenital disease	-0.557083	0.237	0.763	13
ENSG00000061492	WNT8A	EFO_0003911	Atrial fibrillation and flutter	cardiovascular disease	-0.077109	0.431	0.569	1
ENSG00000120594	PLXDC2	EFO_0008087	Coagulation Factor V measurement	measurement	-0.790786	0	1	1
ENSG00000072415	PALS1	MONDO_0008813			-0.112355	0.487	0.513	1
ENSG00000159592	GPBP1L1	EFO_0004980	Appendicular lean mass	measurement	-0.424414	0	1	1
ENSG00000189357	SPATA31D4	EFO_0000508	Family history of other specific disorders	genetic, familial or congenital disease	-0.0059765	0.491	0.509	20
ENSG00000149480	MTA2	EFO_0000508	Family history of other specific disorders	genetic, familial or congenital disease	0.0575763	0.53	0.47	14
ENSG00000018189	RUFY3	EFO_0000508	Family history of other specific disorders	genetic, familial or congenital disease	0.0141661	0.514	0.486	23
ENSG00000104756	KCTD9	HP_0000023	Inguinal hernia	phenotype	-2.0509	0.007	0.993	2
ENSG00000136840	ST6GALNAC4	EFO_0004833	Neutrophill count	measurement	-0.118632	0.45	0.55	2
ENSG00000251192	ZNF674	EFO_0000508	Family history of other specific disorders	genetic, familial or congenital disease	-0.0796963	0.454	0.546	14
ENSG00000100336	APOL4	EFO_0004735	Alanine aminotransferase levels (UKB data field 30620) (Gene-based burden)	measurement	-0.008083	0.488	0.512	7
ENSG00000147443	DOK2	EFO_0010701	Mean reticulocyte volume (UKB data field 30260) (Gene-based burden)	measurement	-0.142954	0	1	1
ENSG00000090621	PABPC4	EFO_0007978	Red blood cell count	measurement	-0.0654698	0	1	1
ENSG00000069702	TGFBR3	EFO_0009389	Sum eosinophil basophil counts	measurement	1.58146	1	0	1
ENSG00000165915	SLC39A13	HP_0001634	ICD10 I34.1: Nonrheumatic mitral (valve) prolapse (Gene-based burden)	cardiovascular disease	-0.0880211	0.486	0.514	1
ENSG00000181649	PHLDA2	EFO_0007990	Neutrophill percentage	measurement	0.0667691	1	0	1
ENSG00000188895	MSL1	EFO_0004617	Cystatin C levels (UKB data field 30720) (Gene-based burden)	measurement	-0.147494	0.39	0.61	2
ENSG00000182986	ZNF320	EFO_0000508	Family history of other specific disorders	genetic, familial or congenital disease	-0.0164465	0.48	0.52	14
ENSG00000135093	USP30	EFO_0004309	Platelet count	measurement	0.119097	1	0	1
ENSG00000138434	ITPRID2	EFO_0000508	Family history of other specific disorders	genetic, familial or congenital disease	-0.0213322	0.487	0.513	21
ENSG00000173575	CHD2	EFO_0010642			0.768734	0.65	0.35	2
ENSG00000251247	ZNF345	EFO_1001304	Hypolasia of dental enamel	gastrointestinal disease	18.3284	1	0	1
ENSG00000041988	THAP3	EFO_0004713	FEV1 FVC ratio Z score (UKB data field 20258) (Gene-based burden)	measurement	0.123339	0.56	0.44	2
ENSG00000085982	USP40	EFO_0004838	Calcium levels (UKB data field 30680) (Gene-based burden)	measurement	0.0282821	0.518	0.482	8
ENSG00000172638	EFEMP2	EFO_0004312	Forced vital capacity (fvc)	measurement	-0.0419544	0	1	1
ENSG00000114302	PRKAR2A	EFO_0007878	Average weekly intake of other alcoholic drinks	measurement	0.223363	1	0	1
ENSG00000116786	PLEKHM2	EFO_0009817	Getting up in morning	Uncategorised	0.175885	1	0	1
ENSG00000283327	MIR6841	MONDO_0015626			-0.254083	0.393	0.607	2
ENSG00000177646	ACAD9	MONDO_0100133			-0.0868907	0.46	0.54	13
ENSG00000222028	PSMB11	EFO_0007978	Red blood cell count	measurement	0.00833921	0.987	0.013	1
ENSG00000105879	CBLL1	EFO_0000729	Ulcerative colitis	gastrointestinal disease	0.194963	0.528	0.472	5
ENSG00000237651	C2orf74	EFO_0004308	Decreased white blood cell count	measurement	-0.0824194	0.415	0.585	9
ENSG00000130254	SAFB2	EFO_0011011	Sitting height	measurement	-1.27458	0	1	1
ENSG00000047617	ANO2	EFO_0004584	Mean platelet (thrombocyte) volume	measurement	-0.0253667	0.477	0.523	11
ENSG00000139182	CLSTN3	EFO_0000508	Family history of other specific disorders	genetic, familial or congenital disease	0.0255258	0.508	0.492	40
ENSG00000172667	ZMAT3	EFO_0004526	Mean corpuscular volume	measurement	0.162651	0.568	0.432	3
ENSG00000134389	CFHR5	EFO_0004683	Age-related macular degeneration (choroidal neovascularisation)	disease of visual system	0.137035	0.516	0.484	2
ENSG00000204304	PBX2	EFO_0004833	Neutrophill count	measurement	-0.145831	0.435	0.565	2
ENSG00000188293	IGFL1	EFO_0000508	Family history of other specific disorders	genetic, familial or congenital disease	0.0750109	0.532	0.468	7
ENSG00000177427	MIEF2	EFO_0007788	Waist-to-hip ratio adjusted for body mass index	measurement	0.273238	1	0	1
ENSG00000164733	CTSB	EFO_0009270	Heel bone mineral density (bmd) t-score, automated	measurement	-0.000739505	0.498	0.502	3
ENSG00000196151	WDSUB1	EFO_0000508	Family history of other specific disorders	genetic, familial or congenital disease	-0.00593925	0.481	0.519	17
ENSG00000132478	UNK	EFO_0004570	Total bilirubin levels (UKB data field 30840) (Gene-based burden)	measurement	0.148375	0.513	0.487	2
ENSG00000100376	FAM118A	EFO_0004587	Lymphocyte count	measurement	-0.0399745	0.461	0.539	4
ENSG00000116005	PCYOX1	EFO_0007978	Red blood cell count	measurement	0.309246	1	0	1
ENSG00000221968	FADS3	EFO_0004326	Pulse rate	measurement	2.0804	1	0	1
ENSG00000175166	PSMD2	EFO_0007800	Trunk fat percentage	measurement	-4.00144	0	1	1
ENSG00000198018	ENTPD7	MONDO_0009068			-0.0628283	0.489	0.511	4
ENSG00000248713	C4orf54	EFO_0004536	Serum levels of protein TBP	measurement	0.00496886	0.486	0.514	2
ENSG00000139624	CERS5	EFO_0006335	Systolic blood pressure, manual reading	measurement	0.102841	0.556	0.444	2
ENSG00000102172	SMS	EFO_0000508	Family history of other specific disorders	genetic, familial or congenital disease	-0.685711	0.194	0.806	30
ENSG00000111912	NCOA7	EFO_0004528	Mean corpuscular haemoglobin concentration	measurement	0.148964	1	0	1
ENSG00000172349	IL16	EFO_0004587	Lymphocyte count	measurement	-0.0471409	0	1	1
ENSG00000156886	ITGAD	EFO_0007985	Platelet crit	measurement	-0.0868317	0	1	1
ENSG00000223496	EXOSC6	EFO_0004640	Haptoglobin measurement	measurement	3.79833	1	0	1
ENSG00000019186	CYP24A1	Orphanet_300547			-0.43304	0.291	0.709	120
ENSG00000023892	DEF6	EFO_0004339	Standing height	measurement	-0.000554267	0.504	0.496	5
ENSG00000159231	CBR3	EFO_0004339	Standing height	measurement	0.169981	0.632	0.368	2
ENSG00000169231	THBS3	EFO_0000305	Breast cancer | illnesses of adopted mother	cell proliferation disorder	0.254108	1	0	1
ENSG00000185264	CIMIP4	EFO_0009188	Red blood cell (erythrocyte) distribution width	measurement	-0.0906158	0.457	0.543	5
ENSG00000092054	MYH7	EFO_0000275	Atrial fibrillation | non-cancer illness code, self-reported	cardiovascular disease	-0.986708	0.059	0.941	2
ENSG00000115414	FN1	MONDO_0008476			-0.0702138	0.483	0.517	1
ENSG00000162368	CMPK1	EFO_0004528	Mean corpuscular haemoglobin concentration	measurement	0.112206	0.531	0.469	2
ENSG00000164674	SYTL3	EFO_0006925	Lipoprotein A levels (UKB data field 30790) (Gene-based burden)	measurement	2.74731	1	0	1
ENSG00000235376	RPEL1	EFO_0009253	Immature reticulocyte fraction	measurement	0.0974288	0.576	0.424	2
ENSG00000111328	CDK2AP1	EFO_0004584	Mean platelet (thrombocyte) volume	measurement	0.0255542	0.496	0.504	2
ENSG00000156535	CD109	EFO_0004838	Calcium levels (UKB data field 30680) (Gene-based burden)	measurement	-0.0325021	0.468	0.532	6
ENSG00000243943	ZNF512	EFO_0010226	Phosphatidylcholine(43:0)_[M+OAc]1- levels	measurement	0.0561322	0.498	0.502	2
ENSG00000143457	GOLPH3L	EFO_0004842	Eosinophill count	measurement	-0.0199207	0.483	0.517	3
ENSG00000168477	TNXB	EFO_0005763	Pulse pressure	measurement	0.0333726	0.53	0.47	3
ENSG00000100216	TOMM22	EFO_0004326	Pulse rate	measurement	6.02106	1	0	1
ENSG00000100253	MIOX	EFO_0004526	Mean corpuscular volume	measurement	-0.0416279	0.475	0.525	3
ENSG00000158864	NDUFS2	EFO_0007984	Platelet distribution width	measurement	0.152044	0.578	0.422	1
ENSG00000163660	CCNL1	EFO_0004314	Forced expiratory volume in 1-second (fev1)	measurement	-0.0457889	0	1	1
ENSG00000179163	FUCA1	EFO_0004305	Nucleated red blood cell count	measurement	0.00490606	0.494	0.506	9
ENSG00000198793	MTOR	EFO_0007777	Basal metabolic rate	measurement	12.1088	0.995	0.005	1
ENSG00000127377	CRYGN	EFO_0000508	Family history of other specific disorders	genetic, familial or congenital disease	0.102078	0.558	0.442	10
ENSG00000204344	STK19	EFO_0007010	Interpolated age of participant when cancer first diagnosed	measurement	-0.170129	0.438	0.562	6
ENSG00000197375	SLC22A5	EFO_0011011	Sitting height	measurement	0.00896921	0.519	0.481	5
ENSG00000231852	CYP21A2	EFO_0003063	Polymyositis	urinary system disease	0.102123	0.52	0.48	3
ENSG00000224916	APOC4-APOC2	MONDO_0004975	Alzheimer's disease in APOE e4+ carriers	nervous system disease	0.245864	0.545	0.455	3
ENSG00000130724	CHMP2A	EFO_0004309	Platelet count	measurement	0.293817	1	0	1
ENSG00000152763	DNAI4	EFO_0007990	Neutrophill percentage	measurement	0.0118198	0.491	0.509	2
ENSG00000143183	TMCO1	HP_0000892			-0.0923172	0.485	0.515	1
ENSG00000283632	EXOC3L2	EFO_0009389	Sum eosinophil basophil counts	measurement	-0.109747	0	1	1
ENSG00000131126	TEX101	EFO_0000508	Family history of other specific disorders	genetic, familial or congenital disease	-0.154329	0.439	0.561	9
ENSG00000106785	TRIM14	EFO_0011011	Sitting height	measurement	-0.564715	0	1	1
ENSG00000103496	STX4	EFO_0008341	Snoring (UKB data field 1210)	measurement	0.0610321	1	0	1
ENSG00000108219	TSPAN14	EFO_0010762	Receptor for advanced glycosylation end products levels	measurement	-0.806989	0	1	1
ENSG00000168411	RFWD3	EFO_0004617	Cystatin C levels (UKB data field 30720) (Gene-based burden)	measurement	0.0914457	1	0	1
ENSG00000075945	KIFAP3	EFO_0000275	Atrial fibrillation | non-cancer illness code, self-reported	cardiovascular disease	0.00899601	0.508	0.492	1
ENSG00000104613	INTS10	EFO_0004530	Triglyceride levels	measurement	-0.236216	0.469	0.531	8
ENSG00000123643	SLC36A1	EFO_0007989	Monocyte percentage	measurement	0.0417881	1	0	1
ENSG00000167264	DUS2	EFO_0008291	Stem cell factor levels	measurement	1.76432	1	0	1
ENSG00000115738	ID2	EFO_0007986	Reticulocyte count	measurement	-1.30195	0	1	1
ENSG00000137815	RTF1	EFO_0004308	Decreased white blood cell count	measurement	-0.123075	0.027	0.973	1
ENSG00000258366	RTEL1	EFO_0009448	Icd10: j84.1 other interstitial pulmonary diseases with fibrosis | underlying (primary) cause of death	cell proliferation disorder	0.395906	0.626	0.374	3
ENSG00000168631	MUCL3	EFO_0007135	Adult onset Still's disease	musculoskeletal or connective tissue disease	0.00379887	0.494	0.506	2
ENSG00000168131	OR2B2	EFO_0003894	Acne	integumentary system disease	0.0354243	0.503	0.497	2
ENSG00000176083	ZNF683	EFO_0004309	Platelet count	measurement	-0.0095883	0.488	0.512	2
ENSG00000213760	ATP6V1G2	EFO_0004314	Forced expiratory volume in 1-second (fev1)	measurement	-0.0152031	0.48	0.52	2
ENSG00000198626	RYR2	EFO_0000373	Congestive heart failure; nonhypertensive	cardiovascular disease	-0.104531	0.485	0.515	1
ENSG00000245848	CEBPA	EFO_0004308	Decreased white blood cell count	measurement	-0.415112	0	1	1
ENSG00000007168	PAFAH1B1	MONDO_0011830			-0.200139	0.392	0.608	115
ENSG00000164007	CLDN19	MONDO_0009548			-0.239474	0.374	0.626	82
ENSG00000107954	NEURL1	EFO_0000508	Family history of other specific disorders	genetic, familial or congenital disease	0.0884796	0.526	0.474	30
ENSG00000138796	HADH	HP_0012443			-0.0849787	0.485	0.515	1
ENSG00000101577	LPIN2	EFO_0000676	Psoriasis	integumentary system disease	-0.0937852	0.486	0.514	1
ENSG00000204657	OR2H2	EFO_0003770	Diabetic retinopathy	disease of visual system	0.0221054	0.5	0.5	2
ENSG00000008441	NFIX	EFO_0005091	Monocyte count	measurement	0.269484	1	0	1
ENSG00000114520	SNX4	EFO_0004518	Creatinine levels (UKB data field 30700) (Gene-based burden)	measurement	0.138787	1	0	1
ENSG00000188295	ZNF669	EFO_0000508	Family history of other specific disorders	genetic, familial or congenital disease	0.100596	0.561	0.439	22
ENSG00000176387	HSD11B2	EFO_0004713	FEV1 FVC ratio Z score (UKB data field 20258) (Gene-based burden)	measurement	0.0169189	0.489	0.511	2
ENSG00000204632	HLA-G	GO_0042493	Salicylates causing adverse effects in therapeutic use (PheCode 965.3)	injury, poisoning or other complication	-0.0762234	0.464	0.536	5
ENSG00000084731	KIF3C	EFO_0000508	Family history of other specific disorders	genetic, familial or congenital disease	-0.125591	0.428	0.572	17
ENSG00000116604	MEF2D	EFO_0004541	Glycated haemoglobin HbA1c levels adjusted for BMI	measurement	-0.417953	0	1	1
ENSG00000141098	GFOD2	EFO_0003923	Heel bone mineral density (bmd) t-score, automated (right)	measurement	1.4236	1	0	1
ENSG00000176871	WSB2	EFO_0005091	Monocyte count	measurement	-0.220917	0.112	0.888	1
ENSG00000204469	PRRC2A	CHEBI_9334	Sulfasalazine | treatment/medication code	Uncategorised	-0.0881278	0.488	0.512	3
ENSG00000146374	RSPO3	EFO_0004611	Low density lipoprotein cholesterol levels	measurement	0.0968368	1	0	1
ENSG00000126858	RHOT1	HP_0011141	Age cataract diagnosed	phenotype	1.73098	1	0	1
ENSG00000204516	MICB	EFO_0009715	Wheezing	phenotype	-1.60172	0.029	0.971	2
ENSG00000241106	HLA-DOB	EFO_0004584	Mean platelet (thrombocyte) volume	measurement	0.0920245	0.568	0.432	10
ENSG00000100379	KCTD17	EFO_0007984	Platelet distribution width	measurement	-0.00445884	0.512	0.488	4
ENSG00000168610	STAT3	MONDO_0005148	Type 2 diabetes	pancreas disease	-0.729628	0	1	1
ENSG00000172878	METAP1D	EFO_0000305	Breast cancer | illnesses of adopted mother	cell proliferation disorder	-2.94313	0	1	1
ENSG00000124783	SSR1	EFO_0009270	Heel bone mineral density (bmd) t-score, automated	measurement	0.177482	1	0	1
ENSG00000183762	KREMEN1	EFO_0003923	Heel bone mineral density (bmd) t-score, automated (right)	measurement	-0.186273	0.404	0.596	2
ENSG00000243244	STON1	EFO_0010972	Serum phosphate levels	measurement	-0.105656	0	1	1
ENSG00000102710	SUPT20H	EFO_0007984	Platelet distribution width	measurement	-0.0575287	0.457	0.543	2
ENSG00000188305	PEAK3	EFO_0004514	Heel quantitative ultrasound index (qui), direct entry (right)	measurement	2.99306	1	0	1
ENSG00000124920	MYRF	EFO_0007988	White blood cell count	measurement	-0.0842482	0.441	0.559	2
ENSG00000170092	SPDYE5	EFO_0010130	Accelerometer study data quality, good wear time (UKB data field 90015)	phenotype	-0.0101172	0	1	1
ENSG00000198704	GPX6	EFO_0001060	Celiac disease	gastrointestinal disease	-0.046979	0.493	0.507	1
ENSG00000130598	TNNI2	EFO_0004325	High blood pressure | vascular/heart problems diagnosed by doctor	measurement	-0.0335898	0.488	0.512	3
ENSG00000139697	SBNO1	EFO_0009270	Heel bone mineral density (bmd) t-score, automated	measurement	0.423966	0.763	0.237	3
ENSG00000142627	EPHA2	EFO_0004339	Standing height	measurement	0.71407	1	0	1
ENSG00000161036	LRWD1	MONDO_0005148	Type 2 diabetes	pancreas disease	0.32822	0.633	0.367	2
ENSG00000103423	DNAJA3	EFO_0005409	Trunk predicted mass	measurement	-0.0554835	0.485	0.515	3
ENSG00000110514	MADD	EFO_0010918	Lectin-like oxidized LDL receptor 1 levels	measurement	-0.51999	0	1	1
ENSG00000100354	TNRC6B	HP_0012758			0.171348	0.56	0.44	2
ENSG00000154127	UBASH3B	EFO_0007997	Granulocyte percentage of myeloid white cells	measurement	1.65765	0.784	0.216	1
ENSG00000088179	PTPN4	EFO_1000438	Contracture of palmar fascia [dupuytren's disease]	cell proliferation disorder	-1.37947	0	1	1
ENSG00000112576	CCND3	EFO_0004703	Age when periods started (menarche)	measurement	-0.141836	0	1	1
ENSG00000198873	GRK5	EFO_0011011	Sitting height	measurement	-0.46618	0	1	1
ENSG00000137713	PPP2R1B	EFO_0000319	Circulatory disease nec	cardiovascular disease	-0.0725955	0	1	1
ENSG00000142233	NTN5	EFO_0007486	Acute sinusitis	respiratory or thoracic disease	0.416328	1	0	1
ENSG00000146112	PPP1R18	EFO_0001379	Other endocrine disorders	endocrine system disease	-0.25481	0.27	0.73	3
ENSG00000105696	TMEM59L	EFO_0009544	Diseases of esophagus	gastrointestinal disease	0.0010108	0.495	0.505	1
ENSG00000130429	ARPC1B	EFO_0004308	Decreased white blood cell count	measurement	0.181543	0.582	0.418	3
ENSG00000105963	ADAP1	EFO_0004574	Total cholesterol levels	measurement	-0.14813	0.451	0.549	2
ENSG00000204616	TRIM31	MONDO_0002289	Disorders of iris and ciliary body	disease of visual system	-1.57124	0.041	0.959	4
ENSG00000130204	TOMM40	EFO_1001870	Late-onset Alzheimer's disease	nervous system disease	0.147908	0.515	0.485	2
ENSG00000149179	CSTPP1	EFO_0004458	C reactive protein levels (UKB data field 30710) (Gene-based burden)	measurement	-0.323327	0	1	1
ENSG00000002822	MAD1L1	EFO_0004526	Mean corpuscular volume	measurement	0.0656076	1	0	1
ENSG00000166866	MYO1A	EFO_0004348	Hematocrit	measurement	-0.228028	0	1	1
ENSG00000205309	NT5M	EFO_0007986	Reticulocyte count	measurement	-0.0164404	0.48	0.52	2
ENSG00000152661	GJA1	EFO_0005938	Congenital left-sided heart lesions	cardiovascular disease	-0.130226	0.435	0.565	66
ENSG00000170425	ADORA2B	EFO_0004570	Total bilirubin levels (UKB data field 30840) (Gene-based burden)	measurement	0.00890606	1	0	1
ENSG00000253537	PCDHGA7	EFO_0000508	Family history of other specific disorders	genetic, familial or congenital disease	-0.0989493	0.453	0.547	446
ENSG00000086062	B4GALT1	EFO_0000508	Family history of other specific disorders	genetic, familial or congenital disease	-0.200774	0.402	0.598	17
ENSG00000167397	VKORC1	Orphanet_98434			0.0758773	0.55	0.45	22
ENSG00000204396	VWA7	EFO_0000540	Other symptoms involving urinary system	immune system disease	0.415706	0.861	0.139	4
ENSG00000100883	SRP54	EFO_0004514	Heel quantitative ultrasound index (qui), direct entry (right)	measurement	-4.94316	0	1	1
ENSG00000170542	SERPINB9	EFO_0004526	Mean corpuscular volume	measurement	0.0582803	0.545	0.455	2
ENSG00000181666	ZNF875	EFO_0004526	Mean corpuscular volume	measurement	0.0927508	1	0	1
ENSG00000169313	P2RY12	Orphanet_36355			-0.389072	0.327	0.673	5
ENSG00000142794	NBPF3	EFO_0000508	Family history of other specific disorders	genetic, familial or congenital disease	-0.260537	0.375	0.625	18
ENSG00000168765	GSTM4	EFO_0004340	Body mass index (bmi)	measurement	0.122576	0.605	0.395	4
ENSG00000126821	SGPP1	EFO_0004309	Platelet count	measurement	-0.125337	0.468	0.532	3
ENSG00000135486	HNRNPA1	EFO_0004584	Mean platelet (thrombocyte) volume	measurement	0.646533	1	0	1
ENSG00000175077	RTP1	EFO_0000508	Family history of other specific disorders	genetic, familial or congenital disease	-0.633959	0.219	0.781	17
ENSG00000198898	CAPZA2	EFO_0004696	Serum levels of protein SHBG	measurement	0.0277511	0.517	0.483	3
ENSG00000101413	RPRD1B	EFO_0004326	Pulse rate	measurement	-11.2966	0	1	1
ENSG00000147316	MCPH1	MONDO_0009617			-0.212423	0.406	0.594	171
ENSG00000136695	IL36RN	EFO_0004736	Aspartate aminotransferase levels (UKB data field 30650) (Gene-based burden)	measurement	0.069375	1	0	1
ENSG00000143753	DEGS1	EFO_0004995	Trunk fat-free mass	measurement	0.617282	1	0	1
ENSG00000158022	TRIM63	EFO_0009718	Peak expiratory flow (pef)	measurement	0.186319	1	0	1
ENSG00000124275	MTRR	EFO_0004528	Mean corpuscular haemoglobin concentration	measurement	0.025025	0.511	0.489	2
ENSG00000173915	ATP5MK	EFO_0004348	Hematocrit	measurement	0.120303	0.516	0.484	2
ENSG00000106052	TAX1BP1	EFO_0007987	DNA methylation-estimated granulocyte proportions	measurement	1.25745	1	0	1
ENSG00000160908	ZNF394	EFO_0004713	FEV1 FVC ratio Z score (UKB data field 20258) (Gene-based burden)	measurement	0.187845	0.52	0.48	2
ENSG00000275410	HNF1B	EFO_0000508	Family history of other specific disorders	genetic, familial or congenital disease	0.277233	0.608	0.392	4
ENSG00000116604	MEF2D	EFO_0000537	Hypertension	cardiovascular disease	-0.114722	0	1	1
ENSG00000095139	ARCN1	EFO_0004614	Apolipoprotein A levels	measurement	-0.118355	0	1	1
ENSG00000204267	TAP2	EFO_0003770	Diabetic retinopathy	disease of visual system	-0.0164973	0.498	0.502	3
ENSG00000214022	REPIN1	EFO_0007010	Interpolated age of participant when cancer first diagnosed	measurement	5.1745	1	0	1
ENSG00000137825	ITPKA	EFO_0004308	Decreased white blood cell count	measurement	0.206839	0.946	0.054	1
ENSG00000138160	KIF11	EFO_0004530	Triglyceride levels	measurement	-0.188991	0	1	1
ENSG00000100201	DDX17	EFO_0004799	Cholelithiasis with other cholecystitis	gastrointestinal disease	1.01291	1	0	1
ENSG00000100473	COCH	EFO_0004238	Hearing loss	nervous system disease	-0.0505838	0.499	0.501	4
ENSG00000130294	KIF1A	MONDO_0007473			-0.629984	0.303	0.697	1
ENSG00000197429	IPP	EFO_0010700	High light scatter reticulocyte percentage (UKB data field 30290) (Gene-based burden)	measurement	-0.090186	0	1	1
ENSG00000198382	UVRAG	EFO_0004631	Anxiety score x vitamin D PRS interaction	phenotype	-0.0668786	0.44	0.56	7
ENSG00000100201	DDX17	EFO_0005093	Hip circumference	measurement	1.12975	1	0	1
ENSG00000100003	SEC14L2	EFO_0007985	Platelet crit	measurement	0.0892911	0.57	0.43	2
ENSG00000175324	LSM1	Orphanet_2950			-0.11244	0.487	0.513	1
ENSG00000179833	SERTAD2	EFO_0004526	Mean corpuscular volume	measurement	-0.0193243	0.49	0.51	3
ENSG00000247077	PGAM5	EFO_0010130	Accelerometer study data quality, good wear time (UKB data field 90015)	phenotype	0.169234	1	0	1
ENSG00000134184	GSTM1	EFO_0007777	Basal metabolic rate	measurement	-0.792784	0.384	0.616	1
ENSG00000267508	ZNF285	EFO_0000508	Family history of other specific disorders	genetic, familial or congenital disease	-0.196665	0.4	0.6	29
ENSG00000149311	ATM	EFO_0000305	Breast cancer | illnesses of adopted mother	cell proliferation disorder	-0.096355	0.486	0.514	1
ENSG00000166091	CMTM5	EFO_0000275	Atrial fibrillation | non-cancer illness code, self-reported	cardiovascular disease	0.0438054	0.521	0.479	2
ENSG00000273706	LHX1	EFO_0000508	Family history of other specific disorders	genetic, familial or congenital disease	-0.481258	0.289	0.711	10
ENSG00000166275	BORCS7	EFO_0004509	Hemoglobin [conditional]	measurement	0.0789438	1	0	1
ENSG00000204160	ZDHHC18	EFO_0004530	Triglyceride levels	measurement	0.0792482	1	0	1
ENSG00000156925	ZIC3	EFO_0009136			-0.663436	0.196	0.804	86
ENSG00000241697	TMEFF1	EFO_0000508	Family history of other specific disorders	genetic, familial or congenital disease	0.0972391	0.539	0.461	3
ENSG00000076662	ICAM3	EFO_0000701	Degenerative skin conditions and other dermatoses	integumentary system disease	0.0152372	0.911	0.089	1
ENSG00000119599	DCAF4	EFO_0004617	Cystatin C levels (UKB data field 30720) (Gene-based burden)	measurement	0.0508604	1	0	1
ENSG00000183134	PTGDR2	EFO_0000508	Family history of other specific disorders	genetic, familial or congenital disease	-0.482498	0.273	0.727	21
ENSG00000189051	RNF222	EFO_0000508	Family history of other specific disorders	genetic, familial or congenital disease	-0.587245	0.218	0.782	14
ENSG00000165626	BEND7	EFO_0007987	DNA methylation-estimated granulocyte proportions	measurement	-0.124808	0	1	1
ENSG00000127838	PNKD	EFO_0004533	Alkaline phosphatase levels (UKB data field 30610) (Gene-based burden)	measurement	0.325983	0.76	0.24	1
ENSG00000010292	NCAPD2	HP_0003418	Back pain	phenotype	-0.340145	0	1	1
ENSG00000143727	ACP1	EFO_0004458	C reactive protein levels (UKB data field 30710) (Gene-based burden)	measurement	-0.207352	0	1	1
ENSG00000130203	APOE	EFO_0004611	Low density lipoprotein cholesterol levels	measurement	0.198009	0.693	0.307	12
ENSG00000196126	HLA-DRB1	EFO_0007996	Eosinophil percentage of granulocytes	measurement	0.0242813	0.525	0.475	3
ENSG00000173039	RELA	EFO_0007991	Eosinophill percentage	measurement	0.842689	1	0	1
ENSG00000187475	H1-6	EFO_0004570	Total bilirubin levels (UKB data field 30840) (Gene-based burden)	measurement	-2.31002	0	1	1
ENSG00000136205	TNS3	EFO_0004198	Neoplasm of uncertain behavior of skin	cell proliferation disorder	0.0149734	0.549	0.451	1
ENSG00000135679	MDM2	EFO_0004833	Neutrophill count	measurement	-0.162265	0	1	1
ENSG00000131127	ZNF141	EFO_0009270	Heel bone mineral density (bmd) t-score, automated	measurement	-0.113038	0	1	1
ENSG00000125520	SLC2A4RG	EFO_0004980	Appendicular lean mass	measurement	-0.0548598	0.462	0.538	3
ENSG00000214226	C17orf67	EFO_0004536	Serum levels of protein TBP	measurement	-0.114686	0.447	0.553	1
ENSG00000102316	MAGED2	EFO_0000508	Family history of other specific disorders	genetic, familial or congenital disease	-0.023343	0.489	0.511	12
ENSG00000122787	AKR1D1	EFO_0009039			-0.0646225	0.488	0.512	1
ENSG00000174231	PRPF8	EFO_0010700	High light scatter reticulocyte percentage (UKB data field 30290) (Gene-based burden)	measurement	0.551116	1	0	1
ENSG00000188493	ACTMAP	EFO_0004528	Mean corpuscular haemoglobin concentration	measurement	-1.41229	0	1	1
ENSG00000033011	ALG1	MONDO_0009732			-0.164798	0.477	0.523	1
ENSG00000111206	FOXM1	EFO_0004527	Mean corpuscular haemoglobin	measurement	0.0374348	1	0	1
ENSG00000095397	WHRN	Orphanet_96210			0.21733	0.577	0.423	2
ENSG00000160917	CPSF4	EFO_0004587	Lymphocyte count	measurement	0.0448067	0.532	0.468	3
ENSG00000197093	GAL3ST4	EFO_0007937	Serum levels of protein IRF6	measurement	16.9137	1	0	1
ENSG00000158887	MPZ	EFO_0003782	Icd10: g12.2 motor neuron disease | underlying (primary) cause of death	nervous system disease	-0.199142	0.474	0.526	1
ENSG00000161618	ALDH16A1	EFO_1000627	Other disorders of thyroid	endocrine system disease	-0.965683	0.132	0.868	2
ENSG00000137411	VARS2	EFO_0004283	Thyroid goitre | non-cancer illness code, self-reported	endocrine system disease	-0.798784	0.133	0.867	2
ENSG00000007314	SCN4A	MONDO_0008224			-0.500809	0.265	0.735	1357
ENSG00000100612	DHRS7	EFO_0004838	Calcium levels (UKB data field 30680) (Gene-based burden)	measurement	-0.0152679	0.492	0.508	3
ENSG00000139697	SBNO1	EFO_0007777	Basal metabolic rate	measurement	0.5784	0.557	0.443	2
ENSG00000172159	FRMD3	EFO_0004528	Mean corpuscular haemoglobin concentration	measurement	0.41553	1	0	1
ENSG00000177212	OR2T33	EFO_0000508	Family history of other specific disorders	genetic, familial or congenital disease	0.0163238	0.503	0.497	19
ENSG00000197724	PHF2	EFO_0004612	High-density lipoprotein 3 cholesterol levels	measurement	0.133932	1	0	1
ENSG00000166508	MCM7	HP_0001128	Entropion and trichiasis of eyelid	disease of visual system	0.271223	0.576	0.424	2
ENSG00000175324	LSM1	EFO_0009188	Red blood cell (erythrocyte) distribution width	measurement	0.180694	0.542	0.458	2
ENSG00000188542	DUSP28	EFO_0004584	Mean platelet (thrombocyte) volume	measurement	0.00897196	0.498	0.502	7
ENSG00000152266	PTH	MONDO_0016390			-0.555221	0.243	0.757	14
ENSG00000118762	PKD2	MONDO_0013131			-0.553251	0.24	0.76	279
ENSG00000172893	DHCR7	HP_0010569			0.140187	0.535	0.465	2
ENSG00000118900	UBN1	EFO_0004526	Mean corpuscular volume	measurement	0.212914	0.551	0.449	3
ENSG00000164113	ADAD1	MONDO_0024623	Ear-nose-throat disorder	Uncategorised	-0.0064814	0.482	0.518	2
ENSG00000160294	MCM3AP	EFO_0004528	Mean corpuscular haemoglobin concentration	measurement	-0.1927	0	1	1
ENSG00000169918	OTUD7A	HP_0011344			-0.168561	0.477	0.523	1
ENSG00000188739	RBM34	EFO_0000508	Family history of other specific disorders	genetic, familial or congenital disease	-0.0701879	0.464	0.536	24
ENSG00000076382	SPAG5	EFO_0004531	Urate levels (UKB data field 30880) (Gene-based burden)	measurement	0.372425	1	0	1
ENSG00000146576	INTS15	EFO_0004627	IGF 1 (UKB data field 30770) (Gene-based burden)	measurement	0.544848	1	0	1
ENSG00000130402	ACTN4	EFO_0004326	Pulse rate	measurement	-2.95294	0	1	1
ENSG00000151617	EDNRA	EFO_0007985	Platelet crit	measurement	0.240288	0.683	0.317	2
ENSG00000130244	FAM98C	EFO_0004309	Platelet count	measurement	-0.0423476	0.483	0.517	4
ENSG00000104388	RAB2A	EFO_0004736	Aspartate aminotransferase levels (UKB data field 30650) (Gene-based burden)	measurement	0.189089	1	0	1
ENSG00000156515	HK1	EFO_0007978	Red blood cell count	measurement	-0.503734	0	1	1
ENSG00000072818	ACAP1	EFO_0006336	Diastolic blood pressure, manual reading	measurement	0.867762	1	0	1
ENSG00000130766	SESN2	EFO_0004518	Creatinine levels (UKB data field 30700) (Gene-based burden)	measurement	-0.201314	0	1	1
ENSG00000143569	UBAP2L	EFO_0004305	Nucleated red blood cell count	measurement	-0.0526902	0	1	1
ENSG00000158125	XDH	MONDO_0010209			-0.273647	0.358	0.642	249
ENSG00000189067	LITAF	EFO_0000508	Family history of other specific disorders	genetic, familial or congenital disease	-0.287988	0.378	0.622	34
ENSG00000205436	EXOC3L4	EFO_0004587	Lymphocyte count	measurement	0.129927	0.591	0.409	3
ENSG00000277224	H2BC7	EFO_0004309	Platelet count	measurement	-0.053397	0.474	0.526	4
ENSG00000267796	LIN37	EFO_0004784	Age completed full time education	measurement	0.214645	1	0	1
ENSG00000134954	ETS1	EFO_0000274	Age hay fever, rhinitis or eczema diagnosed	integumentary system disease	-7.0554	0	1	1
ENSG00000204390	HSPA1L	HP_0003124	Hypercholesterolemia	phenotype	0.0256224	0.607	0.393	1
ENSG00000125901	MRPS26	EFO_0000508	Family history of other specific disorders	genetic, familial or congenital disease	0.0201595	0.504	0.496	11
ENSG00000204540	PSORS1C1	EFO_0004348	Hematocrit	measurement	0.00342983	0.506	0.494	13
ENSG00000108559	NUP88	EFO_0004338	Weight, manual entry	measurement	-3.583	0	1	1
ENSG00000113240	CLK4	EFO_0007990	Neutrophill percentage	measurement	-0.075105	0	1	1
ENSG00000171503	ETFDH	EFO_0004145	Myopathy	musculoskeletal or connective tissue disease	0.160711	0.538	0.462	2
ENSG00000183828	NUDT14	EFO_0000508	Family history of other specific disorders	genetic, familial or congenital disease	-0.217955	0.402	0.598	8
ENSG00000272333	KMT2B	HP_0001263			-0.158783	0.445	0.555	1
ENSG00000164761	TNFRSF11B	EFO_0003923	Heel bone mineral density (bmd) t-score, automated (right)	measurement	0.0951984	1	0	1
ENSG00000168056	LTBP3	EFO_0004339	Standing height	measurement	0.0473405	0.53	0.47	2
ENSG00000168140	VASN	EFO_0009270	Heel bone mineral density (bmd) t-score, automated	measurement	0.62995	0.836	0.164	2
ENSG00000072818	ACAP1	EFO_0004705	Acquired hypothyroidism	endocrine system disease	-0.0062742	0.004	0.996	1
ENSG00000183621	ZNF438	EFO_0004713	FEV1 FVC ratio Z score (UKB data field 20258) (Gene-based burden)	measurement	0.136188	1	0	1
ENSG00000187790	FANCM	EFO_0009044			-0.446864	0.297	0.703	8
ENSG00000135926	TMBIM1	EFO_0004533	Alkaline phosphatase levels (UKB data field 30610) (Gene-based burden)	measurement	-0.020635	0.483	0.517	1
ENSG00000165841	CYP2C19	EFO_0004533	Alkaline phosphatase levels (UKB data field 30610) (Gene-based burden)	measurement	-0.0197723	0.506	0.494	4
ENSG00000068079	IFI35	EFO_0000508	Family history of other specific disorders	genetic, familial or congenital disease	-0.490695	0.246	0.754	25
ENSG00000174547	MRPL11	EFO_0008111	No | surgery/amputation of toe or leg	measurement	-0.435149	0	1	1
ENSG00000232629	HLA-DQB2	EFO_0007988	White blood cell count	measurement	-0.0337852	0.483	0.517	4
ENSG00000164953	TMEM67	MONDO_0018772			-0.554055	0.247	0.753	675
ENSG00000086300	SNX10	EFO_0004612	High-density lipoprotein 3 cholesterol levels	measurement	-0.103812	0	1	1
ENSG00000165102	HGSNAT	EFO_0004342	Waist circumference	measurement	-3.00995	0	1	1
ENSG00000021461	CYP3A43	EFO_0009270	Heel bone mineral density (bmd) t-score, automated	measurement	-0.521327	0.174	0.826	1
ENSG00000130522	JUND	EFO_0004705	Acquired hypothyroidism	endocrine system disease	-0.0803915	0	1	1
ENSG00000204287	HLA-DRA	EFO_0004283	Thyroid goitre | non-cancer illness code, self-reported	endocrine system disease	0.0376232	0.502	0.498	2
ENSG00000049245	VAMP3	EFO_0004584	Mean platelet (thrombocyte) volume	measurement	0.638477	1	0	1
ENSG00000189375	TBC1D28	EFO_0004735	Alanine aminotransferase levels (UKB data field 30620) (Gene-based burden)	measurement	0.0258056	0.514	0.486	2
ENSG00000198270	TMEM116	EFO_0003144	Heart failure nos	cardiovascular disease	-0.0690686	0.001	0.999	1
ENSG00000214944	ARHGEF28	EFO_1001176	Sensorineural hearing loss	nervous system disease	-1.64438	0	1	1
ENSG00000107099	DOCK8	EFO_0004617	Cystatin C levels (UKB data field 30720) (Gene-based burden)	measurement	-0.223975	0.13	0.87	1
ENSG00000168385	SEPTIN2	EFO_1000627	Other disorders of thyroid	endocrine system disease	-0.0290976	0	1	1
ENSG00000197956	S100A6	EFO_0000508	Family history of other specific disorders	genetic, familial or congenital disease	0.0689878	0.554	0.446	6
ENSG00000122035	RASL11A	EFO_0004735	Alanine aminotransferase levels (UKB data field 30620) (Gene-based burden)	measurement	0.0760701	1	0	1
ENSG00000130770	ATP5IF1	EFO_0004518	Creatinine levels (UKB data field 30700) (Gene-based burden)	measurement	-0.0558948	0	1	1
ENSG00000204687	MAS1L	EFO_0004526	Mean corpuscular volume	measurement	-0.0855116	0.473	0.527	2
ENSG00000140379	BCL2A1	EFO_0007991	Eosinophill percentage	measurement	0.267562	0.577	0.423	3
ENSG00000085832	EPS15	EFO_0000508	Family history of other specific disorders	genetic, familial or congenital disease	-0.495801	0.264	0.736	31
ENSG00000171453	POLR1C	EFO_0000508	Family history of other specific disorders	genetic, familial or congenital disease	-0.0800443	0.48	0.52	61
ENSG00000112237	CCNC	EFO_0000508	Family history of other specific disorders	genetic, familial or congenital disease	-0.0675795	0.488	0.512	1
ENSG00000163827	LRRC2	EFO_0009795	Urea levels (UKB data field 30670) (Gene-based burden)	measurement	-0.550852	0	1	1
ENSG00000186453	FAM228A	EFO_0004305	Nucleated red blood cell count	measurement	0.0180684	0.496	0.504	2
ENSG00000198858	R3HDM4	EFO_0000508	Family history of other specific disorders	genetic, familial or congenital disease	-0.59211	0.228	0.772	15
ENSG00000116209	TMEM59	EFO_0000508	Family history of other specific disorders	genetic, familial or congenital disease	0.103361	0.555	0.445	10
ENSG00000180432	CYP8B1	EFO_0009389	Sum eosinophil basophil counts	measurement	0.00457228	0.489	0.511	2
ENSG00000103671	TRIP4	EFO_0004526	Mean corpuscular volume	measurement	-0.179636	0.46	0.54	5
ENSG00000113163	CERT1	EFO_0006336	Diastolic blood pressure, manual reading	measurement	-0.221916	0	1	1
ENSG00000071575	TRIB2	EFO_0004309	Platelet count	measurement	-0.141927	0.453	0.547	2
ENSG00000175866	BAIAP2	EFO_0004778	Overall health rating	Uncategorised	0.0787699	1	0	1
ENSG00000213088	ACKR1	EFO_0004749	Serum levels of protein CCL2	measurement	0.573683	0.602	0.398	2
ENSG00000149485	FADS1	EFO_0010345	Cholesteryl ester(18:2)_[M+NH4]1+ levels	measurement	0.0722991	1	0	1
ENSG00000185294	SPPL2C	EFO_0004533	Alkaline phosphatase levels (UKB data field 30610) (Gene-based burden)	measurement	-0.00269764	0.501	0.499	13
ENSG00000135974	C2orf49	EFO_0004340	Body mass index (bmi)	measurement	0.184715	0.555	0.445	2
ENSG00000065361	ERBB3	EFO_0004995	Trunk fat-free mass	measurement	0.0912749	0.551	0.449	2
ENSG00000165322	ARHGAP12	EFO_0004627	IGF 1 (UKB data field 30770) (Gene-based burden)	measurement	0.247159	1	0	1
ENSG00000144035	NAT8	EFO_0000508	Family history of other specific disorders	genetic, familial or congenital disease	-0.565613	0.222	0.778	16
ENSG00000135148	TRAFD1	EFO_0005091	Monocyte count	measurement	-0.0810729	0.457	0.543	4
ENSG00000228727	SAPCD1	CHEBI_5931	Insulin | medication for cholesterol, blood pressure or diabetes	Uncategorised	-0.222523	0.424	0.576	7
ENSG00000248905	FMN1	EFO_0009431	Other disorders of intestine	gastrointestinal disease	-0.87039	0.123	0.877	2
ENSG00000146109	ABT1	EFO_0007777	Basal metabolic rate	measurement	0.541294	0.555	0.445	2
ENSG00000185483	ROR1	MONDO_0019588			-0.26718	0.381	0.619	6
ENSG00000066827	ZFAT	EFO_0010701	Mean reticulocyte volume (UKB data field 30260) (Gene-based burden)	measurement	0.17985	1	0	1
ENSG00000100413	POLR3H	MONDO_0010788			0.411644	0.665	0.335	6
ENSG00000248592	STIMATE-MUSTN1	EFO_0004312	Forced vital capacity (fvc)	measurement	-0.327135	0.072	0.928	1
ENSG00000122223	CD244	EFO_0000508	Family history of other specific disorders	genetic, familial or congenital disease	-0.176715	0.422	0.578	15
ENSG00000139192	TAPBPL	HP_0003418	Back pain	phenotype	-0.492083	0	1	1
ENSG00000204704	OR2W1	EFO_0004705	Acquired hypothyroidism	endocrine system disease	-0.0674881	0.489	0.511	1
ENSG00000121764	HCRTR1	EFO_0000508	Family history of other specific disorders	genetic, familial or congenital disease	-0.0525609	0.454	0.546	30
ENSG00000138131	LOXL4	EFO_0000508	Family history of other specific disorders	genetic, familial or congenital disease	-0.232748	0.381	0.619	40
ENSG00000204308	RNF5	MONDO_0018087	"Viral haemorrhagic fevers, not elsewhere classified/unspecified"	infectious disease	0.0657665	0.511	0.489	2
ENSG00000170953	OR8B12	EFO_0000508	Family history of other specific disorders	genetic, familial or congenital disease	-0.0575219	0.471	0.529	13
ENSG00000254585	MAGEL2	HP_0001290			-0.0740531	0.484	0.516	1
ENSG00000163463	KRTCAP2	EFO_0009718	Peak expiratory flow (pef)	measurement	0.821742	0.813	0.187	1
ENSG00000102760	RGCC	EFO_0004325	High blood pressure | vascular/heart problems diagnosed by doctor	measurement	-0.190406	0	1	1
ENSG00000013016	EHD3	EFO_0010700	High light scatter reticulocyte percentage (UKB data field 30290) (Gene-based burden)	measurement	0.185318	1	0	1
ENSG00000149922	TBX6	EFO_0005091	Monocyte count	measurement	-0.00861183	0.486	0.514	3
ENSG00000165240	ATP7A	MONDO_0018993			-0.0572809	0.493	0.507	1
ENSG00000204316	MRPL38	EFO_0009188	Red blood cell (erythrocyte) distribution width	measurement	0.208677	0.531	0.469	2
ENSG00000025156	HSF2	EFO_0007978	Red blood cell count	measurement	-0.215695	0	1	1
ENSG00000104728	ARHGEF10	MONDO_0010735			-0.158783	0.445	0.555	1
ENSG00000096968	JAK2	EFO_0004833	Neutrophill count	measurement	0.19424	0.543	0.457	2
ENSG00000100985	MMP9	EFO_0009270	Heel bone mineral density (bmd) t-score, automated	measurement	-0.0548892	0.458	0.542	2
ENSG00000139725	RHOF	EFO_0007985	Platelet crit	measurement	-0.239797	0	1	1
ENSG00000178952	TUFM	EFO_0006941	Hand grip strength (right)	measurement	-0.144801	0	1	1
ENSG00000213639	PPP1CB	EFO_0005093	Hip circumference	measurement	-1.32728	0	1	1
ENSG00000213996	TM6SF2	EFO_0000589	ICD10 E89: Postprocedural endocrine and metabolic complications and disorders, not elsewhere classified (Gene-based burden)	Uncategorised	0.606406	0.847	0.153	3
ENSG00000106100	NOD1	EFO_0009253	Immature reticulocyte fraction	measurement	0.14508	1	0	1
ENSG00000167173	C15orf39	EFO_0009795	Urea levels (UKB data field 30670) (Gene-based burden)	measurement	-0.187305	0.466	0.534	2
ENSG00000142173	COL6A2	HP_0012378	Malaise and fatigue	phenotype	-0.15669	0.478	0.522	1
ENSG00000181817	LSM10	EFO_0004308	Decreased white blood cell count	measurement	0.18471	1	0	1
ENSG00000113580	NR3C1	EFO_0004338	Weight, manual entry	measurement	4.75054	1	0	1
ENSG00000119139	TJP2	EFO_0004509	Hemoglobin [conditional]	measurement	0.673284	0.744	0.256	1
ENSG00000181027	FKRP	HP_0003401	ICD10 R20.2: Paresthesia of skin (Gene-based burden)	phenotype	-0.0894186	0.486	0.514	1
ENSG00000176909	MAMSTR	HP_0003124	Hypercholesterolemia	phenotype	-0.0448792	0.372	0.628	1
ENSG00000081320	STK17B	EFO_0007986	Reticulocyte count	measurement	0.136414	1	0	1
ENSG00000213793	ZNF888	EFO_0010972	Serum phosphate levels	measurement	-0.0644876	0.456	0.544	2
ENSG00000188938	FAM120AOS	EFO_0004627	IGF 1 (UKB data field 30770) (Gene-based burden)	measurement	-0.0946253	0.468	0.532	2
ENSG00000009790	TRAF3IP3	EFO_0010701	Mean reticulocyte volume (UKB data field 30260) (Gene-based burden)	measurement	0.252828	0.565	0.435	3
ENSG00000090339	ICAM1	EFO_0009253	Immature reticulocyte fraction	measurement	-0.090776	0	1	1
ENSG00000196498	NCOR2	EFO_0004532	Gamma glutamyltransferase levels (UKB data field 30730) (Gene-based burden)	measurement	-0.0472751	0.469	0.531	3
ENSG00000277957	SENP3-EIF4A1	EFO_0004614	Apolipoprotein A levels	measurement	0.0487726	1	0	1
ENSG00000136938	ANP32B	EFO_0004842	Eosinophill count	measurement	0.0311745	0.519	0.481	3
ENSG00000197614	MFAP5	EFO_1001986	Other acquired musculoskeletal deformity	musculoskeletal or connective tissue disease	-0.0552213	0.492	0.508	1
ENSG00000205531	NAP1L4	EFO_0004509	Hemoglobin [conditional]	measurement	0.0919771	1	0	1
ENSG00000085491	SLC25A24	EFO_0004308	Decreased white blood cell count	measurement	0.0758958	0.55	0.45	3
ENSG00000123405	NFE2	EFO_0007991	Eosinophill percentage	measurement	0.0400004	1	0	1
ENSG00000185056	C5orf47	EFO_0004535	Serum levels of protein ALB	measurement	0.0284208	1	0	1
ENSG00000065060	BLTP3A	EFO_0004980	Appendicular lean mass	measurement	0.14973	1	0	1
ENSG00000116701	NCF2	EFO_0004536	Serum levels of protein TBP	measurement	0.230427	1	0	1
ENSG00000143442	POGZ	HP_0001290			-0.0787215	0.485	0.515	1
ENSG00000099381	SETD1A	EFO_0004527	Mean corpuscular haemoglobin	measurement	0.503513	1	0	1
ENSG00000176746	MAGEB6	EFO_0000508	Family history of other specific disorders	genetic, familial or congenital disease	-0.0954685	0.454	0.546	16
ENSG00000152219	ARL14EP	MONDO_0010888	ICD10 N80.0: Endometriosis of uterus (Gene-based burden)	reproductive system or breast disease	17.1746	1	0	1
ENSG00000053900	ANAPC4	EFO_0007777	Basal metabolic rate	measurement	13.4178	1	0	1
ENSG00000198730	CTR9	HP_0001270			-0.206512	0.473	0.527	1
ENSG00000026036	RTEL1-TNFRSF6B	EFO_0004614	Apolipoprotein A levels	measurement	-0.209058	0	1	1
ENSG00000186297	GABRA5	EFO_0000508	Family history of other specific disorders	genetic, familial or congenital disease	-0.758235	0.178	0.822	7
ENSG00000141736	ERBB2	EFO_0000729	Ulcerative colitis	gastrointestinal disease	-0.137699	0.488	0.512	4
ENSG00000148604	RGR	Orphanet_88628			-0.070885	0.483	0.517	1
ENSG00000091664	SLC17A6	EFO_0000508	Family history of other specific disorders	genetic, familial or congenital disease	-0.396005	0.317	0.683	18
ENSG00000159556	ISL2	EFO_0004309	Platelet count	measurement	-0.0686766	0.449	0.551	2
ENSG00000078403	MLLT10	EFO_0010694			-0.00466081	0.474	0.526	1
ENSG00000168291	PDHB	EFO_0007978	Red blood cell count	measurement	-0.0255683	0.485	0.515	4
ENSG00000115947	ORC4	EFO_0005208	Estimated glomerular filtration rate	measurement	-0.045263	0	1	1
ENSG00000164889	SLC4A2	EFO_0004518	Creatinine levels (UKB data field 30700) (Gene-based burden)	measurement	-0.134373	0	1	1
ENSG00000181274	FRAT2	EFO_0007993	Lymphocyte percentage	measurement	-2.33418	0	1	1
ENSG00000119326	CTNNAL1	EFO_0000508	Family history of other specific disorders	genetic, familial or congenital disease	-0.506265	0.258	0.742	23
ENSG00000112763	BTN2A1	EFO_0007010	Interpolated age of participant when cancer first diagnosed	measurement	-0.0626683	0.471	0.529	5
ENSG00000186792	HYAL3	EFO_0009802	Number of operations, self-reported	Uncategorised	-0.0330131	0	1	1
ENSG00000130751	NPAS1	EFO_0000508	Family history of other specific disorders	genetic, familial or congenital disease	-0.0482252	0.475	0.525	25
ENSG00000164008	C1orf50	EFO_0000508	Family history of other specific disorders	genetic, familial or congenital disease	-0.111516	0.487	0.513	1
ENSG00000125637	PSD4	EFO_0007978	Red blood cell count	measurement	0.364069	1	0	1
ENSG00000145214	DGKQ	EFO_0011011	Sitting height	measurement	0.140051	1	0	1
ENSG00000226979	LTA	EFO_0000589	ICD10 E89: Postprocedural endocrine and metabolic complications and disorders, not elsewhere classified (Gene-based burden)	Uncategorised	0.376167	0.564	0.436	2
ENSG00000115568	ZNF142	EFO_0006336	Diastolic blood pressure, manual reading	measurement	-0.0776617	0	1	1
ENSG00000157353	FCSK	EFO_0000508	Family history of other specific disorders	genetic, familial or congenital disease	-0.144913	0.44	0.56	33
ENSG00000122971	ACADS	EFO_0004458	C reactive protein levels (UKB data field 30710) (Gene-based burden)	measurement	-0.0224672	0.483	0.517	5
ENSG00000228727	SAPCD1	EFO_0004584	Mean platelet (thrombocyte) volume	measurement	0.0117571	0.507	0.493	8
ENSG00000204531	POU5F1	EFO_0011011	Sitting height	measurement	0.360952	0.741	0.259	7
ENSG00000095015	MAP3K1	EFO_0004611	Low density lipoprotein cholesterol levels	measurement	1.16927	1	0	1
ENSG00000148834	GSTO1	EFO_0004312	Forced vital capacity (fvc)	measurement	3.80522	1	0	1
ENSG00000205922	ONECUT3	EFO_0000508	Family history of other specific disorders	genetic, familial or congenital disease	-0.509859	0.25	0.75	46
ENSG00000169375	SIN3A	EFO_0003758	Autism	nervous system disease	-0.0819082	0.484	0.516	1
ENSG00000165699	TSC1	MONDO_0001734			-0.473665	0.273	0.727	3085
ENSG00000213639	PPP1CB	MONDO_0011899			-0.702786	0.203	0.797	7
ENSG00000105464	GRIN2D	HP_0001249			0.116147	0.546	0.454	2
ENSG00000141837	CACNA1A	Orphanet_101972			-0.119475	0.486	0.514	1
ENSG00000072849	DERL2	EFO_0004627	IGF 1 (UKB data field 30770) (Gene-based burden)	measurement	0.35402	0.745	0.255	2
ENSG00000114200	BCHE	EFO_0007937	Serum levels of protein IRF6	measurement	0.515698	0.613	0.387	3
ENSG00000223953	C1QTNF5	MONDO_0004580			-0.0756965	0.461	0.539	18
ENSG00000080603	SRCAP	EFO_0004587	Lymphocyte count	measurement	-0.030451	0.488	0.512	2
ENSG00000146047	H2BC1	EFO_0004696	Serum levels of protein SHBG	measurement	0.0154489	0.515	0.485	3
ENSG00000160233	LRRC3	EFO_0000508	Family history of other specific disorders	genetic, familial or congenital disease	-0.449005	0.295	0.705	15
ENSG00000117758	STX12	EFO_0000508	Family history of other specific disorders	genetic, familial or congenital disease	-0.0874774	0.466	0.534	8
ENSG00000145703	IQGAP2	EFO_0004526	Mean corpuscular volume	measurement	-0.11743	0.293	0.707	1
ENSG00000105767	CADM4	EFO_0007990	Neutrophill percentage	measurement	-0.114577	0	1	1
ENSG00000266967	AARSD1	EFO_0000508	Family history of other specific disorders	genetic, familial or congenital disease	-0.428353	0.279	0.721	25
ENSG00000172367	NHERF4	EFO_0004309	Platelet count	measurement	-0.103643	0.424	0.576	5
ENSG00000157152	SYN2	EFO_0004833	Neutrophill count	measurement	-0.152136	0	1	1
ENSG00000132879	FBXO44	EFO_0007992	Basophill percentage	measurement	0.14044	1	0	1
ENSG00000183508	TENT5C	EFO_0004541	Glycated haemoglobin HbA1c levels adjusted for BMI	measurement	-7.53827	0	1	1
ENSG00000162897	FCAMR	EFO_0000508	Family history of other specific disorders	genetic, familial or congenital disease	-0.0694765	0.465	0.535	28
ENSG00000102890	ELMO3	EFO_0007986	Reticulocyte count	measurement	-0.0781522	0.428	0.572	4
ENSG00000146112	PPP1R18	HP_0002315	Tension headache	phenotype	-2.30125	0.021	0.979	2
ENSG00000106331	PAX4	EFO_1000897	Type 1 diabetes with ketoacidosis (PheCode 250.11)	pancreas disease	-0.197104	0.399	0.601	18
ENSG00000109775	UFSP2	MONDO_0100062			-0.641494	0.298	0.702	1
ENSG00000067221	STOML1	EFO_0007777	Basal metabolic rate	measurement	1.11043	0.582	0.418	1
ENSG00000115380	EFEMP1	Orphanet_75376			-0.13414	0.451	0.549	66
ENSG00000165671	NSD1	EFO_0005409	Trunk predicted mass	measurement	1.00639	1	0	1
ENSG00000275074	NUDT18	EFO_0009885	Frailty index	measurement	-0.154201	0	1	1
ENSG00000112763	BTN2A1	EFO_0009190	Thyrotoxicosis with or without goiter	endocrine system disease	-0.625382	0.137	0.863	6
ENSG00000128524	ATP6V1F	EFO_0004617	Cystatin C levels (UKB data field 30720) (Gene-based burden)	measurement	-0.60452	0.136	0.864	1
ENSG00000100417	PMM1	EFO_0007985	Platelet crit	measurement	0.372153	1	0	1
ENSG00000169562	GJB1	HP_0002936			-0.139206	0.483	0.517	1
ENSG00000183668	PSG9	EFO_0007985	Platelet crit	measurement	0.190356	1	0	1
ENSG00000198862	LTN1	EFO_0004532	Gamma glutamyltransferase levels (UKB data field 30730) (Gene-based burden)	measurement	0.0789392	0.551	0.449	3
ENSG00000182108	DEXI	EFO_1001486	Primary biliary cirrhosis	cell proliferation disorder	0.102082	0.506	0.494	3
ENSG00000167658	EEF2	EFO_0010701	Mean reticulocyte volume (UKB data field 30260) (Gene-based burden)	measurement	-0.987211	0.04	0.96	3
ENSG00000179344	HLA-DQB1	EFO_0007187	Bullous pemphigoid	integumentary system disease	0.213852	0.52	0.48	2
ENSG00000115486	GGCX	EFO_0004587	Lymphocyte count	measurement	-0.0457249	0.466	0.534	2
ENSG00000203618	GP1BB	EFO_0000508	Family history of other specific disorders	genetic, familial or congenital disease	0.0660554	0.551	0.449	6
ENSG00000067955	CBFB	EFO_0011011	Sitting height	measurement	2.97367	1	0	1
ENSG00000167261	DPEP2	EFO_0007824	Pattern 4 | hair/balding pattern	measurement	-1.5294	0	1	1
ENSG00000230873	STMND1	EFO_0000508	Family history of other specific disorders	genetic, familial or congenital disease	-0.0774105	0.464	0.536	15
ENSG00000077063	CTTNBP2	EFO_0000508	Family history of other specific disorders	genetic, familial or congenital disease	-0.0306102	0.488	0.512	43
ENSG00000165730	STOX1	EFO_0000508	Family history of other specific disorders	genetic, familial or congenital disease	-0.105613	0.449	0.551	37
ENSG00000103507	BCKDK	EFO_0004325	High blood pressure | vascular/heart problems diagnosed by doctor	measurement	-0.313574	0	1	1
ENSG00000099904	ZDHHC8	EFO_0004696	Serum levels of protein SHBG	measurement	-0.0283914	0.486	0.514	4
ENSG00000241644	INMT	EFO_0000508	Family history of other specific disorders	genetic, familial or congenital disease	-0.0390232	0.474	0.526	17
ENSG00000075539	FRYL	EFO_0004528	Mean corpuscular haemoglobin concentration	measurement	-0.562376	0	1	1
ENSG00000111802	TDP2	MONDO_0000437			-0.0879224	0.486	0.514	1
ENSG00000003393	ALS2	MONDO_0011797			-0.52988	0.26	0.74	630
ENSG00000198099	ADH4	EFO_0004584	Mean platelet (thrombocyte) volume	measurement	0.198581	0.64	0.36	3
ENSG00000170471	RALGAPB	HP_0001249			-0.138626	0.482	0.518	1
ENSG00000204304	PBX2	EFO_1000627	Other disorders of thyroid	endocrine system disease	-0.015447	0.505	0.495	4
ENSG00000087074	PPP1R15A	EFO_0009188	Red blood cell (erythrocyte) distribution width	measurement	-0.158292	0.376	0.624	9
ENSG00000126214	KLC1	EFO_0008579	Risk taking	biological process	0.20505	1	0	1
ENSG00000131187	F12	EFO_0004614	Apolipoprotein A levels	measurement	-0.624293	0	1	1
ENSG00000172667	ZMAT3	EFO_0009188	Red blood cell (erythrocyte) distribution width	measurement	0.0226521	1	0	1
ENSG00000135249	RINT1	Orphanet_370088			-0.309866	0.364	0.636	9
ENSG00000204338	CYP21A1P	HP_0001094	ICD10 H20: Iridocyclitis (Gene-based burden)	phenotype	-0.0452195	0.488	0.512	1
ENSG00000095015	MAP3K1	EFO_0004531	Urate levels (UKB data field 30880) (Gene-based burden)	measurement	1.92399	1	0	1
ENSG00000115758	ODC1	EFO_0004838	Calcium levels (UKB data field 30680) (Gene-based burden)	measurement	0.265796	1	0	1
ENSG00000143409	MINDY1	EFO_0007777	Basal metabolic rate	measurement	0.957982	0.58	0.42	1
ENSG00000167523	SPATA33	EFO_0004509	Hemoglobin [conditional]	measurement	0.22469	0.575	0.425	3
ENSG00000166484	MAPK7	EFO_0000508	Family history of other specific disorders	genetic, familial or congenital disease	-0.415905	0.298	0.702	32
ENSG00000066933	MYO9A	EFO_0004509	Hemoglobin [conditional]	measurement	0.139523	0.554	0.446	2
ENSG00000185651	UBE2L3	EFO_0004339	Standing height	measurement	-1.01644	0.057	0.943	1
ENSG00000115598	IL1RL2	EFO_0007937	Serum levels of protein IRF6	measurement	0.141552	0.531	0.469	4
ENSG00000072778	ACADVL	EFO_0004238	Hearing loss	nervous system disease	0.128916	1	0	1
ENSG00000057757	PITHD1	EFO_0004526	Mean corpuscular volume	measurement	0.144282	0.512	0.488	2
ENSG00000213782	DDX47	HP_0001249			-0.148922	0.481	0.519	1
ENSG00000170835	CEL	EFO_0000217	Gastritis and duodenitis, nos	gastrointestinal disease	-0.0749916	0.484	0.516	1
ENSG00000132881	CPLANE2	EFO_0004611	Low density lipoprotein cholesterol levels	measurement	-0.0568192	0.456	0.544	2
ENSG00000166170	BAG5	EFO_0004309	Platelet count	measurement	-0.301655	0	1	1
ENSG00000168297	PXK	EFO_0004736	Aspartate aminotransferase levels (UKB data field 30650) (Gene-based burden)	measurement	-0.178589	0.399	0.601	2
ENSG00000171988	JMJD1C	EFO_0004799	Cholelithiasis with other cholecystitis	gastrointestinal disease	-1.05036	0.076	0.924	4
ENSG00000156239	N6AMT1	EFO_0007986	Reticulocyte count	measurement	0.791929	1	0	1
ENSG00000068796	KIF2A	EFO_0000508	Family history of other specific disorders	genetic, familial or congenital disease	-0.472753	0.278	0.722	11
ENSG00000007923	DNAJC11	EFO_0005409	Trunk predicted mass	measurement	0.296807	1	0	1
ENSG00000182952	HMGN4	MONDO_0024623	Ear-nose-throat disorder	Uncategorised	-0.0421638	0	1	1
ENSG00000099308	MAST3	EFO_0004337	Antonym | fi11	biological process	0.123826	1	0	1
ENSG00000114200	BCHE	EFO_0008282	Serum amyloid A-1 protein measurement	measurement	-0.143328	0.469	0.531	3
ENSG00000110975	SYT10	EFO_0008111	No | surgery/amputation of toe or leg	measurement	-0.440623	0.399	0.601	4
ENSG00000130592	LSP1	EFO_0007978	Red blood cell count	measurement	0.278414	1	0	1
ENSG00000114480	GBE1	MONDO_0019019			-0.103105	0.485	0.515	1
ENSG00000206172	HBA1	MONDO_0011399			-0.107243	0.444	0.556	12
ENSG00000132470	ITGB4	Orphanet_79402			-0.753416	0.172	0.828	8
ENSG00000186075	ZPBP2	EFO_0009801	Number of self-reported non-cancer illnesses	Uncategorised	-0.14309	0	1	1
ENSG00000215845	TSTD1	EFO_0007997	Granulocyte percentage of myeloid white cells	measurement	-0.0689916	0.327	0.673	1
ENSG00000108591	DRG2	EFO_0004735	Alanine aminotransferase levels (UKB data field 30620) (Gene-based burden)	measurement	0.433886	1	0	1
ENSG00000177239	MAN1B1	EFO_0004305	Nucleated red blood cell count	measurement	-0.639272	0.091	0.909	1
ENSG00000145354	CISD2	EFO_0000400	Diabetes mellitus	pancreas disease	0.257278	1	0	1
ENSG00000168477	TNXB	EFO_0004308	Decreased white blood cell count	measurement	0.110896	0.585	0.415	12
ENSG00000198732	SMOC1	EFO_0004509	Hemoglobin [conditional]	measurement	0.0376247	1	0	1
ENSG00000130203	APOE	EFO_0001072	Alzheimer's disease with memory domain impairment	nervous system disease	1.92739	1	0	1
ENSG00000143384	MCL1	EFO_0009389	Sum eosinophil basophil counts	measurement	0.181216	1	0	1
ENSG00000124783	SSR1	EFO_0004541	Glycated haemoglobin HbA1c levels adjusted for BMI	measurement	-0.268978	0	1	1
ENSG00000167644	C19orf33	EFO_0007992	Basophill percentage	measurement	-0.0257904	0.483	0.517	3
ENSG00000174428	GTF2IRD2B	EFO_0004587	Lymphocyte count	measurement	-0.228366	0	1	1
ENSG00000176222	ZNF404	EFO_0009270	Heel bone mineral density (bmd) t-score, automated	measurement	-0.254172	0	1	1
ENSG00000141429	GALNT1	EFO_0000508	Family history of other specific disorders	genetic, familial or congenital disease	0.0177725	0.523	0.477	8
ENSG00000108821	COL1A1	MONDO_0009242			0.518189	0.66	0.34	3
ENSG00000145723	GIN1	EFO_0005271	Sleep duration	measurement	-0.0911262	0	1	1
ENSG00000149534	MS4A2	EFO_0004514	Heel quantitative ultrasound index (qui), direct entry (right)	measurement	-2.7225	0	1	1
ENSG00000127415	IDUA	MONDO_0004986	ICD10 C67: Malignant neoplasm of bladder (Gene-based burden)	cell proliferation disorder	-10.1882	0	1	1
ENSG00000258366	RTEL1	EFO_0000519	Glioblastoma (age-stratified) [Median age-at-diagnosis]	cell proliferation disorder	-0.0492985	0.488	0.512	1
ENSG00000173218	VANGL1	HP_0000175	Cleft lip or cleft lip with cleft palate (pleiotropy)	phenotype	-0.0978924	0.485	0.515	1
ENSG00000112394	SLC16A10	EFO_0000508	Family history of other specific disorders	genetic, familial or congenital disease	-0.516848	0.241	0.759	20
ENSG00000133789	SWAP70	EFO_0004533	Alkaline phosphatase levels (UKB data field 30610) (Gene-based burden)	measurement	-0.22495	0	1	1
ENSG00000111266	DUSP16	EFO_0004535	Serum levels of protein ALB	measurement	0.0811205	1	0	1
ENSG00000172046	USP19	EFO_0007991	Eosinophill percentage	measurement	0.625367	1	0	1
ENSG00000213672	NCKIPSD	EFO_0008111	No | surgery/amputation of toe or leg	measurement	-0.177165	0.455	0.545	2
ENSG00000168477	TNXB	EFO_0000676	Psoriasis	integumentary system disease	-0.603554	0.196	0.804	21
ENSG00000152583	SPARCL1	EFO_0004348	Hematocrit	measurement	0.00132508	0.488	0.512	2
ENSG00000214891	TRIM64C	EFO_0006336	Diastolic blood pressure, manual reading	measurement	0.0313696	0.521	0.479	3
ENSG00000115421	PAPOLG	EFO_0000508	Family history of other specific disorders	genetic, familial or congenital disease	0.0280302	0.51	0.49	12
ENSG00000150048	CLEC1A	EFO_0010762	Receptor for advanced glycosylation end products levels	measurement	-0.243304	0	1	1
ENSG00000163050	COQ8A	EFO_0009589	Number of things worried about during worst period of anxiety	measurement	-0.14825	0	1	1
ENSG00000170396	ZNF804A	EFO_0009599	Feeling hurt	measurement	-0.0488162	0	1	1
ENSG00000225968	ELFN1	EFO_0003761	Depression	nervous system disease	-0.238036	0.341	0.659	3
ENSG00000125629	INSIG2	EFO_0004574	Total cholesterol levels	measurement	0.269419	0.536	0.464	2
ENSG00000288702	UGT1A3	MONDO_0011725			-0.133294	0.44	0.56	22
ENSG00000032444	PNPLA6	MONDO_0009653			-0.154176	0.436	0.564	7
ENSG00000134825	TMEM258	EFO_0000508	Family history of other specific disorders	genetic, familial or congenital disease	0.145555	0.543	0.457	2
ENSG00000039523	RIPOR1	EFO_0004526	Mean corpuscular volume	measurement	0.00523993	0.507	0.493	5
ENSG00000185294	SPPL2C	EFO_0007978	Red blood cell count	measurement	-0.0325761	0.477	0.523	16
ENSG00000079313	REXO1	EFO_0007986	Reticulocyte count	measurement	-0.0827418	0.475	0.525	2
ENSG00000131495	NDUFA2	EFO_0000508	Family history of other specific disorders	genetic, familial or congenital disease	0.106088	0.546	0.454	4
ENSG00000171094	ALK	MONDO_0008234			-0.116436	0.486	0.514	1
ENSG00000160888	IER2	EFO_0004528	Mean corpuscular haemoglobin concentration	measurement	0.40206	1	0	1
ENSG00000115850	LCT	EFO_0004574	Total cholesterol levels	measurement	-0.0588128	0.449	0.551	4
ENSG00000130529	TRPM4	EFO_0004509	Hemoglobin [conditional]	measurement	1.03199	1	0	1
ENSG00000171928	TVP23B	EFO_0000508	Family history of other specific disorders	genetic, familial or congenital disease	-0.614213	0.223	0.777	9
ENSG00000196878	LAMB3	EFO_0004528	Mean corpuscular haemoglobin concentration	measurement	-0.201127	0	1	1
ENSG00000125952	MAX	EFO_0007986	Reticulocyte count	measurement	0.38344	1	0	1
ENSG00000162413	KLHL21	EFO_0004541	Glycated haemoglobin HbA1c levels adjusted for BMI	measurement	-0.266695	0	1	1
ENSG00000115648	MLPH	EFO_0004339	Standing height	measurement	-0.0721111	0.448	0.552	2
ENSG00000046604	DSG2	MONDO_0024573			0.0825509	0.535	0.465	3
ENSG00000204681	GABBR1	HP_0001249			-0.128148	0.464	0.536	4
ENSG00000168517	HEXIM2	EFO_0000508	Family history of other specific disorders	genetic, familial or congenital disease	-0.574477	0.237	0.763	9
ENSG00000143418	CERS2	EFO_0000508	Family history of other specific disorders	genetic, familial or congenital disease	-0.0564736	0.474	0.526	9
ENSG00000173442	EHBP1L1	EFO_0001645	Heart disease | illnesses of adopted siblings	cardiovascular disease	-0.0465487	0.487	0.513	2
ENSG00000148384	INPP5E	EFO_0004305	Nucleated red blood cell count	measurement	-0.0639822	0.465	0.535	2
ENSG00000159840	ZYX	EFO_0009268	Illnesses of siblings - Alzheimers disease dementia (UKB data field 20111) (Gene-based burden)	measurement	-0.8971	0	1	1
ENSG00000096093	EFHC1	HP_0002121			-0.119117	0.457	0.543	23
ENSG00000101294	HM13	EFO_0004612	High-density lipoprotein 3 cholesterol levels	measurement	0.153152	1	0	1
ENSG00000182938	OTOP3	EFO_0000508	Family history of other specific disorders	genetic, familial or congenital disease	-0.173592	0.403	0.597	51
ENSG00000103126	AXIN1	EFO_0000319	Circulatory disease nec	cardiovascular disease	0.0877749	1	0	1
ENSG00000121964	GTDC1	EFO_0009749	Age first had sexual intercourse	measurement	0.381544	0.888	0.112	1
ENSG00000175344	CHRNA7	EFO_0000508	Family history of other specific disorders	genetic, familial or congenital disease	-0.480789	0.279	0.721	19
ENSG00000212935	KRTAP10-3	EFO_0000508	Family history of other specific disorders	genetic, familial or congenital disease	-0.496546	0.283	0.717	28
ENSG00000142208	AKT1	EFO_0004696	Serum levels of protein SHBG	measurement	-0.0977458	0.455	0.545	2
ENSG00000204700	OR2J2	HP_0001259	Coma	phenotype	-2.42213	0.002	0.998	4
ENSG00000158113	LRRC43	EFO_0009819	Comparative body size at age 10	Uncategorised	0.051495	1	0	1
ENSG00000213024	NUP62	MONDO_0010080			-0.221504	0.419	0.581	5
ENSG00000243509	TNFRSF6B	EFO_0001663	Prostate cancer | illnesses of adopted father	cell proliferation disorder	0.148582	0.605	0.395	11
ENSG00000128656	CHN1	MONDO_0007363			-0.172927	0.475	0.525	1
ENSG00000182108	DEXI	EFO_0000508	Family history of other specific disorders	genetic, familial or congenital disease	-0.566714	0.241	0.759	11
ENSG00000082516	GEMIN5	EFO_0004527	Mean corpuscular haemoglobin	measurement	0.390363	1	0	1
ENSG00000204613	TRIM10	MONDO_0006507			-0.0593579	0.486	0.514	1
ENSG00000197566	ZNF624	EFO_0000508	Family history of other specific disorders	genetic, familial or congenital disease	-0.384947	0.319	0.681	27
ENSG00000198315	ZKSCAN8	EFO_0007828	Daytime nap	measurement	-0.0822473	0	1	1
ENSG00000215912	TTC34	EFO_0004995	Trunk fat-free mass	measurement	0.0299772	1	0	1
ENSG00000116095	PLEKHA3	EFO_0004312	Forced vital capacity (fvc)	measurement	-0.13373	0.465	0.535	2
ENSG00000184206	GOLGA6L4	EFO_0011011	Sitting height	measurement	0.00418797	0.484	0.516	2
ENSG00000133872	SARAF	EFO_0000508	Family history of other specific disorders	genetic, familial or congenital disease	-0.563488	0.236	0.764	13
ENSG00000151632	AKR1C2	EFO_0004980	Appendicular lean mass	measurement	-0.0429131	0.47	0.53	3
ENSG00000181915	ADO	EFO_0004309	Platelet count	measurement	-0.0393385	0.48	0.52	3
ENSG00000198888	MT-ND1	MONDO_0018100			0.289242	0.615	0.385	2
ENSG00000163399	ATP1A1	EFO_0000508	Family history of other specific disorders	genetic, familial or congenital disease	0.00196283	0.491	0.509	20
ENSG00000166133	RPUSD2	EFO_0004587	Lymphocyte count	measurement	-0.1338	0.468	0.532	2
ENSG00000196584	XRCC2	Orphanet_145			0.0293013	0.493	0.507	2
ENSG00000068654	POLR1A	Orphanet_1200			-0.343382	0.339	0.661	18
ENSG00000105866	SP4	EFO_0005424	Reading disability [NR]	nervous system disease	-0.0748661	0.484	0.516	1
ENSG00000196867	ZFP28	EFO_0004611	Low density lipoprotein cholesterol levels	measurement	-0.0487712	0	1	1
ENSG00000206052	DOK6	EFO_0007984	Platelet distribution width	measurement	-0.132198	0.404	0.596	4
ENSG00000096968	JAK2	MONDO_0002243	ICD10 D69: Purpura and other hemorrhagic conditions (Gene-based burden)	hematologic disease	-0.215989	0.471	0.529	1
ENSG00000108826	MRPL27	EFO_0004514	Heel quantitative ultrasound index (qui), direct entry (right)	measurement	-0.257717	0.465	0.535	2
ENSG00000157837	SPPL3	EFO_0007988	White blood cell count	measurement	-0.623995	0.415	0.585	1
ENSG00000160299	PCNT	EFO_0010700	High light scatter reticulocyte percentage (UKB data field 30290) (Gene-based burden)	measurement	-0.122582	0	1	1
ENSG00000171055	FEZ2	EFO_0004995	Trunk fat-free mass	measurement	-0.084054	0.422	0.578	4
ENSG00000176532	PRR15	EFO_0000508	Family history of other specific disorders	genetic, familial or congenital disease	-0.574248	0.237	0.763	9
ENSG00000188993	LRRC66	EFO_0007985	Platelet crit	measurement	-0.0569587	0	1	1
ENSG00000116288	PARK7	EFO_0005409	Trunk predicted mass	measurement	-0.0270716	0.488	0.512	2
ENSG00000100884	CPNE6	EFO_0004530	Triglyceride levels	measurement	0.185342	0.59	0.41	2
ENSG00000175164	ABO	EFO_0004314	Forced expiratory volume in 1-second (fev1)	measurement	0.0299902	0.517	0.483	2
ENSG00000173991	TCAP	EFO_0009188	Red blood cell (erythrocyte) distribution width	measurement	0.0943604	0.565	0.435	3
ENSG00000179915	NRXN1	MONDO_0013696			-0.241878	0.404	0.596	33
ENSG00000085552	IGSF9	EFO_0000508	Family history of other specific disorders	genetic, familial or congenital disease	-0.0415524	0.484	0.516	58
ENSG00000179344	HLA-DQB1	EFO_0004615	Serum levels of protein APOB	measurement	-0.0444333	0.466	0.534	28
ENSG00000112182	BACH2	MONDO_0002898	Secondary malignant neoplasm of skin	cell proliferation disorder	0.433154	1	0	1
ENSG00000113108	APBB3	EFO_0005091	Monocyte count	measurement	-0.120278	0	1	1
ENSG00000134575	ACP2	EFO_0000319	Circulatory disease nec	cardiovascular disease	-0.752951	0.142	0.858	2
ENSG00000120533	ENY2	EFO_0000508	Family history of other specific disorders	genetic, familial or congenital disease	0.0965433	0.542	0.458	3
ENSG00000142686	C1orf216	EFO_0004980	Appendicular lean mass	measurement	0.104461	1	0	1
ENSG00000157870	PRXL2B	EFO_1001055	Hypothyroidism/myxoedema | non-cancer illness code, self-reported	Uncategorised	2.63983	1	0	1
ENSG00000103707	MTFMT	MONDO_0014403			-0.155691	0.479	0.521	1
ENSG00000185591	SP1	EFO_0004305	Nucleated red blood cell count	measurement	0.0914287	0.558	0.442	2
ENSG00000186113	OR5D14	EFO_0004842	Eosinophill count	measurement	0.0249551	0.5	0.5	2
ENSG00000103269	RHBDL1	EFO_0009805	Whole body water mass	measurement	0.463359	0.789	0.211	2
ENSG00000171953	ATPAF2	EFO_0005091	Monocyte count	measurement	0.0149407	0.965	0.035	1
ENSG00000006071	ABCC8	HP_0000256			0.604648	0.691	0.309	2
ENSG00000008710	PKD1	EFO_0005091	Monocyte count	measurement	0.0303182	0.537	0.463	7
ENSG00000159140	SON	HP_0001249			0.57213	0.716	0.284	4
ENSG00000165917	RAPSN	EFO_0004736	Aspartate aminotransferase levels (UKB data field 30650) (Gene-based burden)	measurement	0.366458	1	0	1
ENSG00000244462	RBM12	EFO_0004584	Mean platelet (thrombocyte) volume	measurement	-0.099945	0.488	0.512	3
ENSG00000121989	ACVR2A	EFO_0005090	Basophill count	measurement	0.125348	0.58	0.42	3
ENSG00000174137	FAM53A	MONDO_0005178	Osteoarthritis	musculoskeletal or connective tissue disease	-0.486676	0	1	1
ENSG00000141026	MED9	EFO_0008328	Morning/evening person (chronotype)	measurement	0.709921	1	0	1
ENSG00000148795	CYP17A1	EFO_0004995	Trunk fat-free mass	measurement	-0.0204383	0.489	0.511	4
ENSG00000176986	SEC24C	EFO_0004314	Forced expiratory volume in 1-second (fev1)	measurement	0.21464	0.55	0.45	3
ENSG00000145777	TSLP	EFO_0000508	Family history of other specific disorders	genetic, familial or congenital disease	-0.475221	0.283	0.717	8
ENSG00000117222	RBBP5	EFO_0009188	Red blood cell (erythrocyte) distribution width	measurement	0.0254203	0.525	0.475	8
ENSG00000106571	GLI3	MONDO_0008287			-0.462905	0.29	0.71	602
ENSG00000173838	MARCHF10	EFO_0004329	Former alcohol drinker	biological process	0.0578948	0.507	0.493	2
ENSG00000184058	TBX1	MONDO_0016581			0.0302305	0.52	0.48	15
ENSG00000077498	TYR	MONDO_0018264			-0.179204	0.396	0.604	92
ENSG00000105711	SCN1B	EFO_0004535	Serum levels of protein ALB	measurement	0.0626139	0.543	0.457	3
ENSG00000152359	POC5	EFO_0011011	Sitting height	measurement	-0.27077	0	1	1
ENSG00000099958	DERL3	EFO_0008221	Macrophage Migration Inhibitory Factor levels [conditioned on rs2330634]	measurement	0.874789	1	0	1
ENSG00000145808	ADAMTS19	EFO_0007814	3mm regularity index (left)	measurement	0.0650284	0.539	0.461	3
ENSG00000205808	PLPP6	EFO_0004305	Nucleated red blood cell count	measurement	0.0626238	0.546	0.454	2
ENSG00000106263	EIF3B	EFO_0007989	Monocyte percentage	measurement	-0.0539819	0	1	1
ENSG00000109101	FOXN1	Orphanet_169095			-0.444048	0.283	0.717	424
ENSG00000137601	NEK1	EFO_0000508	Family history of other specific disorders	genetic, familial or congenital disease	-0.465556	0.296	0.704	24
ENSG00000104915	STX10	EFO_0004528	Mean corpuscular haemoglobin concentration	measurement	0.561098	1	0	1
ENSG00000181767	OR8H2	EFO_0000537	Hypertension	cardiovascular disease	-0.088014	0.448	0.552	2
ENSG00000143224	PPOX	HP_0001939	ICD10 E87: Other disorders of fluid, electrolyte and acid-base balance (Gene-based burden)	phenotype	-0.174604	0.475	0.525	1
ENSG00000150401	DCUN1D2	EFO_0010701	Mean reticulocyte volume (UKB data field 30260) (Gene-based burden)	measurement	0.294763	1	0	1
ENSG00000087074	PPP1R15A	EFO_0004980	Appendicular lean mass	measurement	-0.538911	0	1	1
ENSG00000173548	SNX33	EFO_0000508	Family history of other specific disorders	genetic, familial or congenital disease	-0.095888	0.468	0.532	23
ENSG00000053918	KCNQ1	EFO_0005303			-0.0600184	0.494	0.506	1
ENSG00000077092	RARB	EFO_0004713	FEV1 FVC ratio Z score (UKB data field 20258) (Gene-based burden)	measurement	0.248091	1	0	1
ENSG00000116685	KIAA2013	EFO_0007993	Lymphocyte percentage	measurement	-0.78325	0	1	1
ENSG00000162878	PKDCC	MONDO_0032935			-0.687301	0.2	0.8	6
ENSG00000184735	DDX53	EFO_0000508	Family history of other specific disorders	genetic, familial or congenital disease	0.0116307	0.502	0.498	20
ENSG00000162927	PUS10	EFO_0000701	Degenerative skin conditions and other dermatoses	integumentary system disease	-0.85394	0	1	1
ENSG00000179981	TSHZ1	HP_0000598			-0.220202	0.409	0.591	23
ENSG00000111252	SH2B3	MONDO_0005147	Probable type 1 diabetes (Gene-based burden)	pancreas disease	0.24977	0.52	0.48	3
ENSG00000168385	SEPTIN2	EFO_0000537	Hypertension	cardiovascular disease	0.855149	1	0	1
ENSG00000080839	RBL1	EFO_0004980	Appendicular lean mass	measurement	-0.144404	0	1	1
ENSG00000178917	ZNF852	EFO_0004340	Body mass index (bmi)	measurement	-0.0314815	0	1	1
ENSG00000108479	GALK1	EFO_0004612	High-density lipoprotein 3 cholesterol levels	measurement	-0.183458	0	1	1
ENSG00000179846	NKPD1	HP_0100543	Mild cognitive impairment	phenotype	4.61534	1	0	1
ENSG00000225697	SLC26A6	EFO_0008354	Number of incorrect matches in round	measurement	0.0197779	0.501	0.499	2
ENSG00000157837	SPPL3	EFO_0004210	Cholelithiasis/gall stones | non-cancer illness code, self-reported	gastrointestinal disease	0.0148837	0.751	0.249	1
ENSG00000184302	SIX6	EFO_0009805	Whole body water mass	measurement	0.0351919	0.539	0.461	4
ENSG00000198597	ZNF536	EFO_0000508	Family history of other specific disorders	genetic, familial or congenital disease	-0.181638	0.405	0.595	47
ENSG00000119048	UBE2B	EFO_0004838	Calcium levels (UKB data field 30680) (Gene-based burden)	measurement	0.277502	1	0	1
ENSG00000125459	MSTO1	EFO_0000508	Family history of other specific disorders	genetic, familial or congenital disease	-0.316434	0.343	0.657	32
ENSG00000149499	EML3	EFO_0004458	C reactive protein levels (UKB data field 30710) (Gene-based burden)	measurement	0.636086	1	0	1
ENSG00000118579	MED28	EFO_0004314	Forced expiratory volume in 1-second (fev1)	measurement	0.306439	0.551	0.449	3
ENSG00000141510	TP53	EFO_0003869	Neoplasm of uncertain behavior of breast	cell proliferation disorder	0.739204	0.771	0.229	3
ENSG00000107882	SUFU	EFO_0007988	White blood cell count	measurement	0.409668	0.575	0.425	1
ENSG00000129968	ABHD17A	EFO_0007800	Trunk fat percentage	measurement	0.187093	0.534	0.466	4
ENSG00000167207	NOD2	EFO_0000729	Ulcerative colitis	gastrointestinal disease	-0.313132	0.243	0.757	172
ENSG00000185024	BRF1	EFO_0010701	Mean reticulocyte volume (UKB data field 30260) (Gene-based burden)	measurement	-0.197708	0	1	1
ENSG00000100665	SERPINA4	EFO_0000508	Family history of other specific disorders	genetic, familial or congenital disease	-0.496369	0.282	0.718	21
ENSG00000196260	SFTA2	EFO_0007991	Eosinophill percentage	measurement	0.019513	0.524	0.476	3
ENSG00000169189	NSMCE1	MONDO_0004979	Asthma	respiratory or thoracic disease	0.818459	0.869	0.131	7
ENSG00000106591	MRPL32	EFO_0000508	Family history of other specific disorders	genetic, familial or congenital disease	-0.0520757	0.476	0.524	9
ENSG00000204991	SPIRE2	EFO_0007988	White blood cell count	measurement	0.105234	1	0	1
ENSG00000122691	TWIST1	HP_0012758			-0.158783	0.445	0.555	1
ENSG00000169398	PTK2	HP_0000720	Mood swings	phenotype	0.0941888	1	0	1
ENSG00000154743	TSEN2	EFO_0004305	Nucleated red blood cell count	measurement	-0.0395283	0.487	0.513	3
ENSG00000134201	GSTM5	EFO_0004309	Platelet count	measurement	-0.0125769	0.001	0.999	1
ENSG00000004534	RBM6	EFO_0009803	Number of treatments/medications taken	Uncategorised	-0.0793108	0	1	1
ENSG00000140506	LMAN1L	EFO_0000479	Essential (haemorrhagic) thrombocythaemia	cell proliferation disorder	-0.251471	0.355	0.645	2
ENSG00000100379	KCTD17	EFO_0007986	Reticulocyte count	measurement	0.0217548	0.525	0.475	6
ENSG00000132436	FIGNL1	EFO_0004340	Body mass index (bmi)	measurement	-0.183093	0.456	0.544	3
ENSG00000221843	SPATA31H1	EFO_0006335	Systolic blood pressure, manual reading	measurement	0.573972	1	0	1
ENSG00000116138	DNAJC16	EFO_0004531	Urate levels (UKB data field 30880) (Gene-based burden)	measurement	-0.310388	0	1	1
ENSG00000204681	GABBR1	EFO_0001379	Other endocrine disorders	endocrine system disease	-0.0397268	0.369	0.631	1
ENSG00000158828	PINK1	Orphanet_2828	Early-onset Parkinson's disease	nervous system disease	-0.467573	0.286	0.714	263
ENSG00000204525	HLA-C	MONDO_0001434	Other inflammatory spondylopathies	musculoskeletal or connective tissue disease	-0.481224	0.425	0.575	2
ENSG00000204859	ZBTB48	EFO_0004980	Appendicular lean mass	measurement	-0.116468	0.463	0.537	2
ENSG00000106355	LSM5	EFO_0004337	Antonym | fi11	biological process	0.377773	0.686	0.314	1
ENSG00000240505	TNFRSF13B	HP_0002652			-0.17157	0.475	0.525	1
ENSG00000212864	RNF208	EFO_0010700	High light scatter reticulocyte percentage (UKB data field 30290) (Gene-based burden)	measurement	0.729212	1	0	1
ENSG00000173467	AGR3	EFO_0010700	High light scatter reticulocyte percentage (UKB data field 30290) (Gene-based burden)	measurement	0.635256	1	0	1
ENSG00000204525	HLA-C	EFO_0010700	High light scatter reticulocyte percentage (UKB data field 30290) (Gene-based burden)	measurement	-0.034797	0.473	0.527	36
ENSG00000106993	CDC37L1	EFO_0004309	Platelet count	measurement	0.301863	1	0	1
ENSG00000123268	ATF1	EFO_0004526	Mean corpuscular volume	measurement	-0.0273743	0.478	0.522	3
ENSG00000204296	TSBP1	EFO_0004996	Type 1 diabetes with renal complications	urinary system disease	-0.0491641	0.506	0.494	8
ENSG00000119638	NEK9	EFO_0004612	High-density lipoprotein 3 cholesterol levels	measurement	-0.309862	0	1	1
ENSG00000134602	STK26	EFO_0000508	Family history of other specific disorders	genetic, familial or congenital disease	0.063319	0.55	0.45	6
ENSG00000277586	NEFL	EFO_1001176	Sensorineural hearing loss	nervous system disease	-0.172202	0.475	0.525	1
ENSG00000160789	LMNA	HP_0002376			-0.156424	0.478	0.522	1
ENSG00000146109	ABT1	EFO_0000508	Family history of other specific disorders	genetic, familial or congenital disease	0.015222	0.505	0.495	14
ENSG00000157399	ARSL	EFO_1001986	Other acquired musculoskeletal deformity	musculoskeletal or connective tissue disease	0.322289	0.641	0.359	15
ENSG00000128604	IRF5	EFO_0000729	Ulcerative colitis	gastrointestinal disease	-0.621633	0	1	1
ENSG00000175390	EIF3F	EFO_0004527	Mean corpuscular haemoglobin	measurement	0.236289	1	0	1
ENSG00000175785	PRIMA1	MONDO_0000030			-0.514872	0.253	0.747	115
ENSG00000135407	AVIL	MONDO_0045002	ICD10 M53: Other and unspecified dorsopathies, not elsewhere classified (Gene-based burden)	musculoskeletal or connective tissue disease	-0.245846	0	1	1
ENSG00000186260	MRTFB	EFO_0004305	Nucleated red blood cell count	measurement	-0.412813	0	1	1
ENSG00000127914	AKAP9	Orphanet_101016			-0.201321	0.392	0.608	336
ENSG00000126756	UXT	EFO_0000508	Family history of other specific disorders	genetic, familial or congenital disease	0.0482185	0.521	0.479	4
ENSG00000101558	VAPA	EFO_0000508	Family history of other specific disorders	genetic, familial or congenital disease	0.0357157	0.518	0.482	14
ENSG00000102886	GDPD3	EFO_0004348	Hematocrit	measurement	0.234529	1	0	1
ENSG00000103510	KAT8	EFO_0004526	Mean corpuscular volume	measurement	0.272755	0.529	0.471	3
ENSG00000106991	ENG	HP_0100585			-0.0763548	0.484	0.516	1
ENSG00000196367	TRRAP	MONDO_0032911			-0.014646	0.478	0.522	10
ENSG00000168237	GLYCTK	EFO_0009188	Red blood cell (erythrocyte) distribution width	measurement	-0.113731	0.474	0.526	2
ENSG00000204237	OXLD1	EFO_0003924	Other | anaesthetics administered post delivery	phenotype	0.225958	0.545	0.455	4
ENSG00000144659	SLC25A38	EFO_0000508	Family history of other specific disorders	genetic, familial or congenital disease	-0.622892	0.22	0.78	9
ENSG00000205045	SLFN12L	EFO_0000508	Family history of other specific disorders	genetic, familial or congenital disease	-0.0499603	0.486	0.514	15
ENSG00000165661	QSOX2	EFO_0005409	Trunk predicted mass	measurement	0.117855	0.529	0.471	2
ENSG00000197451	HNRNPAB	EFO_0004584	Mean platelet (thrombocyte) volume	measurement	-0.207064	0.459	0.541	2
ENSG00000104731	KLHDC4	EFO_0000508	Family history of other specific disorders	genetic, familial or congenital disease	-0.521147	0.253	0.747	57
ENSG00000160948	VPS28	EFO_0004533	Alkaline phosphatase levels (UKB data field 30610) (Gene-based burden)	measurement	-0.385191	0	1	1
ENSG00000134046	MBD2	EFO_0000508	Family history of other specific disorders	genetic, familial or congenital disease	0.0909086	0.523	0.477	17
ENSG00000005100	DHX33	EFO_0004340	Body mass index (bmi)	measurement	-1.85781	0	1	1
ENSG00000168131	OR2B2	EFO_0005090	Basophill count	measurement	0.0140972	0.497	0.503	2
ENSG00000135723	FHOD1	EFO_0004348	Hematocrit	measurement	0.04672	1	0	1
ENSG00000163935	SFMBT1	EFO_0004305	Nucleated red blood cell count	measurement	-0.13362	0.423	0.577	4
ENSG00000103342	GSPT1	EFO_0010700	High light scatter reticulocyte percentage (UKB data field 30290) (Gene-based burden)	measurement	-0.127808	0	1	1
ENSG00000132313	MRPL35	EFO_0004458	C reactive protein levels (UKB data field 30710) (Gene-based burden)	measurement	0.282144	1	0	1
ENSG00000100379	KCTD17	EFO_0007985	Platelet crit	measurement	-0.0318232	0.48	0.52	5
ENSG00000103549	RNF40	EFO_0004574	Total cholesterol levels	measurement	0.694677	1	0	1
ENSG00000139641	ESYT1	EFO_0009270	Heel bone mineral density (bmd) t-score, automated	measurement	-0.39563	0.472	0.528	1
ENSG00000163155	LYSMD1	MONDO_0002898	Secondary malignant neoplasm of skin	cell proliferation disorder	-0.966663	0	1	1
ENSG00000196867	ZFP28	EFO_0004587	Lymphocyte count	measurement	-0.0471828	0	1	1
ENSG00000198270	TMEM116	EFO_0004318	Previously smoked cigarettes on most/all days	biological process	-0.0558993	0	1	1
ENSG00000145675	PIK3R1	EFO_0010700	High light scatter reticulocyte percentage (UKB data field 30290) (Gene-based burden)	measurement	0.109778	1	0	1
ENSG00000105865	DUS4L	MONDO_0013325			0.0258644	0.527	0.473	22
ENSG00000186642	PDE2A	EFO_0004339	Standing height	measurement	-1.03406	0	1	1
ENSG00000115419	GLS	EFO_0004309	Platelet count	measurement	-0.0811325	0	1	1
ENSG00000157911	PEX10	Orphanet_912			-0.423341	0.295	0.705	158
ENSG00000241973	PI4KA	EFO_0020858			0.625506	0.732	0.268	6
ENSG00000214087	ARL16	EFO_0000508	Family history of other specific disorders	genetic, familial or congenital disease	-0.534817	0.247	0.753	11
ENSG00000227057	WDR46	EFO_0009554	Intestinal malabsorption (non-celiac)	gastrointestinal disease	-1.21003	0.018	0.982	6
ENSG00000156531	PHF6	EFO_0004562	Cryptorchidism	reproductive system or breast disease	-0.172081	0.475	0.525	1
ENSG00000106603	COA1	EFO_0004526	Mean corpuscular volume	measurement	-0.0398764	0.456	0.544	4
ENSG00000134371	CDC73	EFO_1001087			-0.46811	0.275	0.725	1010
ENSG00000182810	DDX28	EFO_0004337	Antonym | fi11	biological process	0.904915	1	0	1
ENSG00000197768	STPG3	EFO_0007986	Reticulocyte count	measurement	0.0167359	0.493	0.507	2
ENSG00000204520	MICA	EFO_0010600	Angiopoietin-1 receptor levels	measurement	0.00376971	0.507	0.493	5
ENSG00000115267	IFIH1	HP_0001319			-0.0854812	0.484	0.516	1
ENSG00000198133	TMEM229B	EFO_0010230	Phosphatidylinositol(40:7)_[M+OAc]1- levels	measurement	-0.10256	0	1	1
ENSG00000241106	HLA-DOB	EFO_0000589	ICD10 E89: Postprocedural endocrine and metabolic complications and disorders, not elsewhere classified (Gene-based burden)	Uncategorised	-0.158553	0.372	0.628	6
ENSG00000141646	SMAD4	EFO_0003860			-0.453	0.303	0.697	27
ENSG00000178950	GAK	EFO_0004264	ICD10 K55: Vascular disorders of intestine (Gene-based burden)	cardiovascular disease	0.0949568	0.513	0.487	1
ENSG00000066279	ASPM	MONDO_0009617			0.0321428	0.523	0.477	5
ENSG00000089022	MAPKAPK5	EFO_0009188	Red blood cell (erythrocyte) distribution width	measurement	-0.0717176	0.476	0.524	4
ENSG00000138439	FAM117B	EFO_0004617	Cystatin C levels (UKB data field 30720) (Gene-based burden)	measurement	-0.163656	0	1	1
ENSG00000100150	DEPDC5	EFO_0005303			0.188033	0.558	0.442	2
ENSG00000170425	ADORA2B	EFO_0004314	Forced expiratory volume in 1-second (fev1)	measurement	0.0375086	1	0	1
ENSG00000182450	KCNK4	EFO_0000508	Family history of other specific disorders	genetic, familial or congenital disease	-0.393252	0.305	0.695	21
ENSG00000108819	PPP1R9B	EFO_0000508	Family history of other specific disorders	genetic, familial or congenital disease	-0.241029	0.404	0.596	9
ENSG00000176887	SOX11	MONDO_0019828			-0.069923	0.483	0.517	1
ENSG00000129354	AP1M2	EFO_0007985	Platelet crit	measurement	-0.1209	0.409	0.591	2
ENSG00000158014	SLC30A2	EFO_0004526	Mean corpuscular volume	measurement	-0.375382	0	1	1
ENSG00000198700	IPO9	EFO_0009805	Whole body water mass	measurement	-0.71675	0	1	1
ENSG00000159199	ATP5MC1	EFO_0007991	Eosinophill percentage	measurement	0.133411	1	0	1
ENSG00000291307	POLGARF	MONDO_0018002			0.00187023	0.489	0.511	19
ENSG00000118849	RARRES1	EFO_0007800	Trunk fat percentage	measurement	1.47295	1	0	1
ENSG00000155980	KIF5A	EFO_0004531	Urate levels (UKB data field 30880) (Gene-based burden)	measurement	0.831967	1	0	1
ENSG00000112773	TENT5A	EFO_0004339	Standing height	measurement	-0.0228575	0.488	0.512	3
ENSG00000197780	TAF13	EFO_0000508	Family history of other specific disorders	genetic, familial or congenital disease	0.154559	0.536	0.464	2
ENSG00000120833	SOCS2	EFO_0004616	ICD10 M17: Osteoarthritis of knee (Gene-based burden)	musculoskeletal or connective tissue disease	-0.214749	0.409	0.591	2
ENSG00000149451	ADAM33	EFO_0004532	Gamma glutamyltransferase levels (UKB data field 30730) (Gene-based burden)	measurement	0.0321259	0.532	0.468	6
ENSG00000128708	HAT1	EFO_0011011	Sitting height	measurement	-0.23605	0	1	1
ENSG00000006071	ABCC8	MONDO_0030088			-0.658249	0.211	0.789	144
ENSG00000124564	SLC17A3	EFO_0001379	Other endocrine disorders	endocrine system disease	-0.0604315	0.442	0.558	1
ENSG00000125755	SYMPK	EFO_0009188	Red blood cell (erythrocyte) distribution width	measurement	-0.243422	0	1	1
ENSG00000235376	RPEL1	EFO_0000508	Family history of other specific disorders	genetic, familial or congenital disease	-0.486834	0.272	0.728	12
ENSG00000196126	HLA-DRB1	EFO_0000618	Other and unspecified disorders of the nervous system	nervous system disease	0.0141489	0.509	0.491	8
ENSG00000197771	MCMBP	EFO_0004526	Mean corpuscular volume	measurement	0.132228	1	0	1
ENSG00000137757	CASP5	EFO_0000508	Family history of other specific disorders	genetic, familial or congenital disease	-0.126562	0.441	0.559	18
ENSG00000119630	PGF	EFO_1000243	Sebaceous cyst	cell proliferation disorder	0.630133	1	0	1
ENSG00000183337	BCOR	HP_0001274			-0.134376	0.484	0.516	1
ENSG00000137055	PLAA	EFO_0000508	Family history of other specific disorders	genetic, familial or congenital disease	-0.256063	0.379	0.621	26
ENSG00000128165	ADM2	EFO_0004329	Former alcohol drinker	biological process	0.124696	0.522	0.478	2
ENSG00000166165	CKB	EFO_0008354	Number of incorrect matches in round	measurement	0.096052	1	0	1
ENSG00000168077	SCARA3	EFO_0000508	Family history of other specific disorders	genetic, familial or congenital disease	-0.415529	0.314	0.686	34
ENSG00000198933	TBKBP1	EFO_0000508	Family history of other specific disorders	genetic, familial or congenital disease	-0.569247	0.247	0.753	29
ENSG00000139193	CD27	EFO_0000508	Family history of other specific disorders	genetic, familial or congenital disease	-0.145559	0.426	0.574	12
ENSG00000161180	CCDC116	EFO_0004587	Lymphocyte count	measurement	0.0709188	0.571	0.429	4
ENSG00000138111	MFSD13A	EFO_0004509	Hemoglobin [conditional]	measurement	-0.102448	0.446	0.554	2
ENSG00000112812	PRSS16	EFO_0005090	Basophill count	measurement	-0.162376	0	1	1
ENSG00000113742	CPEB4	EFO_0004526	Mean corpuscular volume	measurement	-0.0318485	0.484	0.516	4
ENSG00000198794	SCAMP5	MONDO_0014289			-0.213481	0.47	0.53	1
ENSG00000115414	FN1	EFO_0004339	Standing height	measurement	-0.0204598	0	1	1
ENSG00000170298	LGALS9B	EFO_0000508	Family history of other specific disorders	genetic, familial or congenital disease	-0.0359028	0.477	0.523	20
ENSG00000167395	ZNF646	EFO_0004611	Low density lipoprotein cholesterol levels	measurement	-0.0192417	0.499	0.501	4
ENSG00000011105	TSPAN9	EFO_0004348	Hematocrit	measurement	-0.216433	0.364	0.636	1
ENSG00000196155	PLEKHG4	EFO_0004527	Mean corpuscular haemoglobin	measurement	0.0215466	0.515	0.485	4
ENSG00000115486	GGCX	EFO_0005090	Basophill count	measurement	-0.0698697	0	1	1
ENSG00000167981	ZNF597	EFO_0004339	Standing height	measurement	0.0657744	1	0	1
ENSG00000179750	APOBEC3B	EFO_0004308	Decreased white blood cell count	measurement	0.112615	0.558	0.442	2
ENSG00000100784	RPS6KA5	EFO_0003923	Heel bone mineral density (bmd) t-score, automated (right)	measurement	-0.446974	0	1	1
ENSG00000132256	TRIM5	EFO_0004612	High-density lipoprotein 3 cholesterol levels	measurement	0.0597378	1	0	1
ENSG00000105427	CNFN	EFO_0000508	Family history of other specific disorders	genetic, familial or congenital disease	0.124999	0.548	0.452	2
ENSG00000131979	GCH1	EFO_0010701	Mean reticulocyte volume (UKB data field 30260) (Gene-based burden)	measurement	-0.0697189	0	1	1
ENSG00000162366	PDZK1IP1	EFO_0004526	Mean corpuscular volume	measurement	0.098778	0.581	0.419	5
ENSG00000185290	NUPR2	EFO_0004980	Appendicular lean mass	measurement	-0.0796433	0.482	0.518	2
ENSG00000110436	SLC1A2	EFO_0001379	Other endocrine disorders	endocrine system disease	-0.033446	0	1	1
ENSG00000149182	ARFGAP2	EFO_0004247	Mood disorders	nervous system disease	0.00374202	0.493	0.507	2
ENSG00000116353	MECR	EFO_0000508	Family history of other specific disorders	genetic, familial or congenital disease	-0.186527	0.409	0.591	17
ENSG00000164532	TBX20	HP_0001626	Symptoms and signs involving the circulatory and respiratory systems	respiratory or thoracic disease	-0.405953	0.315	0.685	170
ENSG00000172508	CARNS1	EFO_0004338	Weight, manual entry	measurement	-0.183798	0.475	0.525	2
ENSG00000120341	SEC16B	EFO_0007800	Trunk fat percentage	measurement	0.233926	0.671	0.329	2
ENSG00000159131	GART	EFO_0004526	Mean corpuscular volume	measurement	-0.026699	0.492	0.508	4
ENSG00000163798	SLC4A1AP	EFO_0004995	Trunk fat-free mass	measurement	-1.89838	0	1	1
ENSG00000168477	TNXB	EFO_0004996	Type 1 diabetes with renal complications	urinary system disease	-0.08147	0.488	0.512	2
ENSG00000135447	PPP1R1A	EFO_0004584	Mean platelet (thrombocyte) volume	measurement	0.52857	0.804	0.196	2
ENSG00000090861	AARS1	MONDO_0018614			-0.671224	0.205	0.795	28
ENSG00000018280	SLC11A1	EFO_0007986	Reticulocyte count	measurement	0.067472	0.546	0.454	7
ENSG00000179008	C14orf39	EFO_0700098			-0.098568	0.485	0.515	1
ENSG00000179344	HLA-DQB1	EFO_0010133	Diabetic maculopathy in type 2 diabetes	disease of visual system	1.1885	0.831	0.169	13
ENSG00000181222	POLR2A	EFO_0000508	Family history of other specific disorders	genetic, familial or congenital disease	-0.175043	0.426	0.574	37
ENSG00000115073	ACTR1B	EFO_0000508	Family history of other specific disorders	genetic, familial or congenital disease	0.00758647	0.5	0.5	13
ENSG00000169696	ASPSCR1	EFO_0003924	Other | anaesthetics administered post delivery	phenotype	-0.127733	0.47	0.53	2
ENSG00000181315	ZNF322	EFO_0004309	Platelet count	measurement	-1.03453	0.374	0.626	1
ENSG00000188677	PARVB	EFO_0010821	Percent liver fat	measurement	-1.18124	0.04	0.96	3
ENSG00000070915	SLC12A3	EFO_0000508	Family history of other specific disorders	genetic, familial or congenital disease	-0.372019	0.32	0.68	53
ENSG00000175592	FOSL1	EFO_0009389	Sum eosinophil basophil counts	measurement	0.2323	1	0	1
ENSG00000128039	SRD5A3	MONDO_0002320	Other specified congenital anomalies of nervous system	nervous system disease	-0.00212042	0.495	0.505	3
ENSG00000184363	PKP3	EFO_0004587	Lymphocyte count	measurement	-0.00531843	0.489	0.511	3
ENSG00000080822	CLDND1	EFO_0000508	Family history of other specific disorders	genetic, familial or congenital disease	0.0562062	0.506	0.494	17
ENSG00000162746	FCRLB	EFO_0005091	Monocyte count	measurement	0.211215	0.526	0.474	2
ENSG00000148484	RSU1	EFO_0004285	Albuminuria	phenotype	-0.102343	0.433	0.567	7
ENSG00000087157	PGS1	EFO_0009253	Immature reticulocyte fraction	measurement	0.0394641	0.532	0.468	3
ENSG00000175544	CABP4	MONDO_0016293			-0.223415	0.406	0.594	107
ENSG00000198373	WWP2	EFO_0009270	Heel bone mineral density (bmd) t-score, automated	measurement	0.427942	1	0	1
ENSG00000166289	PLEKHF1	EFO_0000508	Family history of other specific disorders	genetic, familial or congenital disease	0.0195306	0.508	0.492	16
ENSG00000243509	TNFRSF6B	EFO_0000508	Family history of other specific disorders	genetic, familial or congenital disease	-0.136134	0.434	0.566	26
ENSG00000244462	RBM12	MONDO_0004892	For just reading/near work as you are getting older (called 'presbyopia') | reason for glasses/contact lenses	disease of visual system	-4.97124	0	1	1
ENSG00000197912	SPG7	EFO_0007824	Pattern 4 | hair/balding pattern	measurement	0.365969	1	0	1
ENSG00000008517	IL32	EFO_0004339	Standing height	measurement	0.140026	1	0	1
ENSG00000148634	HERC4	EFO_0004784	Age completed full time education	measurement	-0.552812	0	1	1
ENSG00000023516	AKAP11	EFO_0003767	Inflammatory bowel disease and other gastroenteritis and colitis	gastrointestinal disease	0.066188	0.538	0.462	3
ENSG00000161091	MFSD12	EFO_0007937	Serum levels of protein IRF6	measurement	-5.91047	0	1	1
ENSG00000134245	WNT2B	EFO_0004584	Mean platelet (thrombocyte) volume	measurement	0.0689682	0.522	0.478	2
ENSG00000151849	CENPJ	MONDO_0016660			-0.363274	0.318	0.682	145
ENSG00000085377	PREP	EFO_0000508	Family history of other specific disorders	genetic, familial or congenital disease	-0.0140984	0.5	0.5	23
ENSG00000141194	OR4D1	EFO_0007989	Monocyte percentage	measurement	-0.295003	0	1	1
ENSG00000156253	RWDD2B	EFO_0004532	Gamma glutamyltransferase levels (UKB data field 30730) (Gene-based burden)	measurement	-0.15706	0	1	1
ENSG00000140416	TPM1	EFO_0004713	FEV1 FVC ratio Z score (UKB data field 20258) (Gene-based burden)	measurement	-0.0536354	0.457	0.543	2
ENSG00000104884	ERCC2	MONDO_0008170	Malignant neoplasm of ovary (controls excluding all cancers)	cell proliferation disorder	-0.636423	0.255	0.745	4
ENSG00000129255	MPDU1	MONDO_0015286			-0.34122	0.359	0.641	62
ENSG00000167202	TBC1D2B	EFO_0007978	Red blood cell count	measurement	0.499317	1	0	1
ENSG00000164053	ATRIP	EFO_0004526	Mean corpuscular volume	measurement	1.10061	1	0	1
ENSG00000175482	POLD4	EFO_0007988	White blood cell count	measurement	-0.172787	0	1	1
ENSG00000048405	ZNF800	EFO_0004611	Low density lipoprotein cholesterol levels	measurement	0.187596	1	0	1
ENSG00000198077	CYP2A7	EFO_0000508	Family history of other specific disorders	genetic, familial or congenital disease	-0.510756	0.254	0.746	30
ENSG00000259075	POC1B-GALNT4	EFO_0004526	Mean corpuscular volume	measurement	-0.0544558	0.459	0.541	2
ENSG00000158270	COLEC12	EFO_0004312	Forced vital capacity (fvc)	measurement	0.0459536	0.497	0.503	2
ENSG00000175354	PTPN2	EFO_0000729	Ulcerative colitis	gastrointestinal disease	-1.46633	0	1	1
ENSG00000028116	VRK2	EFO_0000508	Family history of other specific disorders	genetic, familial or congenital disease	-0.428446	0.29	0.71	16
ENSG00000092929	UNC13D	MONDO_0004979	Asthma	respiratory or thoracic disease	-0.185702	0	1	1
ENSG00000184058	TBX1	MONDO_0008426			-0.0729325	0.456	0.544	17
ENSG00000258817	OR4C13	EFO_0000508	Family history of other specific disorders	genetic, familial or congenital disease	-0.0262029	0.485	0.515	16
ENSG00000125868	DSTN	EFO_0005243	Myeloperoxidase levels	measurement	0.203104	1	0	1
ENSG00000078747	ITCH	EFO_0010130	Accelerometer study data quality, good wear time (UKB data field 90015)	phenotype	4.99691	1	0	1
ENSG00000083444	PLOD1	HP_0001319			-0.158783	0.445	0.555	1
ENSG00000204264	PSMB8	Orphanet_324977			-0.428143	0.306	0.694	159
ENSG00000111275	ALDH2	EFO_0007988	White blood cell count	measurement	0.308412	0.592	0.408	2
ENSG00000123411	IKZF4	EFO_0004735	Alanine aminotransferase levels (UKB data field 30620) (Gene-based burden)	measurement	0.00803702	0.698	0.302	1
ENSG00000163975	MELTF	EFO_0004526	Mean corpuscular volume	measurement	-13.9212	0	1	1
ENSG00000099995	SF3A1	EFO_0007985	Platelet crit	measurement	-0.0221069	0.486	0.514	4
ENSG00000146247	PHIP	MONDO_0001134	ICD10 I10: Essential (primary) hypertension (Gene-based burden)	cardiovascular disease	1.55282	1	0	1
ENSG00000147535	PLPP5	EFO_0004531	Urate levels (UKB data field 30880) (Gene-based burden)	measurement	-0.305489	0	1	1
ENSG00000108830	RND2	EFO_0000508	Family history of other specific disorders	genetic, familial or congenital disease	0.0236643	0.506	0.494	12
ENSG00000078674	PCM1	EFO_0004526	Mean corpuscular volume	measurement	0.173839	0.628	0.372	3
ENSG00000258227	CLEC5A	EFO_0007878	Average weekly intake of other alcoholic drinks	measurement	-0.118938	0	1	1
ENSG00000148400	NOTCH1	HP_0001627	Cardiac congenital anomalies	phenotype	0.4098	0.633	0.367	2
ENSG00000198734	F5	EFO_0003818	Other diseases of lung	respiratory or thoracic disease	-0.875679	0.086	0.914	7
ENSG00000104635	SLC39A14	MONDO_0007765			-0.359049	0.346	0.654	7
ENSG00000170445	HARS1	HP_0001310	Other lack of coordination	phenotype	0.767595	0.738	0.262	2
ENSG00000160282	FTCD	EFO_0004339	Standing height	measurement	-0.0905152	0.436	0.564	2
ENSG00000111237	VPS29	EFO_0000508	Family history of other specific disorders	genetic, familial or congenital disease	0.0948181	0.541	0.459	3
ENSG00000204444	APOM	MONDO_0005147	Probable type 1 diabetes (Gene-based burden)	pancreas disease	0.172409	0.512	0.488	5
ENSG00000204540	PSORS1C1	EFO_0000400	Diabetes mellitus	pancreas disease	-0.00894285	0.487	0.513	17
ENSG00000158042	MRPL17	EFO_0000508	Family history of other specific disorders	genetic, familial or congenital disease	-0.727848	0.188	0.812	9
ENSG00000171246	NPTX1	HP_0000737	Recent easy annoyance or irritability	phenotype	0.185771	1	0	1
ENSG00000239697	TNFSF12	EFO_0004614	Apolipoprotein A levels	measurement	-0.351724	0	1	1
ENSG00000119655	NPC2	EFO_0007788	Waist-to-hip ratio adjusted for body mass index	measurement	0.0481798	1	0	1
ENSG00000121316	PLBD1	EFO_0004533	Alkaline phosphatase levels (UKB data field 30610) (Gene-based burden)	measurement	0.199292	1	0	1
ENSG00000181915	ADO	EFO_0007988	White blood cell count	measurement	-0.0656736	0.447	0.553	2
ENSG00000118454	ANKRD13C	EFO_0000508	Family history of other specific disorders	genetic, familial or congenital disease	0.0830889	0.528	0.472	10
ENSG00000004534	RBM6	EFO_0009270	Heel bone mineral density (bmd) t-score, automated	measurement	-0.00785499	0.483	0.517	2
ENSG00000149311	ATM	MONDO_0016419			-0.34498	0.351	0.649	1639
ENSG00000175643	RMI2	MONDO_0004979	Asthma	respiratory or thoracic disease	-0.342157	0	1	1
ENSG00000145390	USP53	MONDO_0030503			-0.190853	0.426	0.574	19
ENSG00000173641	HSPB7	EFO_0000319	Circulatory disease nec	cardiovascular disease	-0.00583295	0.012	0.988	1
ENSG00000087460	GNAS	EFO_0003767	Inflammatory bowel disease and other gastroenteritis and colitis	gastrointestinal disease	-1.58653	0	1	1
ENSG00000062650	WAPL	HP_0001762			-0.192743	0.473	0.527	1
ENSG00000185803	SLC52A2	EFO_0000508	Family history of other specific disorders	genetic, familial or congenital disease	-0.307819	0.349	0.651	141
ENSG00000188672	RHCE	EFO_0007978	Red blood cell count	measurement	-0.0310221	0	1	1
ENSG00000243927	MRPS6	EFO_0004528	Mean corpuscular haemoglobin concentration	measurement	-0.264305	0	1	1
ENSG00000167483	NIBAN3	EFO_0004308	Decreased white blood cell count	measurement	0.148904	0.565	0.435	2
ENSG00000112619	PRPH2	MONDO_0019200			-0.537418	0.239	0.761	108
ENSG00000139567	ACVRL1	HP_0001626	Symptoms and signs involving the circulatory and respiratory systems	respiratory or thoracic disease	-0.563013	0.226	0.774	341
ENSG00000186166	CENATAC	EFO_0004348	Hematocrit	measurement	0.220723	1	0	1
ENSG00000075292	ZNF638	EFO_0008393	Mean time to correctly identify matches	measurement	0.0438129	1	0	1
ENSG00000198189	HSD17B11	EFO_0004309	Platelet count	measurement	0.245555	0.572	0.428	3
ENSG00000140319	SRP14	EFO_0004535	Serum levels of protein ALB	measurement	-0.0955338	0.436	0.564	4
ENSG00000196628	TCF4	HP_0001249			-0.296964	0.356	0.644	5
ENSG00000064195	DLX3	MONDO_0019507			-0.240587	0.394	0.606	68
ENSG00000104341	LAPTM4B	EFO_0004527	Mean corpuscular haemoglobin	measurement	0.254507	0.586	0.414	2
ENSG00000095015	MAP3K1	EFO_0007978	Red blood cell count	measurement	1.06754	1	0	1
ENSG00000082781	ITGB5	EFO_0006335	Systolic blood pressure, manual reading	measurement	-0.0846254	0.451	0.549	2
ENSG00000137364	TPMT	MONDO_0012503			0.0611684	0.55	0.45	6
ENSG00000266173	STRADA	EFO_0004735	Alanine aminotransferase levels (UKB data field 30620) (Gene-based burden)	measurement	-0.0225058	0.476	0.524	2
ENSG00000049656	CLPTM1L	MONDO_0000376	Cancer within the respiratory system	cell proliferation disorder	2.25059	1	0	1
ENSG00000108262	GIT1	EFO_0004514	Heel quantitative ultrasound index (qui), direct entry (right)	measurement	-7.21607	0	1	1
ENSG00000114573	ATP6V1A	EFO_0000508	Family history of other specific disorders	genetic, familial or congenital disease	-0.167307	0.421	0.579	11
ENSG00000133422	MORC2	EFO_0004309	Platelet count	measurement	-0.00478395	0.51	0.49	5
ENSG00000164535	DAGLB	EFO_0009534	Other biliary tract disease	gastrointestinal disease	0.0446313	0.531	0.469	1
ENSG00000204852	TCTN1	EFO_0004318	Previously smoked cigarettes on most/all days	biological process	-0.555826	0	1	1
ENSG00000116785	CFHR3	MONDO_0016244			0.331419	0.654	0.346	7
ENSG00000111319	SCNN1A	HP_0001508			-0.084582	0.484	0.516	1
ENSG00000119403	PHF19	EFO_0010700	High light scatter reticulocyte percentage (UKB data field 30290) (Gene-based burden)	measurement	0.0740065	1	0	1
ENSG00000152253	SPC25	EFO_0010701	Mean reticulocyte volume (UKB data field 30260) (Gene-based burden)	measurement	0.592954	1	0	1
ENSG00000161405	IKZF3	EFO_0000464	Emphysema	respiratory or thoracic disease	-0.0080941	0.495	0.505	3
ENSG00000171456	ASXL1	EFO_1000309			-0.0887729	0.486	0.514	1
ENSG00000186470	BTN3A2	EFO_0000305	Breast cancer | illnesses of adopted mother	cell proliferation disorder	0.115571	1	0	1
ENSG00000127528	KLF2	EFO_0004308	Decreased white blood cell count	measurement	0.231227	0.545	0.455	2
ENSG00000120306	CYSTM1	EFO_0004532	Gamma glutamyltransferase levels (UKB data field 30730) (Gene-based burden)	measurement	-0.128211	0	1	1
ENSG00000243943	ZNF512	EFO_0010228	Phosphatidylethanolamine(38:1)_[M+OAc]1-/Phosphatidylcholine(35:1)_[M+OAc]1- levels	measurement	1.75132	1	0	1
ENSG00000041357	PSMA4	EFO_0000341	Obstructive chronic bronchitis	respiratory or thoracic disease	0.3563	0.53	0.47	3
ENSG00000105329	TGFB1	EFO_0007978	Red blood cell count	measurement	-0.119817	0	1	1
ENSG00000188626	GOLGA8M	MONDO_0002898	Secondary malignant neoplasm of skin	cell proliferation disorder	-0.0408924	0.487	0.513	7
ENSG00000204296	TSBP1	EFO_0005803	Personal history of diseases of blood and blood-forming organs	hematologic disease	0.0895916	0.513	0.487	2
ENSG00000204681	GABBR1	HP_0000708	Behavioral disturbance or psychiatric symptoms and prion disease	infectious disease	-0.197478	0.474	0.526	1
ENSG00000130475	FCHO1	EFO_0004533	Alkaline phosphatase levels (UKB data field 30610) (Gene-based burden)	measurement	-0.0468748	0	1	1
ENSG00000198535	C2CD4A	EFO_0004995	Trunk fat-free mass	measurement	0.014844	0.508	0.492	3
ENSG00000072958	AP1M1	EFO_0010700	High light scatter reticulocyte percentage (UKB data field 30290) (Gene-based burden)	measurement	0.16245	1	0	1
ENSG00000104518	GSDMD	EFO_0000508	Family history of other specific disorders	genetic, familial or congenital disease	-0.406811	0.31	0.69	19
ENSG00000107554	DNMBP	EFO_0005091	Monocyte count	measurement	0.0139977	0.494	0.506	2
ENSG00000108352	RAPGEFL1	EFO_0004696	Serum levels of protein SHBG	measurement	-0.588085	0.187	0.813	1
ENSG00000115109	EPB41L5	EFO_0007986	Reticulocyte count	measurement	-0.190592	0	1	1
ENSG00000196126	HLA-DRB1	EFO_0007993	Lymphocyte percentage	measurement	0.212598	0.639	0.361	5
ENSG00000147485	PXDNL	EFO_0009718	Peak expiratory flow (pef)	measurement	0.00977982	0.495	0.505	2
ENSG00000121417	ZNF211	EFO_0000508	Family history of other specific disorders	genetic, familial or congenital disease	-0.0160643	0.501	0.499	23
ENSG00000100003	SEC14L2	EFO_0004696	Serum levels of protein SHBG	measurement	-0.0378596	0.486	0.514	4
ENSG00000177479	ARIH2	EFO_0004458	C reactive protein levels (UKB data field 30710) (Gene-based burden)	measurement	0.188465	1	0	1
ENSG00000184575	XPOT	EFO_0004339	Standing height	measurement	0.108771	0.532	0.468	2
ENSG00000247626	MARS2	EFO_0004778	Overall health rating	Uncategorised	0.130798	1	0	1
ENSG00000204287	HLA-DRA	MONDO_0005147	Probable type 1 diabetes (Gene-based burden)	pancreas disease	-0.116117	0.471	0.529	5
ENSG00000178741	COX5A	EFO_0004348	Hematocrit	measurement	-0.328649	0	1	1
ENSG00000119772	DNMT3A	HP_0001328			-0.158783	0.445	0.555	1
ENSG00000149187	CELF1	EFO_0004526	Mean corpuscular volume	measurement	-0.151458	0	1	1
ENSG00000150907	FOXO1	EFO_0007986	Reticulocyte count	measurement	0.259335	0.529	0.471	3
ENSG00000185298	CCDC137	HP_0000545	Myopia	phenotype	-1.24134	0	1	1
ENSG00000197168	NEK5	EFO_0000508	Family history of other specific disorders	genetic, familial or congenital disease	-0.0846655	0.457	0.543	28
ENSG00000232629	HLA-DQB2	EFO_1000726	Lichen planus | non-cancer illness code, self-reported	integumentary system disease	-0.0169993	0.505	0.495	3
ENSG00000117616	RSRP1	EFO_0009188	Red blood cell (erythrocyte) distribution width	measurement	0.12194	0.512	0.488	3
ENSG00000130309	COLGALT1	EFO_0000508	Family history of other specific disorders	genetic, familial or congenital disease	-0.0516694	0.478	0.522	45
ENSG00000160285	LSS	EFO_0007989	Monocyte percentage	measurement	0.0504284	0.553	0.447	6
ENSG00000187796	CARD9	EFO_0000384	Regional enteritis	gastrointestinal disease	0.742918	0.926	0.074	6
ENSG00000204700	OR2J2	EFO_0005409	Trunk predicted mass	measurement	0.0155619	0.498	0.502	2
ENSG00000086589	RBM22	EFO_0000384	Regional enteritis	gastrointestinal disease	-0.265233	0.462	0.538	2
ENSG00000125510	OPRL1	EFO_0004527	Mean corpuscular haemoglobin	measurement	-0.103949	0	1	1
ENSG00000197753	LHFPL5	EFO_0009253	Immature reticulocyte fraction	measurement	-0.2841	0	1	1
ENSG00000196305	IARS1	EFO_0004735	Alanine aminotransferase levels (UKB data field 30620) (Gene-based burden)	measurement	0.481377	1	0	1
ENSG00000118900	UBN1	EFO_0007777	Basal metabolic rate	measurement	-1.61308	0.362	0.638	1
ENSG00000111300	NAA25	EFO_1000627	Other disorders of thyroid	endocrine system disease	-0.0547038	0.497	0.503	1
ENSG00000111644	ACRBP	EFO_0004696	Serum levels of protein SHBG	measurement	-1.93317	0	1	1
ENSG00000076604	TRAF4	EFO_0004570	Total bilirubin levels (UKB data field 30840) (Gene-based burden)	measurement	0.0511059	0.552	0.448	3
ENSG00000213171	LINGO4	EFO_0000508	Family history of other specific disorders	genetic, familial or congenital disease	-0.549313	0.254	0.746	31
ENSG00000135537	AFG1L	EFO_0000508	Family history of other specific disorders	genetic, familial or congenital disease	-0.225296	0.387	0.613	12
ENSG00000183668	PSG9	EFO_0000508	Family history of other specific disorders	genetic, familial or congenital disease	-0.0928594	0.46	0.54	45
ENSG00000101236	RNF24	EFO_0007984	Platelet distribution width	measurement	0.0534163	0.541	0.459	2
ENSG00000087206	UIMC1	HP_0001249			-0.0663433	0.487	0.513	1
ENSG00000152242	ARK2N	EFO_0005091	Monocyte count	measurement	-0.0248808	0.496	0.504	3
ENSG00000170100	ZNF778	EFO_0004509	Hemoglobin [conditional]	measurement	0.000386195	0.503	0.497	7
ENSG00000118557	PMFBP1	EFO_0005763	Pulse pressure	measurement	0.084516	0.563	0.437	3
ENSG00000137710	RDX	EFO_0004535	Serum levels of protein ALB	measurement	0.0941408	1	0	1
ENSG00000114904	NEK4	EFO_0004536	Serum levels of protein TBP	measurement	-0.242482	0	1	1
ENSG00000129244	ATP1B2	MONDO_0021440	Benign neoplasm of skin	cell proliferation disorder	1.1226	1	0	1
ENSG00000163110	PDLIM5	EFO_0007355	Cancer of other male genital organs (PheCode 187)	cell proliferation disorder	-0.0584396	0.451	0.549	1
ENSG00000087470	DNM1L	EFO_0004584	Mean platelet (thrombocyte) volume	measurement	-0.157391	0.333	0.667	7
ENSG00000179954	SSC5D	EFO_0004314	Forced expiratory volume in 1-second (fev1)	measurement	0.0285077	0.497	0.503	2
ENSG00000101104	PABPC1L	EFO_0004535	Serum levels of protein ALB	measurement	-0.138235	0	1	1
ENSG00000115648	MLPH	Orphanet_79478			-0.709872	0.19	0.81	7
ENSG00000173915	ATP5MK	EFO_0004533	Alkaline phosphatase levels (UKB data field 30610) (Gene-based burden)	measurement	-0.184257	0	1	1
ENSG00000102048	ASB9	EFO_0000508	Family history of other specific disorders	genetic, familial or congenital disease	-0.354289	0.336	0.664	5
ENSG00000185338	SOCS1	EFO_0004536	Serum levels of protein TBP	measurement	-0.57232	0	1	1
ENSG00000145012	LPP	EFO_0009260	Non melanoma skin cancer (UKB data field 20001) (Gene-based burden)	cell proliferation disorder	0.851374	1	0	1
ENSG00000241106	HLA-DOB	EFO_0009365	Vaginal discharge (metrorrhagia)	phenotype	0.0583465	0.539	0.461	3
ENSG00000155542	SETD9	EFO_0000305	Breast cancer | illnesses of adopted mother	cell proliferation disorder	0.412535	0.715	0.285	5
ENSG00000166272	WBP1L	EFO_0005409	Trunk predicted mass	measurement	0.179677	0.52	0.48	2
ENSG00000179344	HLA-DQB1	EFO_1001494	Psoriasis vulgaris	integumentary system disease	0.0369329	0.507	0.493	8
ENSG00000090975	PITPNM2	EFO_0007985	Platelet crit	measurement	-0.1679	0.44	0.56	2
ENSG00000196116	TDRD7	EFO_0007984	Platelet distribution width	measurement	0.0176077	0.493	0.507	2
ENSG00000069431	ABCC9	HP_0001657			-0.104349	0.485	0.515	1
ENSG00000143921	ABCG8	EFO_0000508	Family history of other specific disorders	genetic, familial or congenital disease	-0.0100282	0.491	0.509	32
ENSG00000151849	CENPJ	MONDO_0018838			-0.0648697	0.487	0.513	1
ENSG00000074047	GLI2	HP_0002350	Cerebral cysts	phenotype	-0.0686051	0.486	0.514	1
ENSG00000204439	C6orf47	HP_0002024	Malabsorption/coeliac disease | non-cancer illness code, self-reported	gastrointestinal disease	1.46914	0.798	0.202	4
ENSG00000206341	HLA-H	EFO_0009190	Thyrotoxicosis with or without goiter	endocrine system disease	-0.00662478	0.494	0.506	1
ENSG00000162702	ZNF281	EFO_0004308	Decreased white blood cell count	measurement	-0.485703	0	1	1
ENSG00000205030	OR5L2	EFO_0004587	Lymphocyte count	measurement	0.00738698	0.49	0.51	2
ENSG00000164900	GBX1	EFO_0006336	Diastolic blood pressure, manual reading	measurement	-0.0024725	0.485	0.515	2
ENSG00000180509	KCNE1	Orphanet_247			0.144338	0.545	0.455	2
ENSG00000243943	ZNF512	EFO_0004593	Gestational diabetes only	pregnancy or perinatal disease	0.0325107	0.495	0.505	2
ENSG00000065361	ERBB3	EFO_1000897	Type 1 diabetes with ketoacidosis (PheCode 250.11)	pancreas disease	-0.429172	0	1	1
ENSG00000156076	WIF1	EFO_0000508	Family history of other specific disorders	genetic, familial or congenital disease	0.124131	0.555	0.445	11
ENSG00000196735	HLA-DQA1	EFO_0010906	Seropositivity for Merkel Cell Polyomavirus (UKB data field 23067) (Gene-based burden)	measurement	0.0429635	0.533	0.467	4
ENSG00000148950	IMMP1L	EFO_0006937	Optic nerve head parameters (multi-trait analysis) [EA]	measurement	-0.800279	0	1	1
ENSG00000261272	MUC22	EFO_0004908	Testosterone to estradiol ratio	measurement	-0.101197	0.441	0.559	3
ENSG00000134571	MYBPC3	EFO_0005409	Trunk predicted mass	measurement	-0.973356	0	1	1
ENSG00000164961	WASHC5	MONDO_0019064			-0.407579	0.303	0.697	43
ENSG00000090857	PDPR	EFO_0004587	Lymphocyte count	measurement	-0.112361	0	1	1
ENSG00000173264	GPR137	EFO_0004309	Platelet count	measurement	-0.342586	0.355	0.645	3
ENSG00000095787	WAC	EFO_0009188	Red blood cell (erythrocyte) distribution width	measurement	0.0534455	1	0	1
ENSG00000172243	CLEC7A	EFO_0007988	White blood cell count	measurement	0.371759	1	0	1
ENSG00000204618	RNF39	EFO_0004584	Mean platelet (thrombocyte) volume	measurement	-0.0235452	0.476	0.524	2
ENSG00000172269	DPAGT1	EFO_0004584	Mean platelet (thrombocyte) volume	measurement	-0.775707	0	1	1
ENSG00000047648	ARHGAP6	EFO_0010642			-0.0699522	0.483	0.517	1
ENSG00000008018	PSMB1	EFO_0000508	Family history of other specific disorders	genetic, familial or congenital disease	0.0194259	0.527	0.473	8
ENSG00000156218	ADAMTSL3	EFO_0005409	Trunk predicted mass	measurement	0.0975915	0.57	0.43	4
ENSG00000073605	GSDMB	EFO_0009433	ICD10 J22: Unspecified acute lower respiratory infection (Gene-based burden)	respiratory or thoracic disease	-2.11414	0.013	0.987	2
ENSG00000163950	SLBP	MONDO_0004986	ICD10 C67: Malignant neoplasm of bladder (Gene-based burden)	cell proliferation disorder	4.31918	1	0	1
ENSG00000140948	ZCCHC14	EFO_0004612	High-density lipoprotein 3 cholesterol levels	measurement	-0.233401	0	1	1
ENSG00000114956	DGUOK	EFO_0004518	Creatinine levels (UKB data field 30700) (Gene-based burden)	measurement	0.062301	0.498	0.502	2
ENSG00000130513	GDF15	EFO_0004528	Mean corpuscular haemoglobin concentration	measurement	0.172977	0.525	0.475	2
ENSG00000105717	PBX4	HP_0003124	Hypercholesterolemia	phenotype	-0.0734216	0.43	0.57	1
ENSG00000147416	ATP6V1B2	MONDO_0000200			-0.699731	0.213	0.787	6
ENSG00000185800	DMWD	EFO_0000612	Myocardial infarction	cardiovascular disease	-0.604213	0	1	1
ENSG00000196576	PLXNB2	EFO_0004696	Serum levels of protein SHBG	measurement	0.0631546	1	0	1
ENSG00000125520	SLC2A4RG	EFO_0004536	Serum levels of protein TBP	measurement	0.170615	0.571	0.429	2
ENSG00000100243	CYB5R3	EFO_0004309	Platelet count	measurement	-0.153572	0	1	1
ENSG00000204344	STK19	EFO_0000706	Spondylosis without myelopathy	musculoskeletal or connective tissue disease	-0.231526	0.465	0.535	2
ENSG00000152223	EPG5	EFO_0004309	Platelet count	measurement	0.0225282	0.531	0.469	4
ENSG00000204842	ATXN2	EFO_0007984	Platelet distribution width	measurement	0.907848	1	0	1
ENSG00000096996	IL12RB1	EFO_0007991	Eosinophill percentage	measurement	0.122205	1	0	1
ENSG00000166582	CENPV	EFO_0000537	Hypertension	cardiovascular disease	0.0130107	1	0	1
ENSG00000205030	OR5L2	EFO_0000508	Family history of other specific disorders	genetic, familial or congenital disease	-0.0376629	0.495	0.505	15
ENSG00000023892	DEF6	EFO_0004338	Weight, manual entry	measurement	0.165949	0.508	0.492	2
ENSG00000152767	FARP1	EFO_0008002	Strenuous sports | types of physical activity in last 4 weeks	measurement	0.023884	1	0	1
ENSG00000187742	SECISBP2	EFO_0000508	Family history of other specific disorders	genetic, familial or congenital disease	-0.235535	0.397	0.603	35
ENSG00000196735	HLA-DQA1	EFO_0004312	Forced vital capacity (fvc)	measurement	0.00204897	0.503	0.497	43
ENSG00000196943	NOP9	EFO_0000508	Family history of other specific disorders	genetic, familial or congenital disease	-0.430823	0.314	0.686	35
ENSG00000184730	APOBR	EFO_0007989	Monocyte percentage	measurement	-0.0934537	0	1	1
ENSG00000117425	PTCH2	MONDO_0016419			-0.0824865	0.484	0.516	1
ENSG00000112367	FIG4	EFO_0005409	Trunk predicted mass	measurement	0.144128	0.543	0.457	2
ENSG00000114030	KPNA1	EFO_0004339	Standing height	measurement	0.186364	1	0	1
ENSG00000198805	PNP	EFO_0010503	Inosine levels	measurement	-0.168841	0	1	1
ENSG00000196712	NF1	HP_0000957	Café-au-lait macule number in neurofibromatosis type1	phenotype	-0.0170124	0.505	0.495	7
ENSG00000136830	NIBAN2	EFO_0007997	Granulocyte percentage of myeloid white cells	measurement	-0.194144	0	1	1
ENSG00000173531	MST1	EFO_0004526	Mean corpuscular volume	measurement	-0.235535	0.316	0.684	2
ENSG00000135913	USP37	EFO_0009253	Immature reticulocyte fraction	measurement	-0.013821	0.48	0.52	2
ENSG00000241106	HLA-DOB	EFO_0004842	Eosinophill count	measurement	-0.0842384	0.443	0.557	8
ENSG00000161980	POLR3K	EFO_0004526	Mean corpuscular volume	measurement	0.103909	0.574	0.426	4
ENSG00000134323	MYCN	MONDO_0002070			-0.180455	0.474	0.526	1
ENSG00000182533	CAV3	MONDO_0016971			-0.341351	0.329	0.671	30
ENSG00000117020	AKT3	EFO_0004980	Appendicular lean mass	measurement	0.237953	1	0	1
ENSG00000277157	H4C4	EFO_0009188	Red blood cell (erythrocyte) distribution width	measurement	-0.206424	0.38	0.62	2
ENSG00000105376	ICAM5	EFO_0003956	Hayfever, allergic rhinitis or eczema | blood clot, dvt, bronchitis, emphysema, asthma, rhinitis, eczema, allergy diagnosed by doctor	respiratory or thoracic disease	0.108994	1	0	1
ENSG00000155629	PIK3AP1	EFO_0004735	Alanine aminotransferase levels (UKB data field 30620) (Gene-based burden)	measurement	-0.0442408	0.47	0.53	2
ENSG00000077498	TYR	EFO_0009260	Non melanoma skin cancer (UKB data field 20001) (Gene-based burden)	cell proliferation disorder	-0.00758019	0.478	0.522	1
ENSG00000137090	DMRT1	EFO_0000508	Family history of other specific disorders	genetic, familial or congenital disease	-0.369517	0.319	0.681	17
ENSG00000129991	TNNI3	EFO_0009609	Myocarditis	cardiovascular disease	-0.0956533	0.486	0.514	1
ENSG00000130816	DNMT1	EFO_0004152			0.124148	0.551	0.449	2
ENSG00000115602	IL1RL1	EFO_0000684	Symptoms involving respiratory system and other chest symptoms	respiratory or thoracic disease	-0.183425	0.316	0.684	8
ENSG00000196338	NLGN3	MONDO_0100038			-0.161207	0.476	0.524	1
ENSG00000100345	MYH9	EFO_0009270	Heel bone mineral density (bmd) t-score, automated	measurement	0.0181008	1	0	1
ENSG00000138111	MFSD13A	EFO_0000508	Family history of other specific disorders	genetic, familial or congenital disease	-0.141138	0.441	0.559	3
ENSG00000228253	MT-ATP8	MONDO_0010787			-0.048532	0.489	0.511	1
ENSG00000140829	DHX38	EFO_0004833	Neutrophill count	measurement	0.184664	1	0	1
ENSG00000085998	POMGNT1	MONDO_0000171			-0.421012	0.315	0.685	136
ENSG00000115138	POMC	EFO_0004339	Standing height	measurement	0.01986	0.525	0.475	7
ENSG00000137267	TUBB2A	EFO_0010642			-0.0933198	0.486	0.514	1
ENSG00000148842	CNNM2	EFO_0006335	Systolic blood pressure, manual reading	measurement	-0.890952	0.081	0.919	4
ENSG00000164142	FHIP1A	EFO_0000508	Family history of other specific disorders	genetic, familial or congenital disease	-0.0278482	0.486	0.514	35
ENSG00000181718	OR5T2	EFO_0006336	Diastolic blood pressure, manual reading	measurement	0.0210706	0.512	0.488	3
ENSG00000204264	PSMB8	EFO_0004584	Mean platelet (thrombocyte) volume	measurement	0.277472	0.693	0.307	2
ENSG00000003756	RBM5	EFO_0000589	ICD10 E89: Postprocedural endocrine and metabolic complications and disorders, not elsewhere classified (Gene-based burden)	Uncategorised	-0.0206859	0.38	0.62	1
ENSG00000141503	MINK1	HP_0000286			-0.19399	0.473	0.527	1
ENSG00000072682	P4HA2	EFO_0005090	Basophill count	measurement	0.0540089	0.533	0.467	3
ENSG00000183864	TOB2	EFO_0004696	Serum levels of protein SHBG	measurement	-0.144609	0	1	1
ENSG00000112992	NNT	EFO_0004584	Mean platelet (thrombocyte) volume	measurement	0.0873486	0.562	0.438	2
ENSG00000134215	VAV3	EFO_0003779	Chronic lymphocytic thyroiditis	endocrine system disease	2.64737	1	0	1
ENSG00000119778	ATAD2B	EFO_0004527	Mean corpuscular haemoglobin	measurement	-0.568646	0	1	1
ENSG00000004534	RBM6	EFO_0004312	Forced vital capacity (fvc)	measurement	0.0786088	1	0	1
ENSG00000137801	THBS1	EFO_0004532	Gamma glutamyltransferase levels (UKB data field 30730) (Gene-based burden)	measurement	-0.0108056	0.508	0.492	5
ENSG00000275004	ZNF280B	EFO_0000508	Family history of other specific disorders	genetic, familial or congenital disease	-0.489224	0.263	0.737	14
ENSG00000166341	DCHS1	HP_0001382			-0.143574	0.441	0.559	3
ENSG00000104879	CKM	EFO_0009188	Red blood cell (erythrocyte) distribution width	measurement	-0.141216	0	1	1
ENSG00000198919	DZIP3	EFO_1000627	Other disorders of thyroid	endocrine system disease	-0.0172561	0.481	0.519	2
ENSG00000204438	GPANK1	HP_0000790	Hematuria	phenotype	-0.0918363	0.421	0.579	1
ENSG00000152804	HHEX	EFO_0007991	Eosinophill percentage	measurement	0.0039185	0.517	0.483	4
ENSG00000138378	STAT4	MONDO_0007915			0.123288	0.543	0.457	2
ENSG00000140386	SCAPER	MONDO_0024634			-0.0354182	0.484	0.516	4
ENSG00000149474	KAT14	HP_0001263			-0.116877	0.485	0.515	1
ENSG00000106263	EIF3B	EFO_0004309	Platelet count	measurement	-0.0905901	0.466	0.534	2
ENSG00000150672	DLG2	EFO_0000508	Family history of other specific disorders	genetic, familial or congenital disease	-0.265809	0.38	0.62	17
ENSG00000124228	DDX27	EFO_0004339	Standing height	measurement	0.0351172	0.537	0.463	4
ENSG00000127948	POR	EFO_0004531	Urate levels (UKB data field 30880) (Gene-based burden)	measurement	-0.0596432	0	1	1
ENSG00000134595	SOX3	HP_0000407			-0.0699869	0.483	0.517	1
ENSG00000165819	METTL3	EFO_0000508	Family history of other specific disorders	genetic, familial or congenital disease	-0.511107	0.261	0.739	8
ENSG00000244682	FCGR2C	EFO_0004308	Decreased white blood cell count	measurement	0.132267	1	0	1
ENSG00000142166	IFNAR1	EFO_0007985	Platelet crit	measurement	-0.126425	0	1	1
ENSG00000030066	NUP160	EFO_0007990	Neutrophill percentage	measurement	-0.0601278	0	1	1
ENSG00000089163	SIRT4	EFO_0007800	Trunk fat percentage	measurement	-2.30594	0.014	0.986	2
ENSG00000182568	SATB1	EFO_0010642			0.38303	0.617	0.383	2
ENSG00000197953	AADACL2	EFO_0000508	Family history of other specific disorders	genetic, familial or congenital disease	0.00659959	0.498	0.502	11
ENSG00000141580	WDR45B	EFO_0004833	Neutrophill count	measurement	0.0247289	1	0	1
ENSG00000136243	NUP42	EFO_0000508	Family history of other specific disorders	genetic, familial or congenital disease	0.124068	0.559	0.441	11
ENSG00000141510	TP53	EFO_0002618	Pancreatic cancer	cell proliferation disorder	-0.622892	0.218	0.782	28
ENSG00000184897	H1-10	EFO_0004532	Gamma glutamyltransferase levels (UKB data field 30730) (Gene-based burden)	measurement	0.322435	1	0	1
ENSG00000013016	EHD3	EFO_0009253	Immature reticulocyte fraction	measurement	0.108927	1	0	1
ENSG00000116285	ERRFI1	EFO_0004338	Weight, manual entry	measurement	0.656996	1	0	1
ENSG00000122483	CCDC18	EFO_0004339	Standing height	measurement	0.884439	0.784	0.216	1
ENSG00000121879	PIK3CA	EFO_0004309	Platelet count	measurement	0.0296649	0.493	0.507	2
ENSG00000104472	CHRAC1	MONDO_0005147	Probable type 1 diabetes (Gene-based burden)	pancreas disease	-0.922512	0	1	1
ENSG00000150764	DIXDC1	EFO_0007788	Waist-to-hip ratio adjusted for body mass index	measurement	-0.00914382	0	1	1
ENSG00000172247	C1QTNF4	EFO_0004527	Mean corpuscular haemoglobin	measurement	-0.103834	0	1	1
ENSG00000140854	KATNB1	MONDO_0015204			-0.200239	0.423	0.577	10
ENSG00000157837	SPPL3	EFO_0009716	Relative age of first facial hair	measurement	0.171634	1	0	1
ENSG00000090530	P3H2	Orphanet_98619			-0.774319	0.173	0.827	11
ENSG00000235109	ZSCAN31	EFO_0003898	Ankylosing spondylitis	musculoskeletal or connective tissue disease	-0.707162	0.182	0.818	4
ENSG00000105726	ATP13A1	EFO_0004533	Alkaline phosphatase levels (UKB data field 30610) (Gene-based burden)	measurement	-0.274229	0.465	0.535	1
ENSG00000117984	CTSD	EFO_0003144	Heart failure nos	cardiovascular disease	-0.955552	0	1	1
ENSG00000137073	UBAP2	EFO_0000508	Family history of other specific disorders	genetic, familial or congenital disease	-0.205967	0.406	0.594	50
ENSG00000182872	RBM10	EFO_0000508	Family history of other specific disorders	genetic, familial or congenital disease	0.000128261	0.487	0.513	19
ENSG00000162994	CLHC1	EFO_0000508	Family history of other specific disorders	genetic, familial or congenital disease	-0.411234	0.296	0.704	29
ENSG00000177427	MIEF2	EFO_0004735	Alanine aminotransferase levels (UKB data field 30620) (Gene-based burden)	measurement	0.0188616	0.502	0.498	2
ENSG00000143278	F13B	EFO_0000508	Family history of other specific disorders	genetic, familial or congenital disease	-0.0321295	0.479	0.521	19
ENSG00000187166	H1-7	EFO_0004348	Hematocrit	measurement	0.00878086	0.488	0.512	2
ENSG00000113319	RASGRF2	EFO_0003923	Heel bone mineral density (bmd) t-score, automated (right)	measurement	0.225692	0.577	0.423	2
ENSG00000090889	KIF4A	HP_0001252			-0.134133	0.486	0.514	1
ENSG00000143942	CHAC2	EFO_0004509	Hemoglobin [conditional]	measurement	-0.0280731	0.481	0.519	3
ENSG00000168769	TET2	EFO_0007987	DNA methylation-estimated granulocyte proportions	measurement	0.408936	0.948	0.052	1
ENSG00000197616	MYH6	EFO_0000373	Congestive heart failure; nonhypertensive	cardiovascular disease	-0.0961441	0.486	0.514	1
ENSG00000204394	VARS1	EFO_0011011	Sitting height	measurement	0.0204233	0.502	0.498	2
ENSG00000205277	MUC12	EFO_0008111	No | surgery/amputation of toe or leg	measurement	0.0156216	0.502	0.498	4
ENSG00000087077	TRIP6	EFO_0008111	No | surgery/amputation of toe or leg	measurement	-0.359348	0.418	0.582	3
ENSG00000106772	PRUNE2	EFO_0004833	Neutrophill count	measurement	-0.00472893	0.485	0.515	14
ENSG00000173338	KCNK7	EFO_0007986	Reticulocyte count	measurement	0.163886	0.576	0.424	4
ENSG00000176170	SPHK1	EFO_0004587	Lymphocyte count	measurement	0.119773	0.593	0.407	5
ENSG00000153902	LGI4	MONDO_0008824			0.764239	0.689	0.311	2
ENSG00000204599	TRIM39	EFO_0000676	Psoriasis	integumentary system disease	0.022694	0.501	0.499	2
ENSG00000096968	JAK2	EFO_0001642	Cancer code, self-reported: malignant lymph node, unspecified (UKB data field 20001_1070)	cell proliferation disorder	-0.166177	0.461	0.539	3
ENSG00000183542	KLRC4	EFO_0004735	Alanine aminotransferase levels (UKB data field 30620) (Gene-based burden)	measurement	-0.0168239	0.478	0.522	2
ENSG00000010610	CD4	EFO_0007937	Serum levels of protein IRF6	measurement	2.72253	1	0	1
ENSG00000153443	UBALD1	EFO_0004530	Triglyceride levels	measurement	-0.288158	0	1	1
ENSG00000036828	CASR	HP_0000248			-0.0569354	0.494	0.506	1
ENSG00000161405	IKZF3	EFO_0004574	Total cholesterol levels	measurement	0.188301	1	0	1
ENSG00000188428	BLOC1S5	EFO_0004527	Mean corpuscular haemoglobin	measurement	0.184892	1	0	1
ENSG00000145649	GZMA	EFO_0000508	Family history of other specific disorders	genetic, familial or congenital disease	-0.254727	0.372	0.628	9
ENSG00000164078	MST1R	EFO_0005856	Arthritis (nos) | non-cancer illness code, self-reported	musculoskeletal or connective tissue disease	0.00772602	0.491	0.509	2
ENSG00000115884	SDC1	EFO_0000508	Family history of other specific disorders	genetic, familial or congenital disease	-0.0194589	0.506	0.494	10
ENSG00000132763	MMACHC	EFO_0007986	Reticulocyte count	measurement	0.172374	0.563	0.437	4
ENSG00000148842	CNNM2	EFO_0009596	Tense / 'highly strung'	measurement	0.110269	1	0	1
ENSG00000178951	ZBTB7A	EFO_0005409	Trunk predicted mass	measurement	-0.222403	0.429	0.571	2
ENSG00000158113	LRRC43	EFO_0007800	Trunk fat percentage	measurement	0.472909	0.778	0.222	2
ENSG00000178904	DPY19L3	EFO_0003761	Depression	nervous system disease	-0.14414	0	1	1
ENSG00000204536	CCHCR1	EFO_0009546	Other disorders of eye and adnexa	disease of visual system	0.663101	0.892	0.108	4
ENSG00000137193	PIM1	EFO_0004696	Serum levels of protein SHBG	measurement	0.100939	0.54	0.46	2
ENSG00000179344	HLA-DQB1	EFO_0000544	"Post-traumatic wound infection, not elsewhere classified"	biological process	0.0710115	0.543	0.457	3
ENSG00000171552	BCL2L1	EFO_0004314	Forced expiratory volume in 1-second (fev1)	measurement	0.458187	0.618	0.382	1
ENSG00000099381	SETD1A	MONDO_0005090	ICD10 F20: Schizophrenia (Gene-based burden)	nervous system disease	0.0972985	0.554	0.446	5
ENSG00000108861	DUSP3	EFO_0004339	Standing height	measurement	-0.0171347	0	1	1
ENSG00000076344	RGS11	EFO_0000508	Family history of other specific disorders	genetic, familial or congenital disease	-0.171521	0.423	0.577	25
ENSG00000136869	TLR4	EFO_0009594	Severity of manic/irritable episodes	measurement	0.0271168	0.504	0.496	1
ENSG00000213782	DDX47	EFO_0000508	Family history of other specific disorders	genetic, familial or congenital disease	-0.0176823	0.496	0.504	24
ENSG00000108559	NUP88	EFO_0004340	Body mass index (bmi)	measurement	-0.104064	0.479	0.521	2
ENSG00000131095	GFAP	EFO_0004339	Standing height	measurement	-0.0689649	0.46	0.54	4
ENSG00000166527	CLEC4D	EFO_0000508	Family history of other specific disorders	genetic, familial or congenital disease	-0.0449247	0.466	0.534	11
ENSG00000090621	PABPC4	EFO_0009188	Red blood cell (erythrocyte) distribution width	measurement	-0.206158	0.296	0.704	5
ENSG00000114904	NEK4	EFO_0011011	Sitting height	measurement	0.0118982	0.515	0.485	4
ENSG00000115267	IFIH1	EFO_0004705	Acquired hypothyroidism	endocrine system disease	0.333742	0.728	0.272	2
ENSG00000136238	RAC1	HP_0001263			-0.146632	0.481	0.519	1
ENSG00000205213	LGR4	EFO_0004842	Eosinophill count	measurement	-0.0514837	0	1	1
ENSG00000197273	GUCA2A	EFO_0000508	Family history of other specific disorders	genetic, familial or congenital disease	0.0526044	0.525	0.475	7
ENSG00000102189	EEA1	EFO_0000508	Family history of other specific disorders	genetic, familial or congenital disease	0.0292454	0.514	0.486	37
ENSG00000133488	SEC14L4	EFO_0000508	Family history of other specific disorders	genetic, familial or congenital disease	-0.254451	0.381	0.619	16
ENSG00000184305	CCSER1	EFO_0009805	Whole body water mass	measurement	1.567	1	0	1
ENSG00000143409	MINDY1	EFO_0004696	Serum levels of protein SHBG	measurement	-0.258892	0	1	1
ENSG00000213760	ATP6V1G2	MONDO_0002562	Other demyelinating diseases of the central nervous system	nervous system disease	-0.0141646	0.478	0.522	1
ENSG00000101019	UQCC1	EFO_0004312	Forced vital capacity (fvc)	measurement	0.214276	0.56	0.44	2
ENSG00000169994	MYO7B	EFO_0004612	High-density lipoprotein 3 cholesterol levels	measurement	0.119886	1	0	1
ENSG00000147889	CDKN2A	EFO_0009188	Red blood cell (erythrocyte) distribution width	measurement	-0.106303	0	1	1
ENSG00000167637	ZNF283	EFO_0004533	Alkaline phosphatase levels (UKB data field 30610) (Gene-based burden)	measurement	0.0166205	0.509	0.491	5
ENSG00000130203	APOE	EFO_0005774	ICD10 G93: Other disorders of brain (Gene-based burden)	nervous system disease	2.16822	1	0	1
ENSG00000168264	IRF2BP2	EFO_0004908	Testosterone to estradiol ratio	measurement	0.287184	1	0	1
ENSG00000198610	AKR1C4	EFO_0004627	IGF 1 (UKB data field 30770) (Gene-based burden)	measurement	-0.0750686	0.451	0.549	3
ENSG00000213694	S1PR3	EFO_0007997	Granulocyte percentage of myeloid white cells	measurement	-0.0409746	0.477	0.523	3
ENSG00000115828	QPCT	EFO_0004305	Nucleated red blood cell count	measurement	-0.113731	0	1	1
ENSG00000143322	ABL2	EFO_0004528	Mean corpuscular haemoglobin concentration	measurement	-0.302765	0	1	1
ENSG00000167113	COQ4	MONDO_0014562			-0.285173	0.352	0.648	199
ENSG00000163602	RYBP	EFO_0004312	Forced vital capacity (fvc)	measurement	0.105413	0.563	0.437	1
ENSG00000182196	ARL6IP4	EFO_0007991	Eosinophill percentage	measurement	0.180424	1	0	1
ENSG00000204435	CSNK2B	EFO_0003898	Ankylosing spondylitis	musculoskeletal or connective tissue disease	-4.48937	0.002	0.998	2
ENSG00000156510	HKDC1	EFO_0007993	Lymphocyte percentage	measurement	0.281874	1	0	1
ENSG00000172232	AZU1	EFO_0004305	Nucleated red blood cell count	measurement	0.00871676	0.492	0.508	2
ENSG00000154127	UBASH3B	EFO_0004736	Aspartate aminotransferase levels (UKB data field 30650) (Gene-based burden)	measurement	-0.0862978	0	1	1
ENSG00000138092	CENPO	EFO_0007788	Waist-to-hip ratio adjusted for body mass index	measurement	0.012636	0.493	0.507	2
ENSG00000213366	GSTM2	MONDO_0001187	Cancer of bladder	cell proliferation disorder	-0.363181	0	1	1
ENSG00000129450	SIGLEC9	EFO_0000508	Family history of other specific disorders	genetic, familial or congenital disease	-0.392965	0.322	0.678	18
ENSG00000134853	PDGFRA	EFO_0000508	Family history of other specific disorders	genetic, familial or congenital disease	-0.088591	0.459	0.541	9
ENSG00000234745	HLA-B	EFO_0007777	Basal metabolic rate	measurement	-0.210613	0.464	0.536	25
ENSG00000159596	TMEM69	EFO_0007985	Platelet crit	measurement	0.0213098	0.902	0.098	1
ENSG00000171711	DEFB4A	EFO_0000508	Family history of other specific disorders	genetic, familial or congenital disease	0.0827283	0.535	0.465	3
ENSG00000156970	BUB1B	EFO_0009077			-0.165515	0.425	0.575	21
ENSG00000127415	IDUA	EFO_1000786	ICD10 M16: Osteoarthritis of hip (Gene-based burden)	musculoskeletal or connective tissue disease	1.6068	1	0	1
ENSG00000203908	KHDC3L	EFO_1000298	Hydatidiform mole	cell proliferation disorder	-0.719855	0.272	0.728	2
ENSG00000242574	HLA-DMB	EFO_0000685	Rheumatoid arthritis	musculoskeletal or connective tissue disease	-2.1008	0.012	0.988	4
ENSG00000117148	ACTL8	EFO_0000508	Family history of other specific disorders	genetic, familial or congenital disease	-0.469797	0.283	0.717	19
ENSG00000186635	ARAP1	EFO_0004735	Alanine aminotransferase levels (UKB data field 30620) (Gene-based burden)	measurement	-0.229514	0	1	1
ENSG00000148057	IDNK	EFO_0004309	Platelet count	measurement	-0.118037	0.455	0.545	2
ENSG00000163006	CCDC138	EFO_0004584	Mean platelet (thrombocyte) volume	measurement	-0.0408022	0.469	0.531	3
ENSG00000197046	SIGLEC15	EFO_0000508	Family history of other specific disorders	genetic, familial or congenital disease	-0.0298415	0.485	0.515	21
ENSG00000012171	SEMA3B	EFO_0010642			-0.0879838	0.486	0.514	1
ENSG00000133275	CSNK1G2	EFO_0009188	Red blood cell (erythrocyte) distribution width	measurement	-0.0973358	0.454	0.546	2
ENSG00000172081	MOB3A	EFO_0004528	Mean corpuscular haemoglobin concentration	measurement	0.0198488	0.518	0.482	3
ENSG00000110887	DAO	EFO_0000508	Family history of other specific disorders	genetic, familial or congenital disease	-0.00293721	0.503	0.497	9
ENSG00000011114	BTBD7	EFO_0005409	Trunk predicted mass	measurement	0.224026	1	0	1
ENSG00000123575	FAM199X	EFO_0000508	Family history of other specific disorders	genetic, familial or congenital disease	-0.655723	0.227	0.773	4
ENSG00000100985	MMP9	EFO_0004309	Platelet count	measurement	-11.9861	0	1	1
ENSG00000164256	PRDM9	EFO_0010646			0.092593	0.528	0.472	3
ENSG00000179023	KLHDC7A	HP_0012803	Anisometropia - started wearing glasses or contacts before 40 (Gene-based burden)	phenotype	-0.971368	0.323	0.677	1
ENSG00000141096	DPEP3	EFO_0004574	Total cholesterol levels	measurement	-0.180451	0	1	1
ENSG00000149485	FADS1	EFO_0004309	Platelet count	measurement	0.066547	0.546	0.454	4
ENSG00000175463	TBC1D10C	EFO_0004611	Low density lipoprotein cholesterol levels	measurement	-2.06415	0.198	0.802	1
ENSG00000204394	VARS1	HP_0001259	Coma	phenotype	0.0766508	0.511	0.489	2
ENSG00000173818	ENDOV	EFO_0000508	Family history of other specific disorders	genetic, familial or congenital disease	-0.392368	0.295	0.705	20
ENSG00000102871	TRADD	MONDO_0020379			-0.0283996	0.504	0.496	6
ENSG00000112195	TREML2	EFO_0010700	High light scatter reticulocyte percentage (UKB data field 30290) (Gene-based burden)	measurement	1.86361	1	0	1
ENSG00000161642	ZNF385A	EFO_0000508	Family history of other specific disorders	genetic, familial or congenital disease	-0.486579	0.267	0.733	11
ENSG00000010704	HFE	EFO_0009188	Red blood cell (erythrocyte) distribution width	measurement	0.577321	0.617	0.383	3
ENSG00000065534	MYLK	MONDO_0025986			-0.305587	0.362	0.638	6
ENSG00000243147	MRPL33	EFO_0004509	Hemoglobin [conditional]	measurement	-0.094485	0.481	0.519	3
ENSG00000130429	ARPC1B	MONDO_0015131			0.640108	0.723	0.277	2
ENSG00000135414	GDF11	EFO_0004314	Forced expiratory volume in 1-second (fev1)	measurement	0.201455	0.544	0.456	3
ENSG00000143776	CDC42BPA	EFO_0007989	Monocyte percentage	measurement	-0.0270719	0.488	0.512	2
ENSG00000100413	POLR3H	EFO_0004318	Previously smoked cigarettes on most/all days	biological process	0.470843	1	0	1
ENSG00000110243	APOA5	EFO_0004614	Apolipoprotein A levels	measurement	0.656588	0.67	0.33	2
ENSG00000254834	OR5M10	EFO_0004612	High-density lipoprotein 3 cholesterol levels	measurement	0.0170442	0.509	0.491	2
ENSG00000205639	MFSD2B	EFO_0004526	Mean corpuscular volume	measurement	0.742069	1	0	1
ENSG00000108231	LGI1	MONDO_0011640			-0.0854204	0.484	0.516	1
ENSG00000204531	POU5F1	EFO_0007988	White blood cell count	measurement	0.0239741	0.514	0.486	5
ENSG00000179912	R3HDM2	EFO_0004612	High-density lipoprotein 3 cholesterol levels	measurement	0.425958	1	0	1
ENSG00000099381	SETD1A	EFO_0009589	Number of things worried about during worst period of anxiety	measurement	-0.724917	0.422	0.578	1
ENSG00000113595	TRIM23	EFO_0010700	High light scatter reticulocyte percentage (UKB data field 30290) (Gene-based burden)	measurement	0.174436	0.593	0.407	1
ENSG00000165689	ENTR1	EFO_0007989	Monocyte percentage	measurement	0.124965	0.585	0.415	3
ENSG00000239697	TNFSF12	EFO_0004627	IGF 1 (UKB data field 30770) (Gene-based burden)	measurement	0.104365	0.557	0.443	3
ENSG00000064651	SLC12A2	HP_0002619	Varicose veins of lower extremity, symptomtic	phenotype	-0.466814	0.415	0.585	2
ENSG00000149600	COMMD7	EFO_0007993	Lymphocyte percentage	measurement	0.149247	0.569	0.431	3
ENSG00000164692	COL1A2	MONDO_0019019			0.640442	0.785	0.215	189
ENSG00000119616	FCF1	EFO_0000508	Family history of other specific disorders	genetic, familial or congenital disease	0.0781106	0.542	0.458	5
ENSG00000196460	RFX8	EFO_0004535	Serum levels of protein ALB	measurement	-0.0566518	0	1	1
ENSG00000145284	SCD5	EFO_0004526	Mean corpuscular volume	measurement	-0.0322234	0	1	1
ENSG00000176170	SPHK1	EFO_0007993	Lymphocyte percentage	measurement	0.307236	0.539	0.461	2
ENSG00000114126	TFDP2	EFO_0000508	Family history of other specific disorders	genetic, familial or congenital disease	0.268187	0.623	0.377	10
ENSG00000146676	PURB	EFO_0004348	Hematocrit	measurement	-0.345589	0	1	1
ENSG00000235711	ANKRD34C	EFO_0000508	Family history of other specific disorders	genetic, familial or congenital disease	0.0798248	0.537	0.463	20
ENSG00000175946	KLHL38	EFO_0004339	Standing height	measurement	-0.61123	0	1	1
ENSG00000102145	GATA1	MONDO_0019031			0.447589	0.639	0.361	3
ENSG00000007866	TEAD3	EFO_0004842	Eosinophill count	measurement	0.459752	1	0	1
ENSG00000128591	FLNC	Orphanet_871			-0.0913356	0.485	0.515	1
ENSG00000180251	SLC9A4	EFO_0000508	Family history of other specific disorders	genetic, familial or congenital disease	-0.379136	0.335	0.665	35
ENSG00000196565	HBG2	MONDO_0013511			-0.112727	0.487	0.513	1
ENSG00000131018	SYNE1	HP_0012443			0.563935	0.695	0.305	2
ENSG00000140521	POLG	EFO_0000508	Family history of other specific disorders	genetic, familial or congenital disease	-0.750731	0.178	0.822	213
ENSG00000178425	NT5DC1	EFO_0004531	Urate levels (UKB data field 30880) (Gene-based burden)	measurement	0.0720356	0.696	0.304	1
ENSG00000165406	MARCHF8	EFO_0004612	High-density lipoprotein 3 cholesterol levels	measurement	-0.224309	0	1	1
ENSG00000170604	IRF2BP1	EFO_0003832	Other disorders of gallbladder	gastrointestinal disease	0.0147099	0.495	0.505	2
ENSG00000198589	LRBA	EFO_0007989	Monocyte percentage	measurement	0.290115	1	0	1
ENSG00000104164	BLOC1S6	MONDO_0013606			-0.392103	0.315	0.685	107
ENSG00000169241	SLC50A1	EFO_0004736	Aspartate aminotransferase levels (UKB data field 30650) (Gene-based burden)	measurement	0.369596	1	0	1
ENSG00000175634	RPS6KB2	EFO_0004614	Apolipoprotein A levels	measurement	0.104279	1	0	1
ENSG00000259075	POC1B-GALNT4	EFO_0004325	High blood pressure | vascular/heart problems diagnosed by doctor	measurement	-0.252564	0	1	1
ENSG00000148426	PROSER2	EFO_0000508	Family history of other specific disorders	genetic, familial or congenital disease	-0.0395965	0.479	0.521	36
ENSG00000174137	FAM53A	EFO_0004995	Trunk fat-free mass	measurement	0.0536641	0.512	0.488	3
ENSG00000185189	NRBP2	EFO_0004995	Trunk fat-free mass	measurement	0.0284644	0.515	0.485	2
ENSG00000187474	FPR3	EFO_0000508	Family history of other specific disorders	genetic, familial or congenital disease	0.00434153	0.497	0.503	11
ENSG00000129646	QRICH2	EFO_0000279	Non-obstructive azoospermia	reproductive system or breast disease	-0.360028	0.358	0.642	4
ENSG00000151929	BAG3	EFO_0000407	ICD10 I42.0: Dilated cardiomyopathy (Gene-based burden)	cardiovascular disease	-1.15596	0.058	0.942	18
ENSG00000185900	POMK	MONDO_0014101			-0.457655	0.288	0.712	205
ENSG00000234745	HLA-B	EFO_0004339	Standing height	measurement	-0.220829	0.332	0.668	46
ENSG00000077380	DYNC1I2	EFO_0006336	Diastolic blood pressure, manual reading	measurement	0.968416	1	0	1
ENSG00000167074	TEF	EFO_0004705	Acquired hypothyroidism	endocrine system disease	-0.0115442	0	1	1
ENSG00000184381	PLA2G6	EFO_0004735	Alanine aminotransferase levels (UKB data field 30620) (Gene-based burden)	measurement	-0.0300065	0	1	1
ENSG00000108592	FTSJ3	EFO_0000508	Family history of other specific disorders	genetic, familial or congenital disease	-0.323051	0.35	0.65	40
ENSG00000069869	NEDD4	EFO_0007788	Waist-to-hip ratio adjusted for body mass index	measurement	0.0196217	0.498	0.502	2
ENSG00000162437	RAVER2	EFO_0004535	Serum levels of protein ALB	measurement	0.0110955	1	0	1
ENSG00000172794	RAB37	EFO_0004308	Decreased white blood cell count	measurement	0.319509	0.547	0.453	3
ENSG00000129646	QRICH2	EFO_0004833	Neutrophill count	measurement	-0.0632838	0.465	0.535	2
ENSG00000204632	HLA-G	MONDO_0005301	ICD10 G35: Multiple sclerosis (Gene-based burden)	immune system disease	-0.982236	0.077	0.923	5
ENSG00000124116	WFDC3	EFO_0010701	Mean reticulocyte volume (UKB data field 30260) (Gene-based burden)	measurement	0.0199727	0.518	0.482	3
ENSG00000164825	DEFB1	EFO_0007990	Neutrophill percentage	measurement	-0.0389175	0.467	0.533	2
ENSG00000132155	RAF1	EFO_0009188	Red blood cell (erythrocyte) distribution width	measurement	1.99011	1	0	1
ENSG00000129990	SYT5	EFO_0007986	Reticulocyte count	measurement	-0.471862	0.223	0.777	2
ENSG00000115816	CEBPZ	EFO_0004532	Gamma glutamyltransferase levels (UKB data field 30730) (Gene-based burden)	measurement	-0.192768	0	1	1
ENSG00000144488	ESPNL	EFO_0000508	Family history of other specific disorders	genetic, familial or congenital disease	-0.087553	0.481	0.519	61
ENSG00000206341	HLA-H	EFO_0009554	Intestinal malabsorption (non-celiac)	gastrointestinal disease	0.208848	0.53	0.47	2
ENSG00000112769	LAMA4	EFO_0000318	Other cardiomyopathy	cardiovascular disease	-0.752931	0.17	0.83	72
ENSG00000138600	SPPL2A	EFO_0004308	Decreased white blood cell count	measurement	-0.0629772	0.474	0.526	4
ENSG00000088826	SMOX	EFO_0007988	White blood cell count	measurement	-0.0909712	0	1	1
ENSG00000143919	CAMKMT	EFO_0008111	No | surgery/amputation of toe or leg	measurement	0.126045	1	0	1
ENSG00000167034	NKX3-1	EFO_0007986	Reticulocyte count	measurement	0.043498	1	0	1
ENSG00000005187	ACSM3	EFO_0010642			-0.0361366	0.471	0.529	9
ENSG00000141293	SKAP1	EFO_0005093	Hip circumference	measurement	-14.4228	0	1	1
ENSG00000154319	FAM167A	EFO_0004514	Heel quantitative ultrasound index (qui), direct entry (right)	measurement	-0.262754	0.362	0.638	3
ENSG00000168385	SEPTIN2	EFO_0004339	Standing height	measurement	0.146276	0.533	0.467	2
ENSG00000168477	TNXB	EFO_0004255	Nephrotic syndrome without mention of glomerulonephritis (PheCode 580.2)	urinary system disease	0.0179688	0.508	0.492	3
ENSG00000270806	C17orf50	EFO_0010700	High light scatter reticulocyte percentage (UKB data field 30290) (Gene-based burden)	measurement	-0.0981773	0.425	0.575	2
ENSG00000115568	ZNF142	HP_0001263			-0.0997951	0.485	0.515	1
ENSG00000175220	ARHGAP1	EFO_0007989	Monocyte percentage	measurement	-0.504123	0	1	1
ENSG00000158286	RNF207	HP_0001657			-0.113726	0.487	0.513	1
ENSG00000167601	AXL	EFO_0004308	Decreased white blood cell count	measurement	0.0347332	0.521	0.479	2
ENSG00000116161	CACYBP	EFO_0009596	Tense / 'highly strung'	measurement	0.24721	1	0	1
ENSG00000125741	OPA3	EFO_0004570	Total bilirubin levels (UKB data field 30840) (Gene-based burden)	measurement	-0.14197	0	1	1
ENSG00000196072	BLOC1S2	EFO_0004530	Triglyceride levels	measurement	0.3137	0.604	0.396	2
ENSG00000147140	NONO	EFO_0005207	Congenital heart disease	cardiovascular disease	-0.114417	0.486	0.514	1
ENSG00000169032	MAP2K1	EFO_0004696	Serum levels of protein SHBG	measurement	0.0788446	0.529	0.471	5
ENSG00000180376	CCDC66	EFO_0009270	Heel bone mineral density (bmd) t-score, automated	measurement	0.0381668	0.541	0.459	8
ENSG00000019169	MARCO	EFO_0004535	Serum levels of protein ALB	measurement	0.0398477	1	0	1
ENSG00000108946	PRKAR1A	EFO_0004570	Total bilirubin levels (UKB data field 30840) (Gene-based burden)	measurement	-0.202447	0	1	1
ENSG00000172817	CYP7B1	MONDO_0017845			-0.19696	0.448	0.552	1
ENSG00000067113	PLPP1	EFO_0004532	Gamma glutamyltransferase levels (UKB data field 30730) (Gene-based burden)	measurement	-0.174311	0	1	1
ENSG00000163626	COX18	MONDO_0009068			-0.12349	0.488	0.512	1
ENSG00000213676	ATF6B	EFO_1000760	Rosacea	integumentary system disease	-0.0264076	0.457	0.543	1
ENSG00000057294	PKP2	MONDO_0007269			-0.0889106	0.486	0.514	1
ENSG00000177476	OR2G3	EFO_0010701	Mean reticulocyte volume (UKB data field 30260) (Gene-based burden)	measurement	-0.103955	0.44	0.56	2
ENSG00000114013	CD86	EFO_0008111	No | surgery/amputation of toe or leg	measurement	0.149785	1	0	1
ENSG00000164068	RNF123	EFO_0004308	Decreased white blood cell count	measurement	0.639491	1	0	1
ENSG00000171490	RSL1D1	EFO_0000508	Family history of other specific disorders	genetic, familial or congenital disease	-0.322508	0.351	0.649	15
ENSG00000275126	H4C13	EFO_0008111	No | surgery/amputation of toe or leg	measurement	0.0267855	0.515	0.485	2
ENSG00000114302	PRKAR2A	EFO_0004528	Mean corpuscular haemoglobin concentration	measurement	0.417799	0.979	0.021	1
ENSG00000130164	LDLR	HP_0003124	Hypercholesterolemia	phenotype	-0.818	0.008	0.992	25
ENSG00000228789	HCG22	HP_0000790	Hematuria	phenotype	0.0654317	0.542	0.458	3
ENSG00000112514	CUTA	EFO_0001379	Other endocrine disorders	endocrine system disease	-0.0308615	0.487	0.513	1
ENSG00000115211	EIF2B4	EFO_0004530	Triglyceride levels	measurement	0.234418	0.61	0.39	5
ENSG00000180376	CCDC66	EFO_0004314	Forced expiratory volume in 1-second (fev1)	measurement	-0.0524417	0	1	1
ENSG00000204520	MICA	EFO_0004908	Testosterone to estradiol ratio	measurement	0.0189291	0.504	0.496	2
ENSG00000156261	CCT8	EFO_0004612	High-density lipoprotein 3 cholesterol levels	measurement	0.208038	1	0	1
ENSG00000100813	ACIN1	EFO_0009389	Sum eosinophil basophil counts	measurement	-1.23395	0	1	1
ENSG00000113327	GABRG2	HP_0001250	Epilepsy, recurrent seizures, convulsions	nervous system disease	-0.102282	0.485	0.515	1
ENSG00000188603	CLN3	EFO_0000384	Regional enteritis	gastrointestinal disease	0.00289845	0.515	0.485	6
ENSG00000132591	ERAL1	EFO_0007978	Red blood cell count	measurement	0.142103	1	0	1
ENSG00000221823	PPP3R1	EFO_0004980	Appendicular lean mass	measurement	-0.0469252	0.467	0.533	3
ENSG00000160111	CPAMD8	EFO_0004980	Appendicular lean mass	measurement	-0.425181	0	1	1
ENSG00000187950	OVCH1	EFO_0000508	Family history of other specific disorders	genetic, familial or congenital disease	-0.0607748	0.468	0.532	53
ENSG00000131941	RHPN2	EFO_1001950	Colon cancer/sigmoid cancer | cancer code, self-reported	cell proliferation disorder	-0.080916	0.492	0.508	1
ENSG00000167083	GNGT2	EFO_0007984	Platelet distribution width	measurement	-0.12933	0.474	0.526	3
ENSG00000105538	RASIP1	MONDO_0005147	Probable type 1 diabetes (Gene-based burden)	pancreas disease	-1.92739	0.022	0.978	4
ENSG00000179163	FUCA1	EFO_0004527	Mean corpuscular haemoglobin	measurement	-0.0592557	0.445	0.555	10
ENSG00000128731	HERC2	EFO_0003958	Childhood sunburn occasions	integumentary system disease	0.178714	0.578	0.422	3
ENSG00000197256	KANK2	EFO_0009188	Red blood cell (erythrocyte) distribution width	measurement	-0.0804181	0.42	0.58	8
ENSG00000206474	OR10C1	EFO_0000701	Degenerative skin conditions and other dermatoses	integumentary system disease	-0.061908	0.445	0.555	1
ENSG00000127561	SYNGR3	EFO_0009188	Red blood cell (erythrocyte) distribution width	measurement	0.0197073	0.533	0.467	6
ENSG00000100722	ZC3H14	HP_0001249			-0.0705099	0.483	0.517	1
ENSG00000108784	NAGLU	EFO_0004584	Mean platelet (thrombocyte) volume	measurement	-0.225276	0	1	1
ENSG00000119684	MLH3	Orphanet_135			-0.255704	0.394	0.606	3
ENSG00000167653	PSCA	MONDO_0004627	Duodenitis	gastrointestinal disease	-0.196865	0.352	0.648	4
ENSG00000177981	ASB8	EFO_0000508	Family history of other specific disorders	genetic, familial or congenital disease	-0.659195	0.192	0.808	14
ENSG00000007202	BLTP2	EFO_0004527	Mean corpuscular haemoglobin	measurement	1.53724	1	0	1
ENSG00000167671	UBXN6	EFO_0000508	Family history of other specific disorders	genetic, familial or congenital disease	-0.428573	0.315	0.685	33
ENSG00000178773	CPNE7	EFO_0004526	Mean corpuscular volume	measurement	-0.182006	0	1	1
ENSG00000158292	GPR153	Orphanet_168778			-0.119873	0.486	0.514	1
ENSG00000130734	ATG4D	EFO_0007010	Interpolated age of participant when cancer first diagnosed	measurement	-0.410693	0.448	0.552	4
ENSG00000165915	SLC39A13	EFO_0004339	Standing height	measurement	0.0815267	0.503	0.497	3
ENSG00000174607	UGT8	EFO_0010972	Serum phosphate levels	measurement	-0.0342805	0.165	0.835	1
ENSG00000187689	AMTN	EFO_0000508	Family history of other specific disorders	genetic, familial or congenital disease	-0.474431	0.269	0.731	10
ENSG00000149923	PPP4C	EFO_0004348	Hematocrit	measurement	0.593459	1	0	1
ENSG00000156860	FBRS	EFO_0002609	Juvenile rheumatoid arthritis	musculoskeletal or connective tissue disease	4.44676	1	0	1
ENSG00000100890	PRORP	EFO_0004833	Neutrophill count	measurement	0.0534667	0.534	0.466	3
ENSG00000100749	VRK1	HP_0003445			-0.137571	0.483	0.517	1
ENSG00000103549	RNF40	EFO_0000537	Hypertension	cardiovascular disease	1.0044	1	0	1
ENSG00000165689	ENTR1	EFO_0004305	Nucleated red blood cell count	measurement	-0.211344	0	1	1
ENSG00000164062	APEH	EFO_0004309	Platelet count	measurement	0.199415	1	0	1
ENSG00000204301	NOTCH4	EFO_0005140	Autoimmune traits	immune system disease	0.0902777	0.547	0.453	6
ENSG00000012048	BRCA1	EFO_0002618	Pancreatic cancer	cell proliferation disorder	-0.396213	0.3	0.7	139
ENSG00000185829	ARL17A	EFO_0005409	Trunk predicted mass	measurement	1.43285	1	0	1
ENSG00000204256	BRD2	EFO_0000589	ICD10 E89: Postprocedural endocrine and metabolic complications and disorders, not elsewhere classified (Gene-based burden)	Uncategorised	-0.315366	0.323	0.677	2
ENSG00000231389	HLA-DPA1	EFO_0009464	Corneal opacity and other disorders of cornea	disease of visual system	-0.00622626	0.508	0.492	5
ENSG00000204525	HLA-C	EFO_0004535	Serum levels of protein ALB	measurement	-0.0199938	0.483	0.517	8
ENSG00000213923	CSNK1E	EFO_0004614	Apolipoprotein A levels	measurement	-0.288118	0	1	1
ENSG00000116521	SCAMP3	EFO_0009270	Heel bone mineral density (bmd) t-score, automated	measurement	0.16734	0.538	0.462	2
ENSG00000213906	LTB4R2	EFO_0004980	Appendicular lean mass	measurement	-0.0970181	0	1	1
ENSG00000120262	CCDC170	HP_0400007	"Excessive, freguent and irrelgular menstruation"	phenotype	0.85456	1	0	1
ENSG00000104388	RAB2A	EFO_0004527	Mean corpuscular haemoglobin	measurement	-0.237458	0	1	1
ENSG00000151148	UBE3B	EFO_0007660	Neuroticism conditioned on self-rated math ability (multi-trait conditioning and joint analysis)	measurement	-0.495206	0	1	1
ENSG00000126583	PRKCG	MONDO_0011540			-0.603844	0.222	0.778	74
ENSG00000126934	MAP2K2	EFO_1001502			-0.502542	0.263	0.737	423
ENSG00000163554	SPTA1	MONDO_0007533			-0.125027	0.433	0.567	271
ENSG00000198892	SHISA4	EFO_0005093	Hip circumference	measurement	0.701076	1	0	1
ENSG00000144791	LIMD1	EFO_0005091	Monocyte count	measurement	-0.0049517	0.493	0.507	2
ENSG00000103335	PIEZO1	EFO_0005091	Monocyte count	measurement	0.0350882	0.532	0.468	4
ENSG00000182040	USH1G	MONDO_0019501			-0.433038	0.281	0.719	88
ENSG00000103507	BCKDK	EFO_0004778	Overall health rating	Uncategorised	-0.49977	0.325	0.675	1
ENSG00000148655	LRMDA	EFO_0004627	IGF 1 (UKB data field 30770) (Gene-based burden)	measurement	-0.0523022	0	1	1
ENSG00000110536	PTPMT1	EFO_0004995	Trunk fat-free mass	measurement	0.826632	1	0	1
ENSG00000162444	RBP7	EFO_0004587	Lymphocyte count	measurement	0.0793528	1	0	1
ENSG00000166963	MAP1A	EFO_0006336	Diastolic blood pressure, manual reading	measurement	-0.000974795	0.508	0.492	5
ENSG00000180155	LYNX1	EFO_0000537	Hypertension	cardiovascular disease	-0.746581	0	1	1
ENSG00000081051	AFP	EFO_0000508	Family history of other specific disorders	genetic, familial or congenital disease	-0.372167	0.317	0.683	21
ENSG00000092531	SNAP23	EFO_0000508	Family history of other specific disorders	genetic, familial or congenital disease	-0.53103	0.254	0.746	7
ENSG00000127578	WFIKKN1	EFO_0010700	High light scatter reticulocyte percentage (UKB data field 30290) (Gene-based burden)	measurement	0.115865	0.614	0.386	3
ENSG00000143224	PPOX	EFO_0004526	Mean corpuscular volume	measurement	-0.277333	0	1	1
ENSG00000161921	CXCL16	EFO_0007993	Lymphocyte percentage	measurement	-0.138467	0	1	1
ENSG00000086598	TMED2	EFO_0007986	Reticulocyte count	measurement	-0.330162	0	1	1
ENSG00000256762	STH	EFO_1000786	ICD10 M16: Osteoarthritis of hip (Gene-based burden)	musculoskeletal or connective tissue disease	0.0242281	0.507	0.493	17
ENSG00000134571	MYBPC3	EFO_0700036			-0.158783	0.445	0.555	1
ENSG00000040487	SLC66A1	HP_0000836	Hypothyroidism/myxoedema | non-cancer illness code, self-reported	Uncategorised	-0.630376	0	1	1
ENSG00000090975	PITPNM2	EFO_0004908	Testosterone to estradiol ratio	measurement	0.0714073	0.505	0.495	1
ENSG00000117593	DARS2	HP_0002166			0.691195	0.728	0.272	2
ENSG00000126067	PSMB2	EFO_0004995	Trunk fat-free mass	measurement	0.0661109	0.499	0.501	2
ENSG00000182087	TMEM259	EFO_0005091	Monocyte count	measurement	-0.00931966	0.505	0.495	6
ENSG00000196358	NTNG2	EFO_0007800	Trunk fat percentage	measurement	1.19615	1	0	1
ENSG00000103335	PIEZO1	MONDO_0015193			0.183415	0.601	0.399	6
ENSG00000167914	GSDMA	EFO_0003767	Inflammatory bowel disease and other gastroenteritis and colitis	gastrointestinal disease	-0.0420627	0.486	0.514	5
ENSG00000242950	ERVW-1	EFO_0004995	Trunk fat-free mass	measurement	0.325936	0.568	0.432	2
ENSG00000167034	NKX3-1	EFO_0007355	Cancer of other male genital organs (PheCode 187)	cell proliferation disorder	0.923834	1	0	1
ENSG00000146830	GIGYF1	EFO_0006336	Diastolic blood pressure, manual reading	measurement	0.263932	1	0	1
ENSG00000174529	TMEM81	EFO_0004527	Mean corpuscular haemoglobin	measurement	-0.13571	0.424	0.576	2
ENSG00000138109	CYP2C9	EFO_0004587	Lymphocyte count	measurement	-0.217375	0.353	0.647	3
ENSG00000145386	CCNA2	EFO_0004305	Nucleated red blood cell count	measurement	0.103877	0.543	0.457	2
ENSG00000184076	UQCR10	EFO_0004528	Mean corpuscular haemoglobin concentration	measurement	-0.0366209	0.495	0.505	6
ENSG00000214114	MYCBP	EFO_0004704	Age at menopause (last menstrual period)	measurement	-0.0416969	0.491	0.509	3
ENSG00000032444	PNPLA6	MONDO_0010152			-0.542601	0.235	0.765	20
ENSG00000140400	MAN2C1	EFO_0010130	Accelerometer study data quality, good wear time (UKB data field 90015)	phenotype	0.0246572	1	0	1
ENSG00000149308	NPAT	EFO_0007985	Platelet crit	measurement	0.0797928	0.568	0.432	5
ENSG00000153303	FRMD1	EFO_0004145	Myopathy	musculoskeletal or connective tissue disease	-0.0992878	0.486	0.514	1
ENSG00000163659	TIPARP	EFO_0007800	Trunk fat percentage	measurement	0.0950924	0.501	0.499	2
ENSG00000166046	TCP11L2	EFO_0004339	Standing height	measurement	-0.114135	0	1	1
ENSG00000049247	UTS2	EFO_0004584	Mean platelet (thrombocyte) volume	measurement	0.0105113	0.512	0.488	5
ENSG00000174718	RESF1	EFO_0010972	Serum phosphate levels	measurement	-0.149276	0	1	1
ENSG00000221955	SLC12A8	EFO_0010701	Mean reticulocyte volume (UKB data field 30260) (Gene-based burden)	measurement	-0.0472536	0.486	0.514	2
ENSG00000132294	EFR3A	EFO_0000508	Family history of other specific disorders	genetic, familial or congenital disease	-0.522398	0.262	0.738	34
ENSG00000161395	PGAP3	EFO_0003911	Atrial fibrillation and flutter	cardiovascular disease	0.785151	1	0	1
ENSG00000138814	PPP3CA	HP_0001249			-0.164215	0.477	0.523	1
ENSG00000183856	IQGAP3	EFO_0000508	Family history of other specific disorders	genetic, familial or congenital disease	-0.0387522	0.481	0.519	68
ENSG00000119638	NEK9	EFO_0004614	Apolipoprotein A levels	measurement	-0.324752	0	1	1
ENSG00000169957	ZNF768	EFO_0004532	Gamma glutamyltransferase levels (UKB data field 30730) (Gene-based burden)	measurement	-0.372072	0.234	0.766	4
ENSG00000099810	MTAP	Orphanet_85182			-0.0250385	0.491	0.509	123
ENSG00000156603	MED19	EFO_0007978	Red blood cell count	measurement	-0.0388371	0	1	1
ENSG00000164062	APEH	EFO_0004247	Mood disorders	nervous system disease	-1.3382	0.251	0.749	1
ENSG00000170917	NUDT6	EFO_0004980	Appendicular lean mass	measurement	-0.0117256	0.486	0.514	2
ENSG00000136688	IL36G	EFO_0004570	Total bilirubin levels (UKB data field 30840) (Gene-based burden)	measurement	0.449033	0.872	0.128	1
ENSG00000170820	FSHR	EFO_0000508	Family history of other specific disorders	genetic, familial or congenital disease	0.00389688	0.491	0.509	18
ENSG00000138772	ANXA3	EFO_0004713	FEV1 FVC ratio Z score (UKB data field 20258) (Gene-based burden)	measurement	-0.0294751	0.465	0.535	9
ENSG00000231852	CYP21A2	EFO_0003767	Inflammatory bowel disease and other gastroenteritis and colitis	gastrointestinal disease	-0.261941	0.332	0.668	13
ENSG00000128829	EIF2AK4	EFO_0007986	Reticulocyte count	measurement	-0.159171	0.462	0.538	2
ENSG00000130294	KIF1A	HP_0001601			-0.629984	0.303	0.697	1
ENSG00000002745	WNT16	MONDO_0000833			0.00847374	0.493	0.507	2
ENSG00000030582	GRN	EFO_0007997	Granulocyte percentage of myeloid white cells	measurement	0.10829	1	0	1
ENSG00000101890	GUCY2F	EFO_0000508	Family history of other specific disorders	genetic, familial or congenital disease	-0.0196451	0.498	0.502	24
ENSG00000114904	NEK4	MONDO_0002025	Other mental disorder	psychiatric disorder	-0.0245958	0.503	0.497	4
ENSG00000239697	TNFSF12	EFO_0004509	Hemoglobin [conditional]	measurement	0.059924	1	0	1
ENSG00000099364	FBXL19	EFO_0004348	Hematocrit	measurement	-0.092252	0.474	0.526	2
ENSG00000105246	EBI3	EFO_0007937	Serum levels of protein IRF6	measurement	-0.468774	0.377	0.623	5
ENSG00000213445	SIPA1	EFO_0004617	Cystatin C levels (UKB data field 30720) (Gene-based burden)	measurement	0.425284	1	0	1
ENSG00000172803	SNX32	EFO_0009819	Comparative body size at age 10	Uncategorised	-0.20796	0.383	0.617	1
ENSG00000198610	AKR1C4	EFO_0007777	Basal metabolic rate	measurement	0.374955	0.549	0.451	2
ENSG00000023892	DEF6	EFO_0004312	Forced vital capacity (fvc)	measurement	0.0779267	0.52	0.48	2
ENSG00000120094	HOXB1	EFO_0004713	FEV1 FVC ratio Z score (UKB data field 20258) (Gene-based burden)	measurement	0.0115975	0.49	0.51	2
ENSG00000162104	ADCY9	EFO_0007989	Monocyte percentage	measurement	0.0919053	1	0	1
ENSG00000005471	ABCB4	MONDO_0010939			-0.374062	0.317	0.683	16
ENSG00000107796	ACTA2	EFO_1001986	Other acquired musculoskeletal deformity	musculoskeletal or connective tissue disease	-0.954212	0.127	0.873	5
ENSG00000160746	ANO10	MONDO_0015244			0.0987758	0.569	0.431	6
ENSG00000161980	POLR3K	EFO_0010701	Mean reticulocyte volume (UKB data field 30260) (Gene-based burden)	measurement	0.0217735	0.507	0.493	2
ENSG00000197622	CDC42SE1	EFO_0005091	Monocyte count	measurement	0.00490199	0.512	0.488	4
ENSG00000084463	WBP11	EFO_0009805	Whole body water mass	measurement	0.527605	1	0	1
ENSG00000107249	GLIS3	MONDO_0007119			-0.0704485	0.483	0.517	1
ENSG00000171060	C8orf74	EFO_0000508	Family history of other specific disorders	genetic, familial or congenital disease	-0.403542	0.323	0.677	5
ENSG00000183077	AFMID	EFO_0007986	Reticulocyte count	measurement	-0.144026	0	1	1
ENSG00000100138	SNU13	EFO_0005409	Trunk predicted mass	measurement	-1.30547	0	1	1
ENSG00000179344	HLA-DQB1	EFO_0009459	Rheumatoid arthritis (ACPA-positive)	musculoskeletal or connective tissue disease	-0.116233	0.442	0.558	13
ENSG00000092054	MYH7	MONDO_0018889			-0.485572	0.273	0.727	358
ENSG00000135414	GDF11	EFO_0004587	Lymphocyte count	measurement	0.277961	1	0	1
ENSG00000104899	AMH	EFO_0000508	Family history of other specific disorders	genetic, familial or congenital disease	-0.49952	0.274	0.726	36
ENSG00000138821	SLC39A8	Orphanet_294947	Acquired deformities of finger	Uncategorised	-0.00673245	0.481	0.519	1
ENSG00000166816	LDHD	EFO_0004339	Standing height	measurement	0.165599	0.555	0.445	3
ENSG00000283930	PLD5P1	EFO_0004305	Nucleated red blood cell count	measurement	0.0390358	1	0	1
ENSG00000119139	TJP2	EFO_0000508	Family history of other specific disorders	genetic, familial or congenital disease	-0.132503	0.423	0.577	60
ENSG00000100285	NEFH	EFO_0004614	Apolipoprotein A levels	measurement	0.0178066	0.504	0.496	2
ENSG00000106565	TMEM176B	EFO_0011011	Sitting height	measurement	0.0656983	0.549	0.451	2
ENSG00000155545	MIER3	EFO_0004530	Triglyceride levels	measurement	-0.123843	0	1	1
ENSG00000179344	HLA-DQB1	EFO_0009406	Other disorders of glucose regulation and pancreatic internal secretion	pancreas disease	-0.0477501	0.494	0.506	9
ENSG00000084676	NCOA1	EFO_0000508	Family history of other specific disorders	genetic, familial or congenital disease	-0.609827	0.239	0.761	48
ENSG00000157992	KRTCAP3	EFO_0007990	Neutrophill percentage	measurement	-0.133642	0	1	1
ENSG00000119048	UBE2B	EFO_0007984	Platelet distribution width	measurement	0.0765428	0.5	0.5	2
ENSG00000160014	CALM3	MONDO_0032915			-0.924293	0.131	0.869	6
ENSG00000241127	YAE1	EFO_0000508	Family history of other specific disorders	genetic, familial or congenital disease	0.0868965	0.536	0.464	3
ENSG00000102393	GLA	EFO_0000538	Other hypertrophic cardiomyopathy	cardiovascular disease	-0.6119	0.223	0.777	12
ENSG00000110025	SNX15	EFO_0000508	Family history of other specific disorders	genetic, familial or congenital disease	-0.574669	0.232	0.768	15
ENSG00000134291	TMEM106C	EFO_0004339	Standing height	measurement	0.00651698	0.49	0.51	2
ENSG00000153037	SRP19	EFO_0011011	Sitting height	measurement	0.0819597	0.579	0.421	6
ENSG00000168036	CTNNB1	EFO_1001950	Colon cancer/sigmoid cancer | cancer code, self-reported	cell proliferation disorder	-0.158783	0.445	0.555	1
ENSG00000184076	UQCR10	EFO_0004468	ICD10 R73: Elevated blood glucose level (Gene-based burden)	measurement	1.10589	1	0	1
ENSG00000123243	ITIH5	EFO_0004612	High-density lipoprotein 3 cholesterol levels	measurement	0.0539517	1	0	1
ENSG00000165244	ZNF367	EFO_0008354	Number of incorrect matches in round	measurement	-0.328915	0	1	1
ENSG00000133895	MEN1	EFO_0004125			0.438046	0.654	0.346	3
ENSG00000145833	DDX46	EFO_0000508	Family history of other specific disorders	genetic, familial or congenital disease	-0.481221	0.277	0.723	7
ENSG00000174007	CEP19	EFO_0005090	Basophill count	measurement	-0.134141	0	1	1
ENSG00000155926	SLA	EFO_0004705	Acquired hypothyroidism	endocrine system disease	-6.68872	0	1	1
ENSG00000177311	ZBTB38	EFO_0004314	Forced expiratory volume in 1-second (fev1)	measurement	0.0470048	0.539	0.461	2
ENSG00000131899	LLGL1	EFO_0004509	Hemoglobin [conditional]	measurement	-0.356966	0	1	1
ENSG00000139219	COL2A1	MONDO_0008476			-0.639355	0.214	0.786	34
ENSG00000070808	CAMK2A	EFO_0009165			-0.630361	0.214	0.786	18
ENSG00000141449	GREB1L	HP_0025700			0.0912503	0.534	0.466	3
ENSG00000130203	APOE	HP_0100543	Mild cognitive impairment	phenotype	-0.0738271	0.486	0.514	2
ENSG00000160299	PCNT	EFO_0007988	White blood cell count	measurement	-0.0105864	0.498	0.502	3
ENSG00000182264	IZUMO1	EFO_0000508	Family history of other specific disorders	genetic, familial or congenital disease	-0.483078	0.278	0.722	10
ENSG00000198865	CCDC152	EFO_0004627	IGF 1 (UKB data field 30770) (Gene-based burden)	measurement	0.113374	0.571	0.429	3
ENSG00000188641	DPYD	EFO_0009597	Suffer from nerves (UKB data field 2010) (Gene-based burden)	measurement	0.0276472	1	0	1
ENSG00000198324	PHETA1	EFO_0000508	Family history of other specific disorders	genetic, familial or congenital disease	0.0730024	0.539	0.461	5
ENSG00000184357	H1-5	EFO_0009322	Proliferative diabetic retinopathy	disease of visual system	-0.255396	0.459	0.541	3
ENSG00000183431	SF3A3	EFO_0000508	Family history of other specific disorders	genetic, familial or congenital disease	-0.0254081	0.492	0.508	9
ENSG00000215045	GRID2IP	EFO_0007993	Lymphocyte percentage	measurement	0.0519915	0.498	0.502	2
ENSG00000198707	CEP290	HP_0001320			0.733601	0.733	0.267	2
ENSG00000036672	USP2	EFO_0000508	Family history of other specific disorders	genetic, familial or congenital disease	-0.363474	0.323	0.677	22
ENSG00000189159	JPT1	EFO_0004696	Serum levels of protein SHBG	measurement	0.0994572	0.549	0.451	3
ENSG00000170275	CRTAP	EFO_0004312	Forced vital capacity (fvc)	measurement	0.0594387	0.498	0.502	2
ENSG00000078804	TP53INP2	EFO_0004735	Alanine aminotransferase levels (UKB data field 30620) (Gene-based burden)	measurement	0.192035	1	0	1
ENSG00000108469	RECQL5	EFO_0004509	Hemoglobin [conditional]	measurement	-0.121553	0.469	0.531	2
ENSG00000196277	GRM7	EFO_0000508	Family history of other specific disorders	genetic, familial or congenital disease	0.0327033	0.519	0.481	29
ENSG00000004700	RECQL	MONDO_0003582			0.217979	0.597	0.403	9
ENSG00000176845	METRNL	EFO_0004541	Glycated haemoglobin HbA1c levels adjusted for BMI	measurement	-1.32635	0	1	1
ENSG00000100813	ACIN1	EFO_0007991	Eosinophill percentage	measurement	-1.0516	0	1	1
ENSG00000104763	ASAH1	EFO_0004526	Mean corpuscular volume	measurement	-0.14262	0	1	1
ENSG00000175826	CTDNEP1	EFO_0004533	Alkaline phosphatase levels (UKB data field 30610) (Gene-based burden)	measurement	0.000759571	0.479	0.521	2
ENSG00000196950	SLC39A10	EFO_0004509	Hemoglobin [conditional]	measurement	0.0349331	0.522	0.478	2
ENSG00000168038	ULK4	EFO_0004713	FEV1 FVC ratio Z score (UKB data field 20258) (Gene-based burden)	measurement	0.0122232	0.5	0.5	7
ENSG00000182612	TSPAN10	EFO_0004617	Cystatin C levels (UKB data field 30720) (Gene-based burden)	measurement	-0.00128246	0.512	0.488	3
ENSG00000182568	SATB1	EFO_0000384	Regional enteritis	gastrointestinal disease	2.49259	1	0	1
ENSG00000159374	M1AP	EFO_0000279	Non-obstructive azoospermia	reproductive system or breast disease	0.377547	0.653	0.347	6
ENSG00000205832	C16orf96	EFO_0007988	White blood cell count	measurement	-0.0885417	0	1	1
ENSG00000150401	DCUN1D2	EFO_0004526	Mean corpuscular volume	measurement	-0.293128	0	1	1
ENSG00000167232	ZNF91	EFO_0009672	ICD10 H83: Other diseases of inner ear (Gene-based burden)	disease of ear	-0.0371333	0.494	0.506	4
ENSG00000169418	NPR1	EFO_0000537	Hypertension	cardiovascular disease	-0.00486069	0.483	0.517	1
ENSG00000179933	C14orf119	EFO_0007777	Basal metabolic rate	measurement	-409.763	0	1	1
ENSG00000140853	NLRC5	EFO_0008291	Stem cell factor levels	measurement	-0.646948	0	1	1
ENSG00000183172	SMDT1	EFO_0004908	Testosterone to estradiol ratio	measurement	0.055819	1	0	1
ENSG00000103226	NOMO3	EFO_0007937	Serum levels of protein IRF6	measurement	0.56193	0.762	0.238	2
ENSG00000095794	CREM	EFO_0007978	Red blood cell count	measurement	-0.104613	0	1	1
ENSG00000123700	KCNJ2	EFO_0004842	Eosinophill count	measurement	0.0711213	0.545	0.455	3
ENSG00000159714	ZDHHC1	EFO_0004339	Standing height	measurement	-0.110252	0.453	0.547	3
ENSG00000176998	HCG4	EFO_0000701	Degenerative skin conditions and other dermatoses	integumentary system disease	0.0514258	0.507	0.493	2
ENSG00000162676	GFI1	EFO_0007997	Granulocyte percentage of myeloid white cells	measurement	-0.913846	0	1	1
ENSG00000100823	APEX1	EFO_0010503	Inosine levels	measurement	0.501879	1	0	1
ENSG00000103326	CAPN15	EFO_0004309	Platelet count	measurement	-0.857055	0	1	1
ENSG00000132581	SDF2	EFO_0005918	Osteoprotegerin levels	measurement	-0.480061	0	1	1
ENSG00000163565	IFI16	EFO_0004617	Cystatin C levels (UKB data field 30720) (Gene-based burden)	measurement	-0.0101078	0.478	0.522	1
ENSG00000117411	B4GALT2	EFO_0008354	Number of incorrect matches in round	measurement	-0.275943	0	1	1
ENSG00000163041	H3-3A	EFO_0009270	Heel bone mineral density (bmd) t-score, automated	measurement	-0.231568	0	1	1
ENSG00000203780	FANK1	EFO_0007978	Red blood cell count	measurement	0.117807	1	0	1
ENSG00000100462	PRMT5	EFO_0004842	Eosinophill count	measurement	0.0476855	1	0	1
ENSG00000204386	NEU1	EFO_0000400	Diabetes mellitus	pancreas disease	1.121	0.969	0.031	4
ENSG00000157653	C9orf43	EFO_0004348	Hematocrit	measurement	0.0952114	0.56	0.44	3
ENSG00000206181	ELOA2	EFO_0004703	Age when periods started (menarche)	measurement	0.00771859	0.501	0.499	5
ENSG00000005073	HOXA11	Orphanet_71289			0.114109	0.542	0.458	2
ENSG00000173757	STAT5B	MONDO_0043839	Mouth ulcers | mouth/teeth dental problems	injury, poisoning or other complication	-1.01829	0	1	1
ENSG00000091831	ESR1	EFO_0004536	Serum levels of protein TBP	measurement	-0.140813	0	1	1
ENSG00000183873	SCN5A	EFO_0000538	Other hypertrophic cardiomyopathy	cardiovascular disease	-0.127006	0.465	0.535	4
ENSG00000006756	ARSD	EFO_0004696	Serum levels of protein SHBG	measurement	-0.0188335	0.486	0.514	2
ENSG00000135636	DYSF	HP_0009049			-0.0851569	0.485	0.515	1
ENSG00000143590	EFNA3	EFO_0004528	Mean corpuscular haemoglobin concentration	measurement	0.126424	0.511	0.489	2
ENSG00000103197	TSC2	EFO_0006941	Hand grip strength (right)	measurement	0.0564884	0.539	0.461	4
ENSG00000160326	SLC2A6	EFO_0007937	Serum levels of protein IRF6	measurement	0.129935	0.548	0.452	5
ENSG00000155016	CYP2U1	EFO_0004980	Appendicular lean mass	measurement	1.61139	0.769	0.231	1
ENSG00000112812	PRSS16	EFO_0009351	Varicella zoster virus glycoproteins E and I antibody levels	measurement	0.959536	1	0	1
ENSG00000156515	HK1	EFO_0004833	Neutrophill count	measurement	-0.775015	0.32	0.68	1
ENSG00000008086	CDKL5	Orphanet_3051			-0.234457	0.438	0.562	1
ENSG00000100263	RHBDD3	EFO_0000508	Family history of other specific disorders	genetic, familial or congenital disease	-0.430376	0.275	0.725	25
ENSG00000131873	CHSY1	EFO_0007997	Granulocyte percentage of myeloid white cells	measurement	-0.060286	0	1	1
ENSG00000134571	MYBPC3	EFO_0004337	Antonym | fi11	biological process	0.081065	0.553	0.447	2
ENSG00000146021	KLHL3	EFO_1000632	Infantile cerebral palsy	nervous system disease	-0.158783	0.445	0.555	1
ENSG00000173110	HSPA6	EFO_0004308	Decreased white blood cell count	measurement	0.0215527	0.516	0.484	3
ENSG00000183287	CCBE1	Orphanet_93610			-0.158783	0.445	0.555	1
ENSG00000185482	STAC3	EFO_0009188	Red blood cell (erythrocyte) distribution width	measurement	0.211976	1	0	1
ENSG00000111897	SERINC1	EFO_0010915	Heat shock 27 kDa protein levels	measurement	-1.69028	0	1	1
ENSG00000204632	HLA-G	EFO_0009556	Disorders of mineral metabolism	Uncategorised	-0.0744813	0.483	0.517	4
ENSG00000175643	RMI2	EFO_1001486	Primary biliary cirrhosis	cell proliferation disorder	-0.469348	0.437	0.563	2
ENSG00000197136	PCNX3	EFO_0010700	High light scatter reticulocyte percentage (UKB data field 30290) (Gene-based burden)	measurement	-0.0813886	0.44	0.56	3
ENSG00000125730	C3	EFO_0004736	Aspartate aminotransferase levels (UKB data field 30650) (Gene-based burden)	measurement	0.138052	0.608	0.392	2
ENSG00000141664	ZCCHC2	EFO_0007988	White blood cell count	measurement	-0.265591	0	1	1
ENSG00000172548	NIPAL4	EFO_0004713	FEV1 FVC ratio Z score (UKB data field 20258) (Gene-based burden)	measurement	-0.0691501	0.459	0.541	3
ENSG00000198400	NTRK1	Orphanet_2442			-0.0549279	0.49	0.51	1
ENSG00000160183	TMPRSS3	EFO_0007010	Interpolated age of participant when cancer first diagnosed	measurement	0.579161	1	0	1
ENSG00000173221	GLRX	EFO_0000508	Family history of other specific disorders	genetic, familial or congenital disease	-0.0207179	0.491	0.509	9
ENSG00000205571	SMN2	MONDO_0009672			-0.107666	0.485	0.515	1
ENSG00000275711	MIR6795	MONDO_0007537			-0.0491963	0.488	0.512	1
ENSG00000205238	SPDYE2	MONDO_0005148	Type 2 diabetes	pancreas disease	0.232824	0.613	0.387	2
