## Supplementary Tables for "Genetic dose-response modelling predicts drug mechanisms, dosing, and adverse events" (part 3 of 3)

### Sheet: Supplementary Table 1 (continued)
Gene	Gene symbol	Disease id	Disease	Disease category	VIDRA slope	PP>0	PP<0	n_variants
ENSG00000178053	MLF1	EFO_0000508	Family history of other specific disorders	genetic, familial or congenital disease	-0.131098	0.442	0.558	9
ENSG00000179889	PDXDC1	EFO_0004995	Trunk fat-free mass	measurement	-0.262249	0.446	0.554	4
ENSG00000093144	ECHDC1	EFO_0009270	Heel bone mineral density (bmd) t-score, automated	measurement	-0.115743	0.454	0.546	4
ENSG00000111252	SH2B3	EFO_1000201			-0.0551466	0.49	0.51	1
ENSG00000111540	RAB5B	MONDO_0024623	Ear-nose-throat disorder	Uncategorised	0.0886015	1	0	1
ENSG00000204614	TRIM40	EFO_0009554	Intestinal malabsorption (non-celiac)	gastrointestinal disease	-0.0319586	0.482	0.518	5
ENSG00000111678	C12orf57	EFO_0008091	Serum levels of protein C1S	measurement	0.0744735	0.503	0.497	2
ENSG00000141401	IMPA2	EFO_0007986	Reticulocyte count	measurement	0.0244333	1	0	1
ENSG00000135636	DYSF	EFO_0004736	Aspartate aminotransferase levels (UKB data field 30650) (Gene-based burden)	measurement	-0.0226261	0	1	1
ENSG00000108774	RAB5C	EFO_0004627	IGF 1 (UKB data field 30770) (Gene-based burden)	measurement	-0.0976746	0	1	1
ENSG00000095002	MSH2	Orphanet_145			-0.246669	0.378	0.622	82
ENSG00000005810	MYCBP2	MONDO_0014361			-0.123106	0.488	0.512	1
ENSG00000135100	HNF1A	EFO_0000400	Diabetes mellitus	pancreas disease	-4.09733	0	1	3
ENSG00000183579	ZNRF3	EFO_0007986	Reticulocyte count	measurement	0.678549	1	0	1
ENSG00000164120	HPGD	EFO_0000508	Family history of other specific disorders	genetic, familial or congenital disease	-0.0775334	0.46	0.54	9
ENSG00000185920	PTCH1	EFO_0000222	Myeloid leukemia, acute	cell proliferation disorder	-0.108641	0.485	0.515	1
ENSG00000196876	SCN8A	EFO_0000474	Epilepsy	nervous system disease	0.172803	0.57	0.43	2
ENSG00000100154	TTC28	EFO_0004509	Hemoglobin [conditional]	measurement	-0.0684474	0	1	1
ENSG00000170291	ELP5	EFO_0009188	Red blood cell (erythrocyte) distribution width	measurement	0.66868	1	0	1
ENSG00000170027	YWHAG	EFO_0007937	Serum levels of protein IRF6	measurement	-11.287	0	1	1
ENSG00000204351	SKIC2	EFO_0007988	White blood cell count	measurement	-0.0425754	0.466	0.534	4
ENSG00000204536	CCHCR1	HP_0003040	Other arthropathies	phenotype	-2.70578	0.013	0.987	3
ENSG00000146243	IRAK1BP1	EFO_0004627	IGF 1 (UKB data field 30770) (Gene-based burden)	measurement	-0.0464273	0.446	0.554	6
ENSG00000213676	ATF6B	MONDO_0004880	Less frequent bowel movements when abdominal discomfort pain started - 504 Always (UKB data field 21030) (Gene-based burden)	gastrointestinal disease	-0.063456	0.443	0.557	1
ENSG00000204392	LSM2	EFO_0004995	Trunk fat-free mass	measurement	0.0997957	0.527	0.473	2
ENSG00000173113	TRMT112	EFO_0007991	Eosinophill percentage	measurement	-0.122351	0.474	0.526	2
ENSG00000228198	OR2M3	EFO_0000508	Family history of other specific disorders	genetic, familial or congenital disease	-0.102136	0.463	0.537	23
ENSG00000225614	ZNF469	EFO_0004695	Intra-ocular pressure, goldmann-correlated (left)	measurement	0.244767	0.526	0.474	2
ENSG00000111817	DSE	MONDO_0011142			-0.80009	0.155	0.845	190
ENSG00000119922	IFIT2	EFO_0000508	Family history of other specific disorders	genetic, familial or congenital disease	-0.0868598	0.457	0.543	18
ENSG00000205609	EIF3CL	EFO_0010130	Accelerometer study data quality, good wear time (UKB data field 90015)	phenotype	0.0122921	1	0	1
ENSG00000204634	TBC1D8	MONDO_0005041			0.296191	1	0	1
ENSG00000105889	STEAP1B	EFO_0004842	Eosinophill count	measurement	0.0921345	0.564	0.436	3
ENSG00000072201	LNX1	EFO_0004612	High-density lipoprotein 3 cholesterol levels	measurement	-0.226565	0	1	1
ENSG00000100226	GTPBP1	EFO_0004532	Gamma glutamyltransferase levels (UKB data field 30730) (Gene-based burden)	measurement	0.0312393	0.497	0.503	2
ENSG00000171962	DRC3	EFO_0004735	Alanine aminotransferase levels (UKB data field 30620) (Gene-based burden)	measurement	0.0122286	0.51	0.49	3
ENSG00000164180	TMEM161B	EFO_0000508	Family history of other specific disorders	genetic, familial or congenital disease	-0.345387	0.338	0.662	6
ENSG00000021488	SLC7A9	EFO_0004541	Glycated haemoglobin HbA1c levels adjusted for BMI	measurement	-0.754952	0	1	1
ENSG00000110375	UPK2	EFO_0000508	Family history of other specific disorders	genetic, familial or congenital disease	0.12713	0.548	0.452	2
ENSG00000106261	ZKSCAN1	EFO_0004833	Neutrophill count	measurement	0.499822	1	0	1
ENSG00000145623	OSMR	EFO_0004509	Hemoglobin [conditional]	measurement	0.145734	0.615	0.385	2
ENSG00000141854	MISP3	EFO_0010700	High light scatter reticulocyte percentage (UKB data field 30290) (Gene-based burden)	measurement	0.0857184	1	0	1
ENSG00000158792	SPATA2L	EFO_0007986	Reticulocyte count	measurement	0.230784	1	0	1
ENSG00000141524	TMC6	EFO_0007986	Reticulocyte count	measurement	0.119585	0.567	0.433	3
ENSG00000159592	GPBP1L1	EFO_0004541	Glycated haemoglobin HbA1c levels adjusted for BMI	measurement	0.504341	1	0	1
ENSG00000186074	CD300LF	EFO_0005091	Monocyte count	measurement	0.0657345	0.55	0.45	2
ENSG00000139624	CERS5	EFO_0004612	High-density lipoprotein 3 cholesterol levels	measurement	-0.100352	0	1	1
ENSG00000149196	HIKESHI	EFO_0000508	Family history of other specific disorders	genetic, familial or congenital disease	-0.159377	0.451	0.549	4
ENSG00000173442	EHBP1L1	EFO_0004614	Apolipoprotein A levels	measurement	0.326397	1	0	1
ENSG00000198734	F5	EFO_0009315			-1.92121	0.004	0.996	10
ENSG00000254087	LYN	EFO_0004587	Lymphocyte count	measurement	-0.46032	0.326	0.674	1
ENSG00000204590	GNL1	MONDO_0004979	Asthma	respiratory or thoracic disease	0.2192	0.962	0.038	1
ENSG00000118271	TTR	HP_0001626	Symptoms and signs involving the circulatory and respiratory systems	respiratory or thoracic disease	-0.521336	0.239	0.761	134
ENSG00000127928	GNGT1	EFO_0008003	Antipsychotic drug-induced QTc interval change in schizophrenia	measurement	0.109433	0.573	0.427	2
ENSG00000166275	BORCS7	EFO_0009749	Age first had sexual intercourse	measurement	0.0629896	1	0	1
ENSG00000197563	PIGN	EFO_0007937	Serum levels of protein IRF6	measurement	0.00156564	0.512	0.488	9
ENSG00000096696	DSP	MONDO_0011472			-0.0328751	0.479	0.521	26
ENSG00000101440	ASIP	MONDO_0002898	Secondary malignant neoplasm of skin	cell proliferation disorder	0.293572	0.712	0.288	3
ENSG00000107736	CDH23	EFO_0000508	Family history of other specific disorders	genetic, familial or congenital disease	-0.21642	0.386	0.614	170
ENSG00000163946	TASOR	EFO_0004528	Mean corpuscular haemoglobin concentration	measurement	0.0214542	0.522	0.478	3
ENSG00000110492	MDK	EFO_0000537	Hypertension	cardiovascular disease	0.313926	0.779	0.221	2
ENSG00000197124	ZNF682	EFO_0007985	Platelet crit	measurement	-0.304006	0	1	1
ENSG00000140090	SLC24A4	Orphanet_100033			-0.0931056	0.486	0.514	1
ENSG00000241755	IGKV1-9	EFO_0004533	Alkaline phosphatase levels (UKB data field 30610) (Gene-based burden)	measurement	-0.679338	0.358	0.642	1
ENSG00000131899	LLGL1	EFO_0004617	Cystatin C levels (UKB data field 30720) (Gene-based burden)	measurement	0.026159	1	0	1
ENSG00000154102	C16orf74	EFO_0004308	Decreased white blood cell count	measurement	-0.122715	0	1	1
ENSG00000123700	KCNJ2	EFO_0005303			-0.0932523	0.486	0.514	1
ENSG00000187741	FANCA	EFO_0004833	Neutrophill count	measurement	0.0481132	0.539	0.461	2
ENSG00000182050	MGAT4C	EFO_0000508	Family history of other specific disorders	genetic, familial or congenital disease	-0.4238	0.297	0.703	15
ENSG00000115084	SLC35F5	EFO_0007989	Monocyte percentage	measurement	-0.410292	0	1	1
ENSG00000115993	TRAK2	EFO_0004735	Alanine aminotransferase levels (UKB data field 30620) (Gene-based burden)	measurement	0.130749	1	0	1
ENSG00000140497	SCAMP2	EFO_0007997	Granulocyte percentage of myeloid white cells	measurement	0.120157	1	0	1
ENSG00000170291	ELP5	EFO_0004312	Forced vital capacity (fvc)	measurement	-0.090459	0.488	0.512	3
ENSG00000099957	P2RX6	EFO_0000508	Family history of other specific disorders	genetic, familial or congenital disease	-0.484911	0.27	0.73	21
ENSG00000132170	PPARG	EFO_0000508	Family history of other specific disorders	genetic, familial or congenital disease	-0.523914	0.244	0.756	9
ENSG00000134852	CLOCK	EFO_0007978	Red blood cell count	measurement	0.0477041	1	0	1
ENSG00000172380	GNG12	EFO_0004247	Mood disorders	nervous system disease	-0.0674202	0	1	1
ENSG00000084093	REST	EFO_0004584	Mean platelet (thrombocyte) volume	measurement	-0.0114202	0.494	0.506	9
ENSG00000108883	EFTUD2	HP_0001263			0.112706	0.527	0.473	2
ENSG00000196655	TRAPPC4	Orphanet_364			-0.493912	0.28	0.72	182
ENSG00000242574	HLA-DMB	EFO_0007937	Serum levels of protein IRF6	measurement	1.17764	0.664	0.336	2
ENSG00000204590	GNL1	EFO_0007988	White blood cell count	measurement	-0.523951	0.332	0.668	2
ENSG00000171435	KSR2	HP_0025501			-0.136826	0.484	0.516	1
ENSG00000131979	GCH1	EFO_0004587	Lymphocyte count	measurement	-0.140295	0	1	1
ENSG00000149633	KIAA1755	EFO_0004980	Appendicular lean mass	measurement	0.00734699	0.508	0.492	2
ENSG00000139597	N4BP2L1	EFO_0004995	Trunk fat-free mass	measurement	0.299874	0.555	0.445	1
ENSG00000214688	C10orf105	MONDO_0007500	Other congenital malformations of ear	genetic, familial or congenital disease	-0.0747764	0.484	0.516	1
ENSG00000079459	FDFT1	EFO_0004705	Acquired hypothyroidism	endocrine system disease	0.0251142	0.571	0.429	1
ENSG00000171234	UGT2B7	EFO_0000508	Family history of other specific disorders	genetic, familial or congenital disease	0.00450467	0.494	0.506	18
ENSG00000073060	SCARB1	EFO_0004833	Neutrophill count	measurement	0.194371	0.565	0.435	1
ENSG00000152253	SPC25	EFO_0004533	Alkaline phosphatase levels (UKB data field 30610) (Gene-based burden)	measurement	0.193996	0.648	0.352	2
ENSG00000120129	DUSP1	EFO_0004339	Standing height	measurement	-0.0914525	0.438	0.562	3
ENSG00000204267	TAP2	EFO_0000508	Family history of other specific disorders	genetic, familial or congenital disease	-0.580636	0.234	0.766	27
ENSG00000101400	SNTA1	EFO_0005409	Trunk predicted mass	measurement	-1.73433	0	1	1
ENSG00000148848	ADAM12	EFO_0000508	Family history of other specific disorders	genetic, familial or congenital disease	-0.569014	0.24	0.76	34
ENSG00000171490	RSL1D1	EFO_0003922	Had menopause	phenotype	-0.549798	0.184	0.816	2
ENSG00000173976	RAX2	EFO_0009606	Macular degeneration (UKB data field 6148) (Gene-based burden)	disease of visual system	-0.0687895	0.487	0.513	6
ENSG00000108349	CASC3	EFO_0000384	Regional enteritis	gastrointestinal disease	-4.12855	0	1	1
ENSG00000090674	MCOLN1	MONDO_0002320	Other specified congenital anomalies of nervous system	nervous system disease	-0.0696323	0.483	0.517	1
ENSG00000105369	CD79A	EFO_0004980	Appendicular lean mass	measurement	0.134015	1	0	1
ENSG00000136448	NMT1	EFO_0011011	Sitting height	measurement	-0.943481	0	1	1
ENSG00000174332	GLIS1	EFO_0000508	Family history of other specific disorders	genetic, familial or congenital disease	-0.403027	0.307	0.693	41
ENSG00000188603	CLN3	Orphanet_228346			-0.390087	0.32	0.68	202
ENSG00000108344	PSMD3	EFO_0009388	Sum basophil neutrophil counts	measurement	0.229367	0.527	0.473	2
ENSG00000103549	RNF40	HP_0003124	Hypercholesterolemia	phenotype	-0.866471	0	1	1
ENSG00000108774	RAB5C	EFO_1001055	Hypothyroidism/myxoedema | non-cancer illness code, self-reported	Uncategorised	-0.0896693	0.42	0.58	1
ENSG00000149485	FADS1	EFO_0004526	Mean corpuscular volume	measurement	-0.0396475	0.454	0.546	6
ENSG00000104518	GSDMD	EFO_0007988	White blood cell count	measurement	-0.0788326	0	1	1
ENSG00000008300	CELSR3	EFO_0004528	Mean corpuscular haemoglobin concentration	measurement	-0.0106432	0.498	0.502	4
ENSG00000100106	TRIOBP	EFO_0007978	Red blood cell count	measurement	0.499414	0.559	0.441	1
ENSG00000198502	HLA-DRB5	EFO_0011011	Sitting height	measurement	0.0234113	0.512	0.488	9
ENSG00000205302	SNX2	EFO_0004312	Forced vital capacity (fvc)	measurement	0.174711	0.524	0.476	2
ENSG00000117597	UTP25	EFO_0007800	Trunk fat percentage	measurement	-0.394629	0.381	0.619	2
ENSG00000131748	STARD3	EFO_0004518	Creatinine levels (UKB data field 30700) (Gene-based burden)	measurement	-0.674112	0	1	1
ENSG00000130813	SHFL	EFO_0004309	Platelet count	measurement	0.807825	1	0	1
ENSG00000039068	CDH1	EFO_0700119			-0.0655957	0.487	0.513	1
ENSG00000203867	RBM20	Orphanet_247			-0.0692628	0.482	0.518	4
ENSG00000130204	TOMM40	EFO_0001379	Other endocrine disorders	endocrine system disease	-0.0224881	0.424	0.576	1
ENSG00000244045	TMEM199	EFO_0004574	Total cholesterol levels	measurement	0.218942	1	0	1
ENSG00000162104	ADCY9	EFO_0004526	Mean corpuscular volume	measurement	-0.0195553	0.497	0.503	3
ENSG00000164808	SPIDR	EFO_0005090	Basophill count	measurement	-0.333898	0	1	1
ENSG00000241404	EGFL8	EFO_1001494	Psoriasis vulgaris	integumentary system disease	-0.420417	0.364	0.636	2
ENSG00000118007	STAG1	MONDO_0030912			-0.559142	0.233	0.767	47
ENSG00000179295	PTPN11	MONDO_0015280			-0.0781745	0.485	0.515	1
ENSG00000197977	ELOVL2	EFO_0000508	Family history of other specific disorders	genetic, familial or congenital disease	-0.225838	0.39	0.61	11
ENSG00000198467	TPM2	EFO_0004309	Platelet count	measurement	-0.0384961	0.47	0.53	3
ENSG00000114316	USP4	EFO_0007985	Platelet crit	measurement	-0.112722	0	1	1
ENSG00000075884	ARHGAP15	EFO_0007990	Neutrophill percentage	measurement	0.0152658	0.502	0.498	3
ENSG00000198832	SELENOM	EFO_0004314	Forced expiratory volume in 1-second (fev1)	measurement	-0.210824	0	1	1
ENSG00000064652	SNX24	EFO_0004309	Platelet count	measurement	0.0772407	1	0	1
ENSG00000119778	ATAD2B	EFO_0007986	Reticulocyte count	measurement	-0.0507119	0.485	0.515	5
ENSG00000124942	AHNAK	EFO_0004531	Urate levels (UKB data field 30880) (Gene-based burden)	measurement	0.0285587	0.5	0.5	2
ENSG00000114904	NEK4	EFO_0004309	Platelet count	measurement	-0.645613	0	1	1
ENSG00000151617	EDNRA	MONDO_0014608			0.152609	0.563	0.437	9
ENSG00000178038	ALS2CL	EFO_0004509	Hemoglobin [conditional]	measurement	-0.322808	0	1	1
ENSG00000198945	L3MBTL3	EFO_0004627	IGF 1 (UKB data field 30770) (Gene-based burden)	measurement	0.0364394	1	0	1
ENSG00000277481	PKD1L3	EFO_0000589	ICD10 E89: Postprocedural endocrine and metabolic complications and disorders, not elsewhere classified (Gene-based burden)	Uncategorised	0.0387454	0.545	0.455	4
ENSG00000091409	ITGA6	EFO_0007355	Cancer of other male genital organs (PheCode 187)	cell proliferation disorder	-0.0162013	0.472	0.528	1
ENSG00000104774	MAN2B1	EFO_0007984	Platelet distribution width	measurement	0.0378209	1	0	1
ENSG00000178342	KCNG2	EFO_0003948	Gerd	gastrointestinal disease	0.0719422	1	0	1
ENSG00000132481	TRIM47	EFO_0007978	Red blood cell count	measurement	-0.082831	0	1	1
ENSG00000141556	TBCD	MONDO_0009841			-0.53538	0.243	0.757	88
ENSG00000166866	MYO1A	EFO_0004587	Lymphocyte count	measurement	0.17525	0.538	0.462	2
ENSG00000119139	TJP2	EFO_0007978	Red blood cell count	measurement	-0.171346	0	1	1
ENSG00000042062	RIPOR3	EFO_0004833	Neutrophill count	measurement	0.090085	1	0	1
ENSG00000083444	PLOD1	EFO_0000508	Family history of other specific disorders	genetic, familial or congenital disease	0.0311981	0.517	0.483	16
ENSG00000132463	GRSF1	EFO_0009188	Red blood cell (erythrocyte) distribution width	measurement	-0.545628	0	1	1
ENSG00000174080	CTSF	MONDO_0005178	Osteoarthritis	musculoskeletal or connective tissue disease	0.769702	1	0	1
ENSG00000165731	RET	Orphanet_140162			-0.410459	0.288	0.712	1698
ENSG00000152804	HHEX	EFO_0007788	Waist-to-hip ratio adjusted for body mass index	measurement	-0.0147722	0	1	1
ENSG00000183735	TBK1	Orphanet_100989			-0.173678	0.475	0.525	1
ENSG00000163491	NEK10	MONDO_0007254	Breast cancer	cell proliferation disorder	-0.0141305	0.505	0.495	7
ENSG00000123384	LRP1	HP_0001263			-0.149313	0.48	0.52	1
ENSG00000126464	PRR12	EFO_0004532	Gamma glutamyltransferase levels (UKB data field 30730) (Gene-based burden)	measurement	0.0093317	0.491	0.509	2
ENSG00000119760	SUPT7L	EFO_0004530	Triglyceride levels	measurement	-0.19912	0.353	0.647	2
ENSG00000137825	ITPKA	EFO_0007994	Neutrophil percentage of granulocytes	measurement	0.0613368	1	0	1
ENSG00000039650	PNKP	HP_0001249			-0.621753	0.306	0.694	1
ENSG00000156711	MAPK13	EFO_0009253	Immature reticulocyte fraction	measurement	-0.115218	0	1	1
ENSG00000161533	ACOX1	EFO_0004833	Neutrophill count	measurement	0.235968	1	0	1
ENSG00000154917	RAB6B	EFO_0004305	Nucleated red blood cell count	measurement	0.0988748	1	0	1
ENSG00000106261	ZKSCAN1	EFO_0004713	FEV1 FVC ratio Z score (UKB data field 20258) (Gene-based burden)	measurement	-0.150236	0.466	0.534	2
ENSG00000106571	GLI3	MONDO_0015469			-0.0688709	0.485	0.515	1
ENSG00000137411	VARS2	EFO_1000897	Type 1 diabetes with ketoacidosis (PheCode 250.11)	pancreas disease	0.848005	0.601	0.399	2
ENSG00000204700	OR2J2	EFO_0004980	Appendicular lean mass	measurement	-0.00468715	0.492	0.508	2
ENSG00000119048	UBE2B	EFO_0004309	Platelet count	measurement	-0.971328	0	1	1
ENSG00000188706	ZDHHC9	HP_0001249			-0.321033	0.373	0.627	3
ENSG00000141447	OSBPL1A	EFO_0000508	Family history of other specific disorders	genetic, familial or congenital disease	-0.417176	0.297	0.703	30
ENSG00000165995	CACNB2	HP_0001626	Symptoms and signs involving the circulatory and respiratory systems	respiratory or thoracic disease	-0.117323	0.441	0.559	308
ENSG00000176994	SMCR8	EFO_0007985	Platelet crit	measurement	0.0171329	0.779	0.221	1
ENSG00000167508	MVD	MONDO_0019212			-0.409077	0.312	0.688	6
ENSG00000213654	GPSM3	EFO_0000676	Psoriasis	integumentary system disease	-0.466245	0.163	0.837	8
ENSG00000239779	WBP1	EFO_0009795	Urea levels (UKB data field 30670) (Gene-based burden)	measurement	-1.5733	0.279	0.721	1
ENSG00000198870	STKLD1	EFO_0004286	Venous thromboembolism	cardiovascular disease	0.0111738	0.511	0.489	1
ENSG00000070444	MNT	EFO_0000508	Family history of other specific disorders	genetic, familial or congenital disease	0.0541741	0.518	0.482	11
ENSG00000130177	CDC16	EFO_0000537	Hypertension	cardiovascular disease	0.00728237	0.492	0.508	2
ENSG00000101104	PABPC1L	EFO_0004339	Standing height	measurement	0.824031	1	0	1
ENSG00000146112	PPP1R18	EFO_0007985	Platelet crit	measurement	0.134621	0.601	0.399	2
ENSG00000158169	FANCC	EFO_0009044			-0.0944483	0.429	0.571	39
ENSG00000160256	SLX9	EFO_0000508	Family history of other specific disorders	genetic, familial or congenital disease	0.0225422	0.522	0.478	4
ENSG00000172725	CORO1B	EFO_0004527	Mean corpuscular haemoglobin	measurement	0.215242	0.601	0.399	3
ENSG00000173540	GMPPB	Orphanet_370953			0.771173	0.711	0.289	2
ENSG00000153815	CMIP	EFO_0007800	Trunk fat percentage	measurement	0.788441	1	0	1
ENSG00000188162	OTOG	Orphanet_87884			-0.158783	0.445	0.555	1
ENSG00000198830	HMGN2	EFO_0007988	White blood cell count	measurement	0.109683	0.54	0.46	2
ENSG00000073008	PVR	EFO_0007978	Red blood cell count	measurement	0.110477	1	0	1
ENSG00000170264	FAM161A	Orphanet_88628			-0.145927	0.452	0.548	4
ENSG00000172367	NHERF4	EFO_0007985	Platelet crit	measurement	-0.0165818	0.484	0.516	5
ENSG00000177354	C10orf71	EFO_0010972	Serum phosphate levels	measurement	0.0118414	0.502	0.498	2
ENSG00000152952	PLOD2	EFO_0011011	Sitting height	measurement	-0.0438776	0.462	0.538	2
ENSG00000121742	GJB6	MONDO_0007510			-0.174994	0.412	0.588	89
ENSG00000041357	PSMA4	EFO_0000464	Emphysema	respiratory or thoracic disease	0.250741	0.549	0.451	4
ENSG00000101166	PRELID3B	EFO_0000508	Family history of other specific disorders	genetic, familial or congenital disease	0.0718577	0.527	0.473	7
ENSG00000108001	EBF3	Orphanet_137639			-0.284628	0.362	0.638	53
ENSG00000143753	DEGS1	EFO_0004541	Glycated haemoglobin HbA1c levels adjusted for BMI	measurement	-0.191791	0	1	1
ENSG00000140323	DISP2	EFO_1001460	Diverticulosis and diverticulitis	gastrointestinal disease	0.116616	0.579	0.421	2
ENSG00000163462	TRIM46	MONDO_0002866	Other diseases of stomach and duodenum	gastrointestinal disease	-0.0884064	0.423	0.577	1
ENSG00000185963	BICD2	EFO_0004980	Appendicular lean mass	measurement	-0.0575618	0.465	0.535	3
ENSG00000116679	IVNS1ABP	EFO_0007997	Granulocyte percentage of myeloid white cells	measurement	-0.155243	0	1	1
ENSG00000012779	ALOX5	EFO_0009188	Red blood cell (erythrocyte) distribution width	measurement	0.0223288	0.521	0.479	7
ENSG00000100842	EFS	EFO_0005763	Pulse pressure	measurement	-0.425535	0.233	0.767	2
ENSG00000130176	CNN1	EFO_0000508	Family history of other specific disorders	genetic, familial or congenital disease	-0.301115	0.351	0.649	16
ENSG00000100243	CYB5R3	MONDO_0018963			-0.399373	0.294	0.706	20
ENSG00000106948	AKNA	EFO_0004696	Serum levels of protein SHBG	measurement	-0.0241777	0.465	0.535	6
ENSG00000115942	ORC2	EFO_0007978	Red blood cell count	measurement	-1.90652	0	1	1
ENSG00000138593	SECISBP2L	EFO_0000589	ICD10 E89: Postprocedural endocrine and metabolic complications and disorders, not elsewhere classified (Gene-based burden)	Uncategorised	0.0182373	0.514	0.486	1
ENSG00000144028	SNRNP200	EFO_0004541	Glycated haemoglobin HbA1c levels adjusted for BMI	measurement	-1.80233	0.182	0.818	1
ENSG00000075399	VPS9D1	EFO_0004531	Urate levels (UKB data field 30880) (Gene-based burden)	measurement	0.133054	1	0	1
ENSG00000231852	CYP21A2	EFO_1001986	Other acquired musculoskeletal deformity	musculoskeletal or connective tissue disease	0.896774	0.545	0.455	11
ENSG00000111247	RAD51AP1	EFO_0004995	Trunk fat-free mass	measurement	-0.324781	0	1	1
ENSG00000173511	VEGFB	EFO_0005091	Monocyte count	measurement	0.0893787	1	0	1
ENSG00000177994	C2orf73	EFO_0000508	Family history of other specific disorders	genetic, familial or congenital disease	-0.401989	0.342	0.658	3
ENSG00000111879	FAM184A	EFO_0004627	IGF 1 (UKB data field 30770) (Gene-based burden)	measurement	0.236366	1	0	1
ENSG00000204469	PRRC2A	EFO_0006335	Systolic blood pressure, manual reading	measurement	0.256847	0.679	0.321	3
ENSG00000104879	CKM	EFO_0009389	Sum eosinophil basophil counts	measurement	0.20211	1	0	1
ENSG00000140455	USP3	EFO_0004468	ICD10 R73: Elevated blood glucose level (Gene-based burden)	measurement	0.17249	1	0	1
ENSG00000132825	PPP1R3D	EFO_0000508	Family history of other specific disorders	genetic, familial or congenital disease	-0.557626	0.257	0.743	19
ENSG00000183648	NDUFB1	EFO_0000508	Family history of other specific disorders	genetic, familial or congenital disease	0.12009	0.549	0.451	3
ENSG00000186318	BACE1	EFO_0004612	High-density lipoprotein 3 cholesterol levels	measurement	0.257315	0.679	0.321	3
ENSG00000158828	PINK1	EFO_0000621	Neuroblastoma	cell proliferation disorder	-0.164847	0.477	0.523	1
ENSG00000136104	RNASEH2B	EFO_0004528	Mean corpuscular haemoglobin concentration	measurement	0.0335829	0.528	0.472	2
ENSG00000086848	ALG9	EFO_0000319	Circulatory disease nec	cardiovascular disease	-0.0883429	0	1	1
ENSG00000134644	PUM1	EFO_0004528	Mean corpuscular haemoglobin concentration	measurement	0.173657	1	0	1
ENSG00000132471	WBP2	EFO_0004526	Mean corpuscular volume	measurement	0.161763	0.552	0.448	2
ENSG00000261272	MUC22	EFO_0009273	Epstein-Barr virus ZEBRA antibody levels	measurement	0.192096	0.572	0.428	3
ENSG00000276966	H4C5	MONDO_0030993			-0.0540061	0.489	0.511	1
ENSG00000168056	LTBP3	EFO_0004536	Serum levels of protein TBP	measurement	-0.0885151	0	1	1
ENSG00000125868	DSTN	EFO_0000508	Family history of other specific disorders	genetic, familial or congenital disease	0.134771	0.545	0.455	2
ENSG00000126012	KDM5C	EFO_0000508	Family history of other specific disorders	genetic, familial or congenital disease	-0.67057	0.205	0.795	85
ENSG00000141086	CTRL	EFO_0000508	Family history of other specific disorders	genetic, familial or congenital disease	-0.143701	0.423	0.577	13
ENSG00000166321	NUDT13	EFO_0006335	Systolic blood pressure, manual reading	measurement	-5.30214	0	1	1
ENSG00000140941	MAP1LC3B	EFO_0000712	Stroke | vascular/heart problems diagnosed by doctor	cardiovascular disease	-1.35597	0	1	1
ENSG00000127418	FGFRL1	EFO_0004980	Appendicular lean mass	measurement	0.509817	1	0	1
ENSG00000104967	NOVA2	HP_0010864			-0.0851856	0.485	0.515	1
ENSG00000180999	C1orf105	MONDO_0040500			-0.65903	0.194	0.806	14
ENSG00000176845	METRNL	EFO_0007988	White blood cell count	measurement	0.186256	1	0	1
ENSG00000050405	LIMA1	EFO_0007352	Noninfectious disorders of lymphatic channels	immune system disease	0.215587	1	0	1
ENSG00000175664	TEX26	EFO_0000508	Family history of other specific disorders	genetic, familial or congenital disease	-0.0702981	0.466	0.534	15
ENSG00000159640	ACE	EFO_0009589	Number of things worried about during worst period of anxiety	measurement	0.0459823	1	0	1
ENSG00000204856	FAM216A	EFO_0004838	Calcium levels (UKB data field 30680) (Gene-based burden)	measurement	0.0270434	1	0	1
ENSG00000167994	RAB3IL1	EFO_0004533	Alkaline phosphatase levels (UKB data field 30610) (Gene-based burden)	measurement	-0.133396	0.4	0.6	2
ENSG00000005471	ABCB4	EFO_0003832	Other disorders of gallbladder	gastrointestinal disease	-0.413846	0.072	0.928	21
ENSG00000057468	MSH4	MONDO_0007161			-0.279041	0.394	0.606	5
ENSG00000156261	CCT8	EFO_0004736	Aspartate aminotransferase levels (UKB data field 30650) (Gene-based burden)	measurement	0.250262	1	0	1
ENSG00000170881	RNF139	EFO_0004526	Mean corpuscular volume	measurement	0.577764	0.809	0.191	1
ENSG00000175455	CCDC14	MONDO_0005041			0.703462	1	0	1
ENSG00000105976	MET	EFO_0000182	Liver/hepatocellular cancer | cancer code, self-reported	cell proliferation disorder	-0.0319591	0.49	0.51	24
ENSG00000158545	ZC3H18	EFO_0007990	Neutrophill percentage	measurement	-0.10887	0.477	0.523	2
ENSG00000137265	IRF4	EFO_0004631	Anxiety score x vitamin D PRS interaction	phenotype	0.116595	1	0	1
ENSG00000198369	SPRED2	EFO_0004908	Testosterone to estradiol ratio	measurement	-0.478505	0	1	1
ENSG00000277791	PSMB3	EFO_0004532	Gamma glutamyltransferase levels (UKB data field 30730) (Gene-based burden)	measurement	0.25526	1	0	1
ENSG00000136717	BIN1	MONDO_0004975	Alzheimer's disease in APOE e4+ carriers	nervous system disease	1.00266	1	0	1
ENSG00000085185	BCORL1	HP_0001290			-0.0710871	0.483	0.517	1
ENSG00000039068	CDH1	EFO_0004528	Mean corpuscular haemoglobin concentration	measurement	0.0187668	0.522	0.478	8
ENSG00000275126	H4C13	EFO_0010762	Receptor for advanced glycosylation end products levels	measurement	0.154898	1	0	1
ENSG00000180697	C3orf22	EFO_0010618	Pappalysin-1 levels	measurement	-0.145706	0.386	0.614	4
ENSG00000134824	FADS2	EFO_0010341	Cholesteryl ester(16:0)_[M+NH4]1+ levels	measurement	-0.0940729	0	1	1
ENSG00000173402	DAG1	EFO_0006336	Diastolic blood pressure, manual reading	measurement	-0.329654	0	1	1
ENSG00000142182	DNMT3L	EFO_0009389	Sum eosinophil basophil counts	measurement	-1.33689	0	1	1
ENSG00000037042	TUBG2	EFO_0004908	Testosterone to estradiol ratio	measurement	-0.219583	0	1	1
ENSG00000160882	CYP11B1	MONDO_0007080			-0.330775	0.353	0.647	173
ENSG00000169372	CRADD	MONDO_0019502			0.0597684	0.532	0.468	5
ENSG00000176383	B3GNT4	EFO_0005093	Hip circumference	measurement	0.0260915	0.503	0.497	2
ENSG00000143228	NUF2	HP_0000252			-0.161333	0.476	0.524	1
ENSG00000197587	DMBX1	EFO_0000508	Family history of other specific disorders	genetic, familial or congenital disease	-0.368387	0.32	0.68	16
ENSG00000132436	FIGNL1	EFO_0004338	Weight, manual entry	measurement	-6.46461	0	1	1
ENSG00000065534	MYLK	MONDO_0004450			-0.109994	0.485	0.515	1
ENSG00000136930	PSMB7	EFO_0006335	Systolic blood pressure, manual reading	measurement	-0.143625	0	1	1
ENSG00000124920	MYRF	EFO_0004799	Cholelithiasis with other cholecystitis	gastrointestinal disease	-0.803286	0.114	0.886	3
ENSG00000167195	GOLGA6C	EFO_0010972	Serum phosphate levels	measurement	0.0319014	1	0	1
ENSG00000255524	NPIPB8	EFO_0008111	No | surgery/amputation of toe or leg	measurement	-0.243096	0	1	1
ENSG00000137193	PIM1	EFO_0004348	Hematocrit	measurement	-0.0546886	0	1	1
ENSG00000021300	PLEKHB1	EFO_0000508	Family history of other specific disorders	genetic, familial or congenital disease	0.0323925	0.509	0.491	13
ENSG00000012660	ELOVL5	EFO_0007993	Lymphocyte percentage	measurement	-0.11483	0	1	1
ENSG00000162438	CTRC	EFO_0000342	Chronic pancreatitis	pancreas disease	-0.0782291	0.485	0.515	1
ENSG00000185591	SP1	EFO_0004611	Low density lipoprotein cholesterol levels	measurement	0.0518236	1	0	1
ENSG00000186113	OR5D14	EFO_0006335	Systolic blood pressure, manual reading	measurement	0.734065	0.854	0.146	2
ENSG00000201785	SNORD117	MONDO_0004126	"Thyroiditis, unspecified"	endocrine system disease	-0.0548203	0.488	0.512	1
ENSG00000133703	KRAS	MONDO_0015278			-0.507147	0.278	0.722	12
ENSG00000175029	CTBP2	EFO_0001663	Prostate cancer | illnesses of adopted father	cell proliferation disorder	0.358949	0.743	0.257	4
ENSG00000198270	TMEM116	EFO_0010701	Mean reticulocyte volume (UKB data field 30260) (Gene-based burden)	measurement	0.0224632	0.528	0.472	4
ENSG00000258839	MC1R	EFO_0003924	Other | anaesthetics administered post delivery	phenotype	-0.148334	0.472	0.528	10
ENSG00000100351	GRAP2	EFO_0008328	Morning/evening person (chronotype)	measurement	0.474371	1	0	1
ENSG00000254858	MPV17L2	EFO_0004995	Trunk fat-free mass	measurement	0.192776	1	0	1
ENSG00000110237	ARHGEF17	EFO_0004713	FEV1 FVC ratio Z score (UKB data field 20258) (Gene-based burden)	measurement	0.0265199	0.509	0.491	2
ENSG00000100201	DDX17	EFO_0004696	Serum levels of protein SHBG	measurement	-0.030443	0.477	0.523	2
ENSG00000162604	TM2D1	MONDO_0021187	Hyperlipidemia	Uncategorised	0.77044	1	0	1
ENSG00000166167	BTRC	HP_0002321	Dizziness and giddiness (light-headedness and vertigo)	phenotype	1.01046	1	0	1
ENSG00000168765	GSTM4	EFO_0000508	Family history of other specific disorders	genetic, familial or congenital disease	-0.026407	0.486	0.514	9
ENSG00000071205	ARHGAP10	EFO_0007978	Red blood cell count	measurement	-0.0497679	0	1	1
ENSG00000166926	MS4A6E	EFO_0009270	Heel bone mineral density (bmd) t-score, automated	measurement	-0.00542397	0.487	0.513	11
ENSG00000165029	ABCA1	MONDO_0007750			0.138809	0.548	0.452	2
ENSG00000189430	NCR1	EFO_0007989	Monocyte percentage	measurement	-0.830845	0	1	1
ENSG00000105464	GRIN2D	HP_0001250	Epilepsy, recurrent seizures, convulsions	nervous system disease	0.0904483	0.538	0.462	3
ENSG00000120129	DUSP1	EFO_0006939	Vertical cup-disc ratio (multi-trait analysis)	measurement	0.133318	0.566	0.434	2
ENSG00000131653	TRAF7	HP_0001250	Epilepsy, recurrent seizures, convulsions	nervous system disease	-0.0921386	0.485	0.515	1
ENSG00000141258	SGSM2	EFO_0007985	Platelet crit	measurement	-0.0468219	0.475	0.525	4
ENSG00000242866	STRC	EFO_0004348	Hematocrit	measurement	0.159862	0.622	0.378	2
ENSG00000152601	MBNL1	EFO_0004308	Decreased white blood cell count	measurement	-0.0813116	0	1	1
ENSG00000178802	MPI	EFO_0004528	Mean corpuscular haemoglobin concentration	measurement	-0.0170398	0.496	0.504	3
ENSG00000183337	BCOR	Orphanet_88632			-0.134216	0.485	0.515	1
ENSG00000204516	MICB	EFO_1000684	Dermatitis herpetiformis	integumentary system disease	-0.118125	0.472	0.528	5
ENSG00000118482	PHF3	HP_0000666			-0.0838579	0.485	0.515	1
ENSG00000145675	PIK3R1	EFO_0005409	Trunk predicted mass	measurement	-0.0459349	0.486	0.514	3
ENSG00000141968	VAV1	HP_0000256			-0.0799524	0.484	0.516	1
ENSG00000157227	MMP14	EFO_0009470	ICD10 M79: Other and unspecified soft tissue disorders, not elsewhere classified (Gene-based burden)	Uncategorised	0.034984	0.526	0.474	1
ENSG00000178804	H1-8	EFO_0004980	Appendicular lean mass	measurement	0.0244027	0.496	0.504	2
ENSG00000165280	VCP	HP_0001258			0.277835	0.588	0.412	1
ENSG00000185264	CIMIP4	EFO_0004527	Mean corpuscular haemoglobin	measurement	0.118736	0.586	0.414	5
ENSG00000116521	SCAMP3	EFO_0004541	Glycated haemoglobin HbA1c levels adjusted for BMI	measurement	-0.281487	0	1	1
ENSG00000157322	CLEC18A	EFO_0005093	Hip circumference	measurement	0.758103	0.833	0.167	4
ENSG00000149823	VPS51	EFO_0010636			0.106157	0.54	0.46	2
ENSG00000136574	GATA4	HP_0001636	Tetralogy of Fallot	phenotype	-0.0245263	0.484	0.516	13
ENSG00000112033	PPARD	EFO_0005091	Monocyte count	measurement	-0.073834	0	1	1
ENSG00000196628	TCF4	Orphanet_100985			-0.116867	0.485	0.515	1
ENSG00000189430	NCR1	EFO_0000729	Ulcerative colitis	gastrointestinal disease	-0.266668	0	1	1
ENSG00000112182	BACH2	EFO_0005090	Basophill count	measurement	0.106826	0.537	0.463	2
ENSG00000112414	ADGRG6	EFO_0004312	Forced vital capacity (fvc)	measurement	0.307752	0.708	0.292	3
ENSG00000175567	UCP2	EFO_0007937	Serum levels of protein IRF6	measurement	1.33539	1	0	1
ENSG00000049759	NEDD4L	EFO_0000508	Family history of other specific disorders	genetic, familial or congenital disease	-0.598055	0.249	0.751	26
ENSG00000134255	CEPT1	EFO_0004713	FEV1 FVC ratio Z score (UKB data field 20258) (Gene-based burden)	measurement	0.157401	0.57	0.43	3
ENSG00000154864	PIEZO2	MONDO_0009564			-0.736401	0.196	0.804	39
ENSG00000114738	MAPKAPK3	EFO_0004587	Lymphocyte count	measurement	-0.31626	0	1	1
ENSG00000149485	FADS1	EFO_0004833	Neutrophill count	measurement	-0.0280043	0.488	0.512	5
ENSG00000196275	GTF2IRD2	EFO_0005093	Hip circumference	measurement	5.55019	1	0	1
ENSG00000114480	GBE1	EFO_0008111	No | surgery/amputation of toe or leg	measurement	-0.0998712	0	1	1
ENSG00000188603	CLN3	EFO_0007984	Platelet distribution width	measurement	0.223706	0.908	0.092	1
ENSG00000115109	EPB41L5	EFO_0004339	Standing height	measurement	-1.14898	0.344	0.656	1
ENSG00000178878	APOLD1	EFO_0004838	Calcium levels (UKB data field 30680) (Gene-based burden)	measurement	0.0534918	1	0	1
ENSG00000184350	MRGPRE	EFO_0000508	Family history of other specific disorders	genetic, familial or congenital disease	0.0300176	0.518	0.482	12
ENSG00000186184	POLR1D	EFO_0008111	No | surgery/amputation of toe or leg	measurement	0.370196	1	0	1
ENSG00000196260	SFTA2	EFO_0005093	Hip circumference	measurement	0.0551429	0.512	0.488	2
ENSG00000254093	PINX1	EFO_0000319	Circulatory disease nec	cardiovascular disease	0.0377185	0.52	0.48	2
ENSG00000182287	AP1S2	EFO_0000508	Family history of other specific disorders	genetic, familial or congenital disease	-0.755593	0.18	0.82	6
ENSG00000185010	F8	HP_0001892	Major bleeding (Gene-based burden)	phenotype	-0.112706	0.487	0.513	1
ENSG00000134215	VAV3	EFO_0001069	"Endocrine, nutritional and metabolic diseases"	endocrine system disease	0.748653	1	0	1
ENSG00000148303	RPL7A	EFO_0008168	Interleukin-1 receptor-like 1 measurement	measurement	1.86814	1	0	1
ENSG00000196152	ZNF79	EFO_0004527	Mean corpuscular haemoglobin	measurement	0.145899	1	0	1
ENSG00000110799	VWF	HP_0001871	Other abnormal blood chemistry (PheCode 790.6)	phenotype	-0.158783	0.445	0.555	1
ENSG00000254122	PCDHGB7	EFO_0000508	Family history of other specific disorders	genetic, familial or congenital disease	-0.114609	0.466	0.534	201
ENSG00000107779	BMPR1A	EFO_0009054			-0.642831	0.296	0.704	1
ENSG00000160957	RECQL4	MONDO_0016369			-0.80239	0.154	0.846	190
ENSG00000181790	ADGRB1	EFO_0009589	Number of things worried about during worst period of anxiety	measurement	0.388191	1	0	1
ENSG00000204316	MRPL38	EFO_0004735	Alanine aminotransferase levels (UKB data field 30620) (Gene-based burden)	measurement	0.0425329	0.525	0.475	2
ENSG00000105205	CLC	EFO_0007996	Eosinophil percentage of granulocytes	measurement	0.0103829	0.486	0.514	2
ENSG00000106571	GLI3	HP_0000256			-0.0816295	0.484	0.516	1
ENSG00000112539	C6orf118	EFO_0000508	Family history of other specific disorders	genetic, familial or congenital disease	-0.501601	0.268	0.732	8
ENSG00000179921	GPBAR1	EFO_0009605	Diseases of pancreas	pancreas disease	-0.253922	0	1	1
ENSG00000122335	SERAC1	MONDO_0013875			-0.433949	0.295	0.705	226
ENSG00000152583	SPARCL1	EFO_0004509	Hemoglobin [conditional]	measurement	0.0134788	0.51	0.49	3
ENSG00000204536	CCHCR1	EFO_1001494	Psoriasis vulgaris	integumentary system disease	-0.542279	0.342	0.658	7
ENSG00000004487	KDM1A	EFO_0004338	Weight, manual entry	measurement	0.0382762	0.504	0.496	2
ENSG00000169344	UMOD	EFO_0004995	Trunk fat-free mass	measurement	0.0195421	0.512	0.488	3
ENSG00000076706	MCAM	EFO_0007985	Platelet crit	measurement	0.0489254	0.537	0.463	3
ENSG00000015475	BID	EFO_0004842	Eosinophill count	measurement	0.15821	0.567	0.433	3
ENSG00000197150	ABCB8	EFO_0000508	Family history of other specific disorders	genetic, familial or congenital disease	-0.145357	0.442	0.558	34
ENSG00000124920	MYRF	EFO_0007824	Pattern 4 | hair/balding pattern	measurement	0.0242364	0.504	0.496	2
ENSG00000175711	B3GNTL1	EFO_0004348	Hematocrit	measurement	-0.22005	0	1	1
ENSG00000187492	CDHR4	EFO_0004784	Age completed full time education	measurement	-0.130317	0	1	1
ENSG00000101224	CDC25B	EFO_0000508	Family history of other specific disorders	genetic, familial or congenital disease	-0.561416	0.246	0.754	21
ENSG00000134013	LOXL2	EFO_0010700	High light scatter reticulocyte percentage (UKB data field 30290) (Gene-based burden)	measurement	0.0986071	1	0	1
ENSG00000204305	AGER	EFO_0009190	Thyrotoxicosis with or without goiter	endocrine system disease	-0.0526599	0.493	0.507	1
ENSG00000124198	ARFGEF2	EFO_0004980	Appendicular lean mass	measurement	-0.128421	0.446	0.554	3
ENSG00000125449	ARMC7	EFO_0010700	High light scatter reticulocyte percentage (UKB data field 30290) (Gene-based burden)	measurement	0.174905	1	0	1
ENSG00000163832	ELP6	EFO_0009390	Sum neutrophil eosinophil counts	measurement	-0.335307	0	1	1
ENSG00000178951	ZBTB7A	EFO_0004696	Serum levels of protein SHBG	measurement	0.0574612	0.535	0.465	2
ENSG00000184967	NOC4L	EFO_0000508	Family history of other specific disorders	genetic, familial or congenital disease	-0.0916171	0.453	0.547	42
ENSG00000178093	TSSK6	EFO_0004587	Lymphocyte count	measurement	0.123689	0.562	0.438	2
ENSG00000204852	TCTN1	EFO_0003767	Inflammatory bowel disease and other gastroenteritis and colitis	gastrointestinal disease	-0.976649	0	1	1
ENSG00000164532	TBX20	EFO_1000825	ICD10 Q21.1: Atrial septal defect (Gene-based burden)	cardiovascular disease	-0.650199	0.229	0.771	24
ENSG00000185158	LRRC37B	EFO_0004314	Forced expiratory volume in 1-second (fev1)	measurement	0.0904455	0.558	0.442	2
ENSG00000065427	KARS1	EFO_0004238	Hearing loss	nervous system disease	-0.126696	0.463	0.537	3
ENSG00000156076	WIF1	MONDO_0003582			-0.141519	0.482	0.518	1
ENSG00000196684	HSH2D	EFO_0000508	Family history of other specific disorders	genetic, familial or congenital disease	-0.469743	0.268	0.732	13
ENSG00000240204	SMKR1	EFO_0000508	Family history of other specific disorders	genetic, familial or congenital disease	0.0619468	0.537	0.463	5
ENSG00000182700	IGIP	EFO_0000508	Family history of other specific disorders	genetic, familial or congenital disease	-0.0812546	0.484	0.516	1
ENSG00000196126	HLA-DRB1	EFO_0003770	Diabetic retinopathy	disease of visual system	0.0344858	0.499	0.501	2
ENSG00000110344	UBE4A	EFO_0000508	Family history of other specific disorders	genetic, familial or congenital disease	0.0686033	0.535	0.465	29
ENSG00000183559	C10orf120	EFO_0000508	Family history of other specific disorders	genetic, familial or congenital disease	0.0956016	0.542	0.458	2
ENSG00000198231	DDX42	EFO_0007800	Trunk fat percentage	measurement	-0.671396	0	1	1
ENSG00000198502	HLA-DRB5	EFO_0009188	Red blood cell (erythrocyte) distribution width	measurement	0.0342728	0.529	0.471	20
ENSG00000243646	IL10RB	EFO_0003767	Inflammatory bowel disease and other gastroenteritis and colitis	gastrointestinal disease	-0.0536995	0.487	0.513	4
ENSG00000136352	NKX2-1	EFO_0000508	Family history of other specific disorders	genetic, familial or congenital disease	-0.323265	0.33	0.67	20
ENSG00000115415	STAT1	EFO_0000508	Family history of other specific disorders	genetic, familial or congenital disease	0.258459	0.615	0.385	10
ENSG00000137090	DMRT1	MONDO_0007938			-0.207938	0.473	0.527	1
ENSG00000139219	COL2A1	EFO_0004541	Glycated haemoglobin HbA1c levels adjusted for BMI	measurement	0.0653946	0.543	0.457	4
ENSG00000130203	APOE	EFO_0009268	Illnesses of siblings - Alzheimers disease dementia (UKB data field 20111) (Gene-based burden)	measurement	0.0795879	0.571	0.429	7
ENSG00000130513	GDF15	EFO_0009270	Heel bone mineral density (bmd) t-score, automated	measurement	0.0381052	0.52	0.48	2
ENSG00000107099	DOCK8	EFO_0004584	Mean platelet (thrombocyte) volume	measurement	-0.0475785	0.45	0.55	14
ENSG00000146872	TLK2	EFO_0009270	Heel bone mineral density (bmd) t-score, automated	measurement	0.105365	1	0	1
ENSG00000204525	HLA-C	EFO_0007937	Serum levels of protein IRF6	measurement	-0.0465539	0.446	0.554	17
ENSG00000256806	C17orf100	EFO_0004339	Standing height	measurement	0.0393258	1	0	1
ENSG00000140553	UNC45A	EFO_0001645	Heart disease | illnesses of adopted siblings	cardiovascular disease	0.800855	1	0	1
ENSG00000175216	CKAP5	EFO_0009270	Heel bone mineral density (bmd) t-score, automated	measurement	0.0527976	0.537	0.463	10
ENSG00000042781	USH2A	MONDO_0001020	Amblyopia	disease of visual system	0.105298	0.541	0.459	2
ENSG00000100147	CCDC134	EFO_0004980	Appendicular lean mass	measurement	0.15976	1	0	1
ENSG00000165757	JCAD	EFO_0000612	Myocardial infarction	cardiovascular disease	-0.345814	0.257	0.743	5
ENSG00000244607	CCDC13	EFO_0000508	Family history of other specific disorders	genetic, familial or congenital disease	-0.254668	0.359	0.641	30
ENSG00000154127	UBASH3B	EFO_0004838	Calcium levels (UKB data field 30680) (Gene-based burden)	measurement	-0.0872494	0	1	1
ENSG00000143418	CERS2	EFO_0004312	Forced vital capacity (fvc)	measurement	0.228148	1	0	1
ENSG00000240694	PNMA2	EFO_0009749	Age first had sexual intercourse	measurement	0.136155	1	0	1
ENSG00000178741	COX5A	EFO_0006336	Diastolic blood pressure, manual reading	measurement	-4.99024	0	1	1
ENSG00000130287	NCAN	EFO_0000182	Liver/hepatocellular cancer | cancer code, self-reported	cell proliferation disorder	-0.0773122	0.492	0.508	1
ENSG00000237353	PATE4	EFO_0000508	Family history of other specific disorders	genetic, familial or congenital disease	0.104838	0.537	0.463	2
ENSG00000178950	GAK	EFO_0000508	Family history of other specific disorders	genetic, familial or congenital disease	-0.12473	0.438	0.562	69
ENSG00000156831	NSMCE2	MONDO_0011339			-0.184525	0.442	0.558	5
ENSG00000163050	COQ8A	EFO_0004587	Lymphocyte count	measurement	-0.111972	0.459	0.541	2
ENSG00000176567	OR4X1	EFO_0000537	Hypertension	cardiovascular disease	0.0268874	0.609	0.391	1
ENSG00000177697	CD151	EFO_0005091	Monocyte count	measurement	0.350609	1	0	1
ENSG00000288677	HRURF	EFO_0004584	Mean platelet (thrombocyte) volume	measurement	0.0191442	0.511	0.489	3
ENSG00000167395	ZNF646	EFO_0010694			0.017496	0.487	0.513	2
ENSG00000169047	IRS1	EFO_0004995	Trunk fat-free mass	measurement	-0.368564	0	1	1
ENSG00000105701	FKBP8	EFO_0004339	Standing height	measurement	0.217196	1	0	1
ENSG00000160796	NBEAL2	HP_0001873	Thrombocytopenia	phenotype	-0.091439	0.478	0.522	1
ENSG00000162621	LRRC53	EFO_0005304			-0.0293618	0.495	0.505	10
ENSG00000108406	DHX40	EFO_0009188	Red blood cell (erythrocyte) distribution width	measurement	-0.915718	0	1	1
ENSG00000139266	MARCHF9	MONDO_0045002	ICD10 M53: Other and unspecified dorsopathies, not elsewhere classified (Gene-based burden)	musculoskeletal or connective tissue disease	-1.27007	0	1	1
ENSG00000107249	GLIS3	EFO_0004305	Nucleated red blood cell count	measurement	-0.021785	0.477	0.523	2
ENSG00000204287	HLA-DRA	EFO_0007994	Neutrophil percentage of granulocytes	measurement	0.0215323	0.523	0.477	3
ENSG00000214941	ZSWIM7	EFO_0004696	Serum levels of protein SHBG	measurement	0.0147767	0.5	0.5	2
ENSG00000124207	CSE1L	EFO_0009795	Urea levels (UKB data field 30670) (Gene-based burden)	measurement	-0.11863	0	1	1
ENSG00000148303	RPL7A	EFO_0004533	Alkaline phosphatase levels (UKB data field 30610) (Gene-based burden)	measurement	-0.0297127	0.479	0.521	2
ENSG00000188603	CLN3	EFO_0004312	Forced vital capacity (fvc)	measurement	0.154637	0.558	0.442	2
ENSG00000153814	JAZF1	EFO_0004312	Forced vital capacity (fvc)	measurement	-0.0631144	0.456	0.544	2
ENSG00000167395	ZNF646	HP_0025267	Snoring	phenotype	-0.00112474	0.511	0.489	3
ENSG00000105767	CADM4	EFO_0005090	Basophill count	measurement	-0.155799	0	1	1
ENSG00000134363	FST	EFO_0004285	Albuminuria	phenotype	0.157525	1	0	1
ENSG00000115850	LCT	EFO_0000217	Gastritis and duodenitis, nos	gastrointestinal disease	-0.929112	0.084	0.916	2
ENSG00000137338	PGBD1	EFO_0009690	Other symptoms/disorders or the urinary system	urinary system disease	-0.00926147	0.477	0.523	1
ENSG00000234616	JRK	EFO_0004995	Trunk fat-free mass	measurement	-0.701589	0	1	1
ENSG00000115275	MOGS	EFO_0004309	Platelet count	measurement	0.0726301	0.565	0.435	6
ENSG00000163466	ARPC2	EFO_0010700	High light scatter reticulocyte percentage (UKB data field 30290) (Gene-based burden)	measurement	-0.126114	0.481	0.519	3
ENSG00000187231	SESTD1	EFO_0000508	Family history of other specific disorders	genetic, familial or congenital disease	0.0371516	0.509	0.491	18
ENSG00000214078	CPNE1	EFO_0004584	Mean platelet (thrombocyte) volume	measurement	0.0912837	0.558	0.442	2
ENSG00000136279	DBNL	EFO_0004339	Standing height	measurement	-0.211412	0	1	1
ENSG00000171988	JMJD1C	EFO_0000405	Anal and rectal conditions	Uncategorised	-0.0400396	0.004	0.996	1
ENSG00000114315	HES1	EFO_0004509	Hemoglobin [conditional]	measurement	0.118817	1	0	1
ENSG00000160410	SHKBP1	EFO_0004314	Forced expiratory volume in 1-second (fev1)	measurement	0.0246028	1	0	1
ENSG00000204227	RING1	EFO_1001055	Hypothyroidism/myxoedema | non-cancer illness code, self-reported	Uncategorised	-0.0457055	0.469	0.531	1
ENSG00000102974	CTCF	EFO_0004617	Cystatin C levels (UKB data field 30720) (Gene-based burden)	measurement	-0.200144	0	1	1
ENSG00000153233	PTPRR	MONDO_0004979	Asthma	respiratory or thoracic disease	0.0981701	0.573	0.427	3
ENSG00000048392	RRM2B	EFO_0004309	Platelet count	measurement	0.278721	0.72	0.28	4
ENSG00000004776	HSPB6	EFO_0000508	Family history of other specific disorders	genetic, familial or congenital disease	-0.582735	0.23	0.77	8
ENSG00000138663	COPS4	EFO_0007988	White blood cell count	measurement	0.117475	0.676	0.324	1
ENSG00000188191	PRKAR1B	EFO_0004348	Hematocrit	measurement	-0.167174	0.454	0.546	2
ENSG00000087053	MTMR2	EFO_0008354	Number of incorrect matches in round	measurement	0.129907	1	0	1
ENSG00000135801	TAF5L	EFO_0004526	Mean corpuscular volume	measurement	0.143909	0.606	0.394	3
ENSG00000111252	SH2B3	EFO_0001069	"Endocrine, nutritional and metabolic diseases"	endocrine system disease	0.032348	0.526	0.474	1
ENSG00000151292	CSNK1G3	EFO_0006336	Diastolic blood pressure, manual reading	measurement	-0.0998285	0.478	0.522	2
ENSG00000205423	CNEP1R1	EFO_0004705	Acquired hypothyroidism	endocrine system disease	-0.0364913	0	1	1
ENSG00000164867	NOS3	EFO_0004348	Hematocrit	measurement	-0.0857447	0.442	0.558	2
ENSG00000137834	SMAD6	EFO_0009270	Heel bone mineral density (bmd) t-score, automated	measurement	-0.0799739	0.482	0.518	2
ENSG00000179588	ZFPM1	EFO_0004535	Serum levels of protein ALB	measurement	0.0736241	1	0	1
ENSG00000183421	RIPK4	EFO_0000508	Family history of other specific disorders	genetic, familial or congenital disease	-0.0954606	0.449	0.551	36
ENSG00000055950	MRPL43	EFO_0004532	Gamma glutamyltransferase levels (UKB data field 30730) (Gene-based burden)	measurement	-0.245069	0.312	0.688	1
ENSG00000131480	AOC2	EFO_0009270	Heel bone mineral density (bmd) t-score, automated	measurement	-0.368873	0	1	1
ENSG00000231389	HLA-DPA1	CHEBI_5931	Insulin | medication for cholesterol, blood pressure or diabetes	Uncategorised	-0.0011237	0.51	0.49	4
ENSG00000178971	CTC1	EFO_0009596	Tense / 'highly strung'	measurement	0.339415	1	0	1
ENSG00000241106	HLA-DOB	EFO_0000701	Degenerative skin conditions and other dermatoses	integumentary system disease	-2.23339	0.004	0.996	4
ENSG00000169223	LMAN2	EFO_0004617	Cystatin C levels (UKB data field 30720) (Gene-based burden)	measurement	0.176401	1	0	1
ENSG00000168477	TNXB	EFO_1000726	Lichen planus | non-cancer illness code, self-reported	integumentary system disease	-1.63699	0.023	0.977	4
ENSG00000185885	IFITM1	EFO_0007996	Eosinophil percentage of granulocytes	measurement	-0.414557	0	1	1
ENSG00000112183	RBM24	EFO_0000508	Family history of other specific disorders	genetic, familial or congenital disease	0.075968	0.541	0.459	5
ENSG00000148297	MED22	EFO_0004570	Total bilirubin levels (UKB data field 30840) (Gene-based burden)	measurement	0.447137	1	0	1
ENSG00000183160	TMEM119	EFO_0010972	Serum phosphate levels	measurement	0.0226832	0.498	0.502	2
ENSG00000137411	VARS2	EFO_1001986	Other acquired musculoskeletal deformity	musculoskeletal or connective tissue disease	0.926406	0.92	0.08	2
ENSG00000185024	BRF1	HP_0000359			-0.18246	0.474	0.526	1
ENSG00000168291	PDHB	EFO_0004528	Mean corpuscular haemoglobin concentration	measurement	-0.121953	0.4	0.6	4
ENSG00000114738	MAPKAPK3	EFO_0004833	Neutrophill count	measurement	-0.216662	0	1	1
ENSG00000128951	DUT	EFO_0004587	Lymphocyte count	measurement	0.0127433	0.502	0.498	3
ENSG00000135929	CYP27A1	MONDO_0008948			-0.552574	0.226	0.774	776
ENSG00000054654	SYNE2	EFO_0004574	Total cholesterol levels	measurement	-0.0299799	0.479	0.521	3
ENSG00000112343	TRIM38	EFO_0009188	Red blood cell (erythrocyte) distribution width	measurement	-0.00549023	0.499	0.501	3
ENSG00000221829	FANCG	EFO_0000508	Family history of other specific disorders	genetic, familial or congenital disease	-0.0684089	0.467	0.533	12
ENSG00000101938	CHRDL1	EFO_0000508	Family history of other specific disorders	genetic, familial or congenital disease	-0.16444	0.43	0.57	7
ENSG00000204536	CCHCR1	EFO_0005755	Rheumatism, unspecified and fibrositis	musculoskeletal or connective tissue disease	0.148747	0.582	0.418	6
ENSG00000110395	CBL	EFO_0007997	Granulocyte percentage of myeloid white cells	measurement	-0.616369	0	1	1
ENSG00000115935	WIPF1	EFO_0004541	Glycated haemoglobin HbA1c levels adjusted for BMI	measurement	0.559797	1	0	1
ENSG00000277224	H2BC7	EFO_0004312	Forced vital capacity (fvc)	measurement	-0.0468891	0.462	0.538	2
ENSG00000139549	DHH	MONDO_0011766			-0.150769	0.479	0.521	1
ENSG00000112763	BTN2A1	CHEBI_46195	Paracetamol | medication for pain relief, constipation, heartburn	Uncategorised	0.0014003	0.511	0.489	5
ENSG00000128595	CALU	EFO_0008002	Strenuous sports | types of physical activity in last 4 weeks	measurement	-0.425601	0	1	1
ENSG00000137309	HMGA1	EFO_0004509	Hemoglobin [conditional]	measurement	0.23203	0.603	0.397	3
ENSG00000148600	CDHR1	MONDO_0019200			-0.162317	0.437	0.563	7
ENSG00000120708	TGFBI	MONDO_0007380			-0.220732	0.407	0.593	4
ENSG00000114416	FXR1	EFO_0000508	Family history of other specific disorders	genetic, familial or congenital disease	0.00196185	0.504	0.496	9
ENSG00000161664	ASB16	EFO_0007986	Reticulocyte count	measurement	0.012515	0.519	0.481	3
ENSG00000090520	DNAJB11	HP_0000107			-0.158783	0.445	0.555	1
ENSG00000164508	H2AC1	EFO_0004509	Hemoglobin [conditional]	measurement	0.0284159	0.495	0.505	2
ENSG00000054654	SYNE2	EFO_0004541	Glycated haemoglobin HbA1c levels adjusted for BMI	measurement	-0.0349611	0.48	0.52	3
ENSG00000117448	AKR1A1	EFO_0004631	Anxiety score x vitamin D PRS interaction	phenotype	-0.0197218	0.48	0.52	3
ENSG00000105991	HOXA1	Orphanet_69739			-0.28193	0.368	0.632	26
ENSG00000143771	CNIH4	EFO_0007777	Basal metabolic rate	measurement	8.388	0.965	0.035	1
ENSG00000254087	LYN	EFO_0004584	Mean platelet (thrombocyte) volume	measurement	0.164055	1	0	1
ENSG00000188603	CLN3	EFO_0004308	Decreased white blood cell count	measurement	-0.141798	0	1	1
ENSG00000105866	SP4	EFO_0000508	Family history of other specific disorders	genetic, familial or congenital disease	-0.61672	0.215	0.785	30
ENSG00000124762	CDKN1A	EFO_0003777	Heart valve problem/heart murmur | non-cancer illness code, self-reported	cardiovascular disease	0.0522237	0.713	0.287	1
ENSG00000221533	MIR1184-1	EFO_0000508	Family history of other specific disorders	genetic, familial or congenital disease	-0.0708622	0.483	0.517	1
ENSG00000276040	SPATA31A7	EFO_0000508	Family history of other specific disorders	genetic, familial or congenital disease	-0.0568344	0.454	0.546	47
ENSG00000151466	SCLT1	EFO_0000508	Family history of other specific disorders	genetic, familial or congenital disease	-0.0637671	0.469	0.531	26
ENSG00000109906	ZBTB16	EFO_0004308	Decreased white blood cell count	measurement	0.134956	0.593	0.407	3
ENSG00000182858	ALG12	EFO_0009270	Heel bone mineral density (bmd) t-score, automated	measurement	-0.199883	0.357	0.643	4
ENSG00000171448	ZBTB26	EFO_0004736	Aspartate aminotransferase levels (UKB data field 30650) (Gene-based burden)	measurement	0.066423	1	0	1
ENSG00000149761	NUDT22	EFO_0007985	Platelet crit	measurement	-0.0441192	0.459	0.541	4
ENSG00000204632	HLA-G	MONDO_0005147	Probable type 1 diabetes (Gene-based burden)	pancreas disease	-0.401099	0.347	0.653	12
ENSG00000130592	LSP1	EFO_0003767	Inflammatory bowel disease and other gastroenteritis and colitis	gastrointestinal disease	0.41777	1	0	1
ENSG00000165643	SOHLH1	EFO_0004531	Urate levels (UKB data field 30880) (Gene-based burden)	measurement	-0.139413	0	1	1
ENSG00000186638	KIF24	EFO_0007986	Reticulocyte count	measurement	0.0316227	0.506	0.494	2
ENSG00000204936	CD177	EFO_0004614	Apolipoprotein A levels	measurement	-0.108559	0	1	1
ENSG00000103653	CSK	EFO_0004611	Low density lipoprotein cholesterol levels	measurement	-0.0696191	0.457	0.543	2
ENSG00000074755	ZZEF1	EFO_0004312	Forced vital capacity (fvc)	measurement	-0.0336909	0.444	0.556	1
ENSG00000108010	GLRX3	EFO_0004527	Mean corpuscular haemoglobin	measurement	0.205096	1	0	1
ENSG00000159618	ADGRG5	EFO_0004528	Mean corpuscular haemoglobin concentration	measurement	-0.0605421	0.457	0.543	2
ENSG00000133789	SWAP70	EFO_0001645	Heart disease | illnesses of adopted siblings	cardiovascular disease	-0.147412	0	1	1
ENSG00000127220	ABHD8	EFO_0004509	Hemoglobin [conditional]	measurement	-0.0818918	0	1	1
ENSG00000167965	MLST8	EFO_0005409	Trunk predicted mass	measurement	0.130698	0.541	0.459	4
ENSG00000171557	FGG	EFO_0003907	Blood clot in the leg (dvt) | blood clot, dvt, bronchitis, emphysema, asthma, rhinitis, eczema, allergy diagnosed by doctor	phenotype	-0.0866857	0.42	0.58	1
ENSG00000060138	YBX3	EFO_0004736	Aspartate aminotransferase levels (UKB data field 30650) (Gene-based burden)	measurement	0.194688	1	0	1
ENSG00000100410	PHF5A	EFO_0007990	Neutrophill percentage	measurement	-0.146829	0.474	0.526	3
ENSG00000139572	GPR84	EFO_0004309	Platelet count	measurement	0.02323	0.51	0.49	2
ENSG00000110080	ST3GAL4	EFO_0004838	Calcium levels (UKB data field 30680) (Gene-based burden)	measurement	-0.0608835	0	1	1
ENSG00000113742	CPEB4	EFO_0009588	Fed-up feelings	measurement	0.147763	1	0	1
ENSG00000110696	C11orf58	EFO_0004526	Mean corpuscular volume	measurement	0.0889305	0.543	0.457	6
ENSG00000173457	PPP1R14B	EFO_0004535	Serum levels of protein ALB	measurement	1.17991	1	0	1
ENSG00000117519	CNN3	EFO_0010226	Phosphatidylcholine(43:0)_[M+OAc]1- levels	measurement	0.477163	1	0	1
ENSG00000169871	TRIM56	EFO_0008111	No | surgery/amputation of toe or leg	measurement	0.0291329	0.504	0.496	2
ENSG00000169508	GPR183	EFO_0007993	Lymphocyte percentage	measurement	-0.126827	0	1	1
ENSG00000197093	GAL3ST4	EFO_0004309	Platelet count	measurement	-0.092886	0.455	0.545	3
ENSG00000131351	HAUS8	EFO_0005409	Trunk predicted mass	measurement	-1.33227	0.274	0.726	1
ENSG00000172638	EFEMP2	EFO_0000389	Melanomas of skin	cell proliferation disorder	0.00367847	0.498	0.502	1
ENSG00000139926	FRMD6	EFO_0000508	Family history of other specific disorders	genetic, familial or congenital disease	-0.240408	0.368	0.632	25
ENSG00000183087	GAS6	EFO_0004574	Total cholesterol levels	measurement	-0.071951	0	1	1
ENSG00000163599	CTLA4	EFO_0003779	Chronic lymphocytic thyroiditis	endocrine system disease	-0.0324559	0.483	0.517	3
ENSG00000188886	ASTL	EFO_0004838	Calcium levels (UKB data field 30680) (Gene-based burden)	measurement	0.0102134	0.5	0.5	2
ENSG00000138085	ATRAID	EFO_0007992	Basophill percentage	measurement	0.259923	1	0	1
ENSG00000149131	SERPING1	EFO_0004528	Mean corpuscular haemoglobin concentration	measurement	-0.0616472	0.451	0.549	2
ENSG00000011523	CEP68	EFO_0000589	ICD10 E89: Postprocedural endocrine and metabolic complications and disorders, not elsewhere classified (Gene-based burden)	Uncategorised	-0.450952	0.217	0.783	2
ENSG00000075975	MKRN2	EFO_0000538	Other hypertrophic cardiomyopathy	cardiovascular disease	-0.117932	0.485	0.515	1
ENSG00000171100	MTM1	MONDO_0016660			-0.644559	0.297	0.703	1
ENSG00000084207	GSTP1	EFO_0004527	Mean corpuscular haemoglobin	measurement	-0.0100505	0.508	0.492	5
ENSG00000162746	FCRLB	EFO_0004574	Total cholesterol levels	measurement	0.160084	1	0	1
ENSG00000178163	ZNF518B	EFO_0000508	Family history of other specific disorders	genetic, familial or congenital disease	-0.412332	0.305	0.695	52
ENSG00000166401	SERPINB8	MONDO_0019347			-0.320235	0.359	0.641	6
ENSG00000167173	C15orf39	EFO_0010700	High light scatter reticulocyte percentage (UKB data field 30290) (Gene-based burden)	measurement	-0.667247	0.355	0.645	1
ENSG00000114315	HES1	EFO_0000508	Family history of other specific disorders	genetic, familial or congenital disease	0.0459979	0.519	0.481	7
ENSG00000174165	ZDHHC24	EFO_0004458	C reactive protein levels (UKB data field 30710) (Gene-based burden)	measurement	0.529569	1	0	1
ENSG00000132840	BHMT2	EFO_0004458	C reactive protein levels (UKB data field 30710) (Gene-based burden)	measurement	-0.059609	0.462	0.538	4
ENSG00000162104	ADCY9	EFO_0009819	Comparative body size at age 10	Uncategorised	-0.170631	0	1	1
ENSG00000117335	CD46	EFO_0004696	Serum levels of protein SHBG	measurement	-0.0280221	0	1	1
ENSG00000112462	OR12D3	EFO_1000627	Other disorders of thyroid	endocrine system disease	0.0361117	0.543	0.457	3
ENSG00000188229	TUBB4B	EFO_0004617	Cystatin C levels (UKB data field 30720) (Gene-based burden)	measurement	0.0390129	0.498	0.502	2
ENSG00000141295	SCRN2	EFO_0001379	Other endocrine disorders	endocrine system disease	-0.0242627	0	1	1
ENSG00000104332	SFRP1	EFO_0000508	Family history of other specific disorders	genetic, familial or congenital disease	-0.0546736	0.476	0.524	12
ENSG00000198723	SAXO5	EFO_0006335	Systolic blood pressure, manual reading	measurement	0.0184158	0.518	0.482	3
ENSG00000196878	LAMB3	EFO_0010701	Mean reticulocyte volume (UKB data field 30260) (Gene-based burden)	measurement	-0.0584597	0.452	0.548	2
ENSG00000122490	SLC66A2	EFO_0007989	Monocyte percentage	measurement	0.157224	1	0	1
ENSG00000141741	MIEN1	EFO_0000544	"Post-traumatic wound infection, not elsewhere classified"	biological process	-4.79067	0	1	1
ENSG00000234745	HLA-B	CHEBI_46195	Paracetamol | medication for pain relief, constipation, heartburn	Uncategorised	0.0383579	0.535	0.465	10
ENSG00000164080	RAD54L2	EFO_0007994	Neutrophil percentage of granulocytes	measurement	0.462765	1	0	1
ENSG00000179144	GIMAP7	EFO_0007993	Lymphocyte percentage	measurement	-0.107426	0	1	1
ENSG00000136535	TBR1	HP_0010862			0.623494	0.703	0.297	3
ENSG00000119535	CSF3R	EFO_0000508	Family history of other specific disorders	genetic, familial or congenital disease	-0.219209	0.379	0.621	29
ENSG00000196998	WDR45	MONDO_0010464			-0.249866	0.41	0.59	3
ENSG00000135175	OCM2	EFO_0000508	Family history of other specific disorders	genetic, familial or congenital disease	-0.724272	0.182	0.818	8
ENSG00000109920	FNBP4	EFO_0007985	Platelet crit	measurement	0.194837	0.541	0.459	3
ENSG00000168575	SLC20A2	EFO_0004570	Total bilirubin levels (UKB data field 30840) (Gene-based burden)	measurement	-0.139241	0.462	0.538	2
ENSG00000143641	GALNT2	EFO_0004530	Triglyceride levels	measurement	-0.0978932	0.46	0.54	3
ENSG00000178922	HYI	EFO_0004308	Decreased white blood cell count	measurement	0.0276955	0.548	0.452	4
ENSG00000183527	PSMG1	EFO_0004340	Body mass index (bmi)	measurement	0.540458	1	0	1
ENSG00000259803	SLC22A31	EFO_0004528	Mean corpuscular haemoglobin concentration	measurement	-0.0697226	0.45	0.55	5
ENSG00000105849	POLR1F	MONDO_0024623	Ear-nose-throat disorder	Uncategorised	0.0260435	1	0	1
ENSG00000258839	MC1R	MONDO_0009306			-0.174686	0.463	0.537	3
ENSG00000115687	PASK	EFO_0004531	Urate levels (UKB data field 30880) (Gene-based burden)	measurement	-0.117803	0	1	1
ENSG00000127415	IDUA	EFO_0003931	Fracture of unspecified bones	musculoskeletal or connective tissue disease	0.164342	1	0	1
ENSG00000100417	PMM1	EFO_1000627	Other disorders of thyroid	endocrine system disease	0.0534759	1	0	1
ENSG00000104613	INTS10	EFO_0004833	Neutrophill count	measurement	0.613181	0.765	0.235	1
ENSG00000108176	DNAJC12	EFO_0007988	White blood cell count	measurement	0.0707749	1	0	1
ENSG00000071054	MAP4K4	Orphanet_46724	Brain arteriovenous malformations (sporadic)	genetic, familial or congenital disease	-0.100825	0.485	0.515	1
ENSG00000101076	HNF4A	MONDO_0017935			-0.158783	0.445	0.555	1
ENSG00000105464	GRIN2D	HP_0000505	Visual disturbances	phenotype	-0.0705618	0.483	0.517	1
ENSG00000158553	POM121L2	EFO_0009189	ICD10 E05: Hyperthyroidism or thyrotoxicosis (Gene-based burden)	endocrine system disease	-0.0148274	0.478	0.522	1
ENSG00000168056	LTBP3	EFO_0004344	Birth weight of first child	measurement	0.456743	1	0	1
ENSG00000204301	NOTCH4	EFO_0009459	Rheumatoid arthritis (ACPA-positive)	musculoskeletal or connective tissue disease	-0.521676	0.395	0.605	3
ENSG00000204520	MICA	HP_0000836	Hypothyroidism/myxoedema | non-cancer illness code, self-reported	Uncategorised	-0.0844491	0.463	0.537	10
ENSG00000117614	SYF2	EFO_0000508	Family history of other specific disorders	genetic, familial or congenital disease	-0.556515	0.276	0.724	3
ENSG00000130208	APOC1	EFO_0009188	Red blood cell (erythrocyte) distribution width	measurement	-0.058642	0.455	0.545	2
ENSG00000168765	GSTM4	EFO_0004627	IGF 1 (UKB data field 30770) (Gene-based burden)	measurement	-0.074649	0	1	1
ENSG00000179889	PDXDC1	EFO_0004338	Weight, manual entry	measurement	-0.0127379	0.49	0.51	2
ENSG00000147324	MFHAS1	EFO_0004309	Platelet count	measurement	0.112079	0.618	0.382	4
ENSG00000072694	FCGR2B	EFO_0004509	Hemoglobin [conditional]	measurement	-0.0147597	0.495	0.505	4
ENSG00000114850	SSR3	EFO_0009270	Heel bone mineral density (bmd) t-score, automated	measurement	0.126227	1	0	1
ENSG00000061938	TNK2	EFO_0009795	Urea levels (UKB data field 30670) (Gene-based burden)	measurement	0.278966	1	0	1
ENSG00000065989	PDE4A	EFO_0004587	Lymphocyte count	measurement	0.178177	0.571	0.429	3
ENSG00000005238	ATOSB	EFO_0004833	Neutrophill count	measurement	-0.364586	0	1	1
ENSG00000168497	CAVIN2	EFO_0004584	Mean platelet (thrombocyte) volume	measurement	0.822647	0.947	0.053	4
ENSG00000161010	MRNIP	EFO_0004308	Decreased white blood cell count	measurement	-0.0177965	0.494	0.506	5
ENSG00000206474	OR10C1	EFO_0004526	Mean corpuscular volume	measurement	0.00805863	0.505	0.495	3
ENSG00000110917	MLEC	EFO_0004305	Nucleated red blood cell count	measurement	-0.198123	0.435	0.565	2
ENSG00000096080	MRPS18A	EFO_0005091	Monocyte count	measurement	0.22109	1	0	1
ENSG00000116574	RHOU	EFO_0000508	Family history of other specific disorders	genetic, familial or congenital disease	-0.588765	0.232	0.768	9
ENSG00000124380	SNRNP27	EFO_0000508	Family history of other specific disorders	genetic, familial or congenital disease	0.125699	0.55	0.45	2
ENSG00000163507	CIP2A	EFO_0000508	Family history of other specific disorders	genetic, familial or congenital disease	-0.51724	0.259	0.741	12
ENSG00000095380	NANS	EFO_0000508	Family history of other specific disorders	genetic, familial or congenital disease	0.0348247	0.511	0.489	12
ENSG00000139618	BRCA2	EFO_0002939			-0.280362	0.369	0.631	180
ENSG00000090238	YPEL3	EFO_0007978	Red blood cell count	measurement	-0.178608	0	1	1
ENSG00000135587	SMPD2	EFO_0004338	Weight, manual entry	measurement	-0.724775	0	1	1
ENSG00000183813	CCR4	MONDO_0004979	Asthma	respiratory or thoracic disease	-0.0389613	0.478	0.522	2
ENSG00000133020	MYH8	HP_0040070			-0.0884081	0.486	0.514	1
ENSG00000160917	CPSF4	EFO_0007001	DHEAS levels	measurement	0.0440914	0.506	0.494	2
ENSG00000118971	CCND2	EFO_0000537	Hypertension	cardiovascular disease	-0.0923217	0	1	1
ENSG00000197062	ZSCAN26	EFO_0004318	Previously smoked cigarettes on most/all days	biological process	0.138303	1	0	1
ENSG00000132530	XAF1	EFO_0000508	Family history of other specific disorders	genetic, familial or congenital disease	-0.305574	0.356	0.644	17
ENSG00000115596	WNT6	EFO_0004627	IGF 1 (UKB data field 30770) (Gene-based burden)	measurement	-0.596241	0	1	1
ENSG00000198563	DDX39B	CHEBI_5931	Insulin | medication for cholesterol, blood pressure or diabetes	Uncategorised	-0.00365949	0.511	0.489	6
ENSG00000205693	MANSC4	EFO_0001069	"Endocrine, nutritional and metabolic diseases"	endocrine system disease	0.108981	1	0	1
ENSG00000135905	DOCK10	EFO_0007985	Platelet crit	measurement	-0.940274	0.17	0.83	1
ENSG00000197343	ZNF655	EFO_0004696	Serum levels of protein SHBG	measurement	-0.3095	0	1	1
ENSG00000277632	CCL3	EFO_0007937	Serum levels of protein IRF6	measurement	4.01617	1	0	1
ENSG00000085741	WNT11	EFO_0004209	Hypospadias (moderate to severe)	reproductive system or breast disease	-0.0855133	0.484	0.516	1
ENSG00000136682	ZNG1B	EFO_0004533	Alkaline phosphatase levels (UKB data field 30610) (Gene-based burden)	measurement	-0.374047	0	1	1
ENSG00000178057	NDUFAF3	EFO_0009819	Comparative body size at age 10	Uncategorised	-0.0702883	0.324	0.676	1
ENSG00000141298	SSH2	EFO_0007991	Eosinophill percentage	measurement	-0.107526	0	1	1
ENSG00000277258	PCGF2	HP_0001263			-0.133908	0.486	0.514	1
ENSG00000106608	URGCP	EFO_0004468	ICD10 R73: Elevated blood glucose level (Gene-based burden)	measurement	0.794397	1	0	1
ENSG00000177182	CLVS1	EFO_0000508	Family history of other specific disorders	genetic, familial or congenital disease	-0.358642	0.342	0.658	5
ENSG00000080910	CFHR2	EFO_0003086	Other renal/kidney problem | non-cancer illness code, self-reported	urinary system disease	-0.0582653	0.494	0.506	1
ENSG00000096654	ZNF184	EFO_0000589	ICD10 E89: Postprocedural endocrine and metabolic complications and disorders, not elsewhere classified (Gene-based burden)	Uncategorised	-1.23094	0.139	0.861	3
ENSG00000143207	COP1	EFO_0004980	Appendicular lean mass	measurement	-0.0658693	0.482	0.518	2
ENSG00000114738	MAPKAPK3	EFO_0004532	Gamma glutamyltransferase levels (UKB data field 30730) (Gene-based burden)	measurement	-0.144193	0	1	1
ENSG00000168685	IL7R	EFO_0000684	Symptoms involving respiratory system and other chest symptoms	respiratory or thoracic disease	-0.105673	0	1	1
ENSG00000187446	CHP1	EFO_0004325	High blood pressure | vascular/heart problems diagnosed by doctor	measurement	-0.508996	0	1	1
ENSG00000170144	HNRNPA3	EFO_0000508	Family history of other specific disorders	genetic, familial or congenital disease	0.134522	0.545	0.455	2
ENSG00000225968	ELFN1	EFO_0007800	Trunk fat percentage	measurement	-0.0333007	0.47	0.53	2
ENSG00000107020	PLGRKT	EFO_1001055	Hypothyroidism/myxoedema | non-cancer illness code, self-reported	Uncategorised	-0.379875	0	1	1
ENSG00000149923	PPP4C	EFO_0004526	Mean corpuscular volume	measurement	-1.02474	0	1	1
ENSG00000243646	IL10RB	EFO_0010786	Serum levels of protein IL10RB	measurement	1.9906	1	0	1
ENSG00000111252	SH2B3	MONDO_0005041			-1.40481	0	1	1
ENSG00000099953	MMP11	EFO_0007993	Lymphocyte percentage	measurement	-1.41909	0	1	1
ENSG00000077522	ACTN2	MONDO_0000591	"Cardiomyopathies, Primary/intrinsic"	cardiovascular disease	0.157713	0.542	0.458	2
ENSG00000178726	THBD	EFO_0000508	Family history of other specific disorders	genetic, familial or congenital disease	0.0738967	0.547	0.453	22
ENSG00000270765	GAS2L2	EFO_0007986	Reticulocyte count	measurement	0.0872142	0.555	0.445	4
ENSG00000116745	RPE65	MONDO_0019200			-0.768199	0.161	0.839	615
ENSG00000172155	LCE1D	EFO_0000508	Family history of other specific disorders	genetic, familial or congenital disease	-0.0827451	0.478	0.522	6
ENSG00000105656	ELL	EFO_0009544	Diseases of esophagus	gastrointestinal disease	-0.429118	0	1	1
ENSG00000130203	APOE	EFO_0004614	Apolipoprotein A levels	measurement	-0.016649	0.497	0.503	5
ENSG00000138075	ABCG5	EFO_1000790	Cholecystitis without cholelithiasis	gastrointestinal disease	0.0163958	0.509	0.491	3
ENSG00000242366	UGT1A8	MONDO_0037821	Disorders of porphyrin and bilirubin metabolism	Uncategorised	-1.91138	0.103	0.897	3
ENSG00000100906	NFKBIA	EFO_0003956	Hayfever, allergic rhinitis or eczema | blood clot, dvt, bronchitis, emphysema, asthma, rhinitis, eczema, allergy diagnosed by doctor	respiratory or thoracic disease	-0.662404	0	1	1
ENSG00000111775	COX6A1	EFO_0000508	Family history of other specific disorders	genetic, familial or congenital disease	0.0517413	0.531	0.469	6
ENSG00000276966	H4C5	EFO_0004330	Caffeine drink within last hour	biological process	-0.0944805	0	1	1
ENSG00000134571	MYBPC3	EFO_0004695	Intra-ocular pressure, goldmann-correlated (left)	measurement	0.123609	0.549	0.451	6
ENSG00000182108	DEXI	EFO_0005854	Allergic rhinitis	respiratory or thoracic disease	-0.0258485	0.482	0.518	2
ENSG00000131183	SLC34A1	EFO_0004518	Creatinine levels (UKB data field 30700) (Gene-based burden)	measurement	-0.155315	0.385	0.615	2
ENSG00000103942	HOMER2	EFO_0004587	Lymphocyte count	measurement	-0.121024	0	1	1
ENSG00000163694	RBM47	EFO_0004611	Low density lipoprotein cholesterol levels	measurement	0.083128	1	0	1
ENSG00000204301	NOTCH4	EFO_0005803	Personal history of diseases of blood and blood-forming organs	hematologic disease	-0.63707	0.082	0.918	8
ENSG00000072818	ACAP1	EFO_0000400	Diabetes mellitus	pancreas disease	-0.0112481	0	1	1
ENSG00000165671	NSD1	EFO_0004339	Standing height	measurement	-0.13842	0.386	0.614	4
ENSG00000170624	SGCD	EFO_0700036			-0.338847	0.327	0.673	183
ENSG00000138061	CYP1B1	EFO_0007991	Eosinophill percentage	measurement	-0.113022	0	1	1
ENSG00000148926	ADM	EFO_0000319	Circulatory disease nec	cardiovascular disease	0.0200261	1	0	1
ENSG00000167578	RAB4B	EFO_0004833	Neutrophill count	measurement	0.467993	1	0	1
ENSG00000178188	SH2B1	EFO_0008354	Number of incorrect matches in round	measurement	0.485696	1	0	1
ENSG00000198853	RUSC2	EFO_0004309	Platelet count	measurement	0.842364	1	0	1
ENSG00000148296	SURF6	EFO_0004308	Decreased white blood cell count	measurement	-0.623346	0	1	1
ENSG00000204616	TRIM31	MONDO_0004979	Asthma	respiratory or thoracic disease	-0.319335	0.206	0.794	5
ENSG00000103876	FAH	HP_0003231			-0.193676	0.43	0.57	3
ENSG00000133243	BTBD2	EFO_0004309	Platelet count	measurement	-0.0468532	0.469	0.531	3
ENSG00000259803	SLC22A31	EFO_0004584	Mean platelet (thrombocyte) volume	measurement	0.0303687	0.527	0.473	3
ENSG00000073169	SELENOO	EFO_0004615	Serum levels of protein APOB	measurement	-0.323155	0	1	1
ENSG00000110514	MADD	EFO_0003761	Depression	nervous system disease	-0.283008	0	1	1
ENSG00000174437	ATP2A2	EFO_0000508	Family history of other specific disorders	genetic, familial or congenital disease	-0.27885	0.369	0.631	16
ENSG00000105550	FGF21	EFO_0004607	Ulceration of intestine	gastrointestinal disease	0.0133733	0.499	0.501	2
ENSG00000173065	FAM222B	EFO_0004528	Mean corpuscular haemoglobin concentration	measurement	-0.202994	0.39	0.61	6
ENSG00000165626	BEND7	EFO_0000508	Family history of other specific disorders	genetic, familial or congenital disease	-0.482344	0.255	0.745	20
ENSG00000062716	VMP1	EFO_0009188	Red blood cell (erythrocyte) distribution width	measurement	0.493823	1	0	1
ENSG00000167173	C15orf39	EFO_0000508	Family history of other specific disorders	genetic, familial or congenital disease	-0.478883	0.294	0.706	18
ENSG00000140474	ULK3	EFO_0000479	Essential (haemorrhagic) thrombocythaemia	cell proliferation disorder	-0.0630687	0.457	0.543	1
ENSG00000196570	PFN3	EFO_0000508	Family history of other specific disorders	genetic, familial or congenital disease	0.0539345	0.545	0.455	6
ENSG00000226288	OR52I2	EFO_0000508	Family history of other specific disorders	genetic, familial or congenital disease	-0.430988	0.297	0.703	19
ENSG00000009950	MLXIPL	EFO_0004531	Urate levels (UKB data field 30880) (Gene-based burden)	measurement	0.0190722	0.489	0.511	2
ENSG00000153107	ANAPC1	EFO_0004713	FEV1 FVC ratio Z score (UKB data field 20258) (Gene-based burden)	measurement	-0.195253	0	1	1
ENSG00000101773	RBBP8	EFO_0007814	3mm regularity index (left)	measurement	1.25093	1	0	1
ENSG00000134595	SOX3	HP_0012443			-0.0835195	0.486	0.514	1
ENSG00000100325	ASCC2	EFO_0004627	IGF 1 (UKB data field 30770) (Gene-based burden)	measurement	0.343629	0.91	0.09	1
ENSG00000123080	CDKN2C	EFO_0005093	Hip circumference	measurement	0.311061	0.997	0.003	1
ENSG00000124299	PEPD	EFO_0007978	Red blood cell count	measurement	-0.390332	0	1	1
ENSG00000124678	TCP11	EFO_0004535	Serum levels of protein ALB	measurement	0.0243729	0.516	0.484	3
ENSG00000149177	PTPRJ	EFO_0010701	Mean reticulocyte volume (UKB data field 30260) (Gene-based burden)	measurement	-0.10818	0.444	0.556	2
ENSG00000115677	HDLBP	EFO_0004530	Triglyceride levels	measurement	0.271535	1	0	1
ENSG00000244734	HBB	HP_0011904			-0.0946951	0.486	0.514	1
ENSG00000036828	CASR	EFO_0004253	Calculus of kidney	urinary system disease	-0.331773	0.351	0.649	943
ENSG00000135905	DOCK10	EFO_0004584	Mean platelet (thrombocyte) volume	measurement	-0.0348824	0.483	0.517	3
ENSG00000005339	CREBBP	HP_0012762			-0.150431	0.479	0.521	1
ENSG00000126500	FLRT1	EFO_0005091	Monocyte count	measurement	0.27093	0.543	0.457	1
ENSG00000133703	KRAS	EFO_0009051			-0.191929	0.473	0.527	1
ENSG00000102780	DGKH	EFO_1001228	Calculus of ureter	urinary system disease	-0.103289	0.411	0.589	1
ENSG00000170421	KRT8	EFO_0001663	Prostate cancer | illnesses of adopted father	cell proliferation disorder	-0.0101521	0.48	0.52	1
ENSG00000169891	REPS2	MONDO_0018097			-0.158783	0.445	0.555	1
ENSG00000257365	FNTB	EFO_0004308	Decreased white blood cell count	measurement	-0.192045	0	1	1
ENSG00000087191	PSMC5	EFO_0004314	Forced expiratory volume in 1-second (fev1)	measurement	-0.0944266	0.448	0.552	2
ENSG00000143839	REN	EFO_0009565	ICD10 L57: Skin changes due to chronic exposure to nonionizing radiation (Gene-based burden)	injury, poisoning or other complication	0.05515	0.499	0.501	2
ENSG00000095015	MAP3K1	EFO_0004584	Mean platelet (thrombocyte) volume	measurement	-1.18907	0	1	1
ENSG00000112561	TFEB	EFO_0004518	Creatinine levels (UKB data field 30700) (Gene-based burden)	measurement	0.0127061	0.496	0.504	2
ENSG00000133612	AGAP3	EFO_0004995	Trunk fat-free mass	measurement	-0.0637902	0	1	1
ENSG00000221823	PPP3R1	EFO_0005409	Trunk predicted mass	measurement	-0.453835	0	1	1
ENSG00000055957	ITIH1	EFO_0004532	Gamma glutamyltransferase levels (UKB data field 30730) (Gene-based burden)	measurement	-0.0975363	0	1	1
ENSG00000101213	PTK6	EFO_0009188	Red blood cell (erythrocyte) distribution width	measurement	0.316066	1	0	1
ENSG00000169592	INO80E	EFO_0009597	Suffer from nerves (UKB data field 2010) (Gene-based burden)	measurement	0.0708331	1	0	1
ENSG00000092969	TGFB2	MONDO_0019625			-0.602649	0.225	0.775	149
ENSG00000182511	FES	MONDO_0021661	Coronary atherosclerosis	cardiovascular disease	-0.571756	0	1	1
ENSG00000109758	HGFAC	EFO_0004908	Testosterone to estradiol ratio	measurement	-0.0195601	0.473	0.527	6
ENSG00000151062	CACNA2D4	Orphanet_71862	Hereditary retinal dystrophies	disease of visual system	0.0767307	0.524	0.476	4
ENSG00000008838	MED24	EFO_0004754	Interleukin-1 receptor antagonist protein measurement	measurement	-1.21281	0	1	1
ENSG00000184828	ZBTB7C	EFO_0009805	Whole body water mass	measurement	-0.0330025	0.002	0.998	1
ENSG00000009954	BAZ1B	EFO_0010701	Mean reticulocyte volume (UKB data field 30260) (Gene-based burden)	measurement	0.203314	0.531	0.469	2
ENSG00000072401	UBE2D1	EFO_0000508	Family history of other specific disorders	genetic, familial or congenital disease	-0.131008	0.488	0.512	1
ENSG00000267673	FDX2	EFO_0000508	Family history of other specific disorders	genetic, familial or congenital disease	-0.158783	0.445	0.555	1
ENSG00000160683	CXCR5	EFO_0004842	Eosinophill count	measurement	0.329747	1	0	1
ENSG00000164066	INTU	EFO_0004314	Forced expiratory volume in 1-second (fev1)	measurement	-0.106868	0.418	0.582	2
ENSG00000196260	SFTA2	EFO_0009584	Neuromyelitis optica (AQP4-IgG-positive)	disease of visual system	0.160939	0.52	0.48	2
ENSG00000074621	SLC24A1	EFO_0007997	Granulocyte percentage of myeloid white cells	measurement	0.137168	1	0	1
ENSG00000102575	ACP5	MONDO_0011939			-0.499361	0.269	0.731	252
ENSG00000108375	RNF43	EFO_0000537	Hypertension	cardiovascular disease	0.0731312	1	0	1
ENSG00000173917	HOXB2	EFO_0004611	Low density lipoprotein cholesterol levels	measurement	0.146016	1	0	1
ENSG00000020922	MRE11	MONDO_0003582			-0.585789	0.247	0.753	49
ENSG00000108179	PPIF	EFO_0004314	Forced expiratory volume in 1-second (fev1)	measurement	0.0536436	0.529	0.471	2
ENSG00000079999	KEAP1	EFO_0007986	Reticulocyte count	measurement	0.00397398	0.49	0.51	2
ENSG00000197586	ENTPD6	EFO_0004735	Alanine aminotransferase levels (UKB data field 30620) (Gene-based burden)	measurement	-0.0416805	0	1	1
ENSG00000258839	MC1R	EFO_0004208	Vitiligo	integumentary system disease	-0.0893317	0.486	0.514	1
ENSG00000072694	FCGR2B	EFO_0004735	Alanine aminotransferase levels (UKB data field 30620) (Gene-based burden)	measurement	0.0513539	0.531	0.469	3
ENSG00000159479	MED8	EFO_0004509	Hemoglobin [conditional]	measurement	0.146415	0.558	0.442	3
ENSG00000119681	LTBP2	MONDO_0016559			-0.64836	0.213	0.787	12
ENSG00000164588	HCN1	MONDO_0100062			-0.407903	0.292	0.708	546
ENSG00000115970	THADA	EFO_0004309	Platelet count	measurement	-0.119934	0.415	0.585	3
ENSG00000181915	ADO	EFO_0007989	Monocyte percentage	measurement	-0.105549	0	1	1
ENSG00000114854	TNNC1	EFO_0000407	ICD10 I42.0: Dilated cardiomyopathy (Gene-based burden)	cardiovascular disease	-0.543226	0.286	0.714	2
ENSG00000142546	NOSIP	EFO_0004509	Hemoglobin [conditional]	measurement	0.264018	0.524	0.476	3
ENSG00000197375	SLC22A5	EFO_0000544	"Post-traumatic wound infection, not elsewhere classified"	biological process	0.770091	1	0	1
ENSG00000180198	RCC1	EFO_0004518	Creatinine levels (UKB data field 30700) (Gene-based burden)	measurement	0.229245	1	0	1
ENSG00000278311	GGNBP2	EFO_0009188	Red blood cell (erythrocyte) distribution width	measurement	-0.294397	0	1	1
ENSG00000135211	TMEM60	EFO_0004612	High-density lipoprotein 3 cholesterol levels	measurement	-0.0965154	0	1	1
ENSG00000241128	OR14A2	EFO_0009253	Immature reticulocyte fraction	measurement	0.0104565	0.502	0.498	2
ENSG00000156475	PPP2R2B	HP_0001263			-0.163668	0.476	0.524	1
ENSG00000137474	MYO7A	MONDO_0019588			-0.602014	0.216	0.784	601
ENSG00000186792	HYAL3	EFO_0010700	High light scatter reticulocyte percentage (UKB data field 30290) (Gene-based burden)	measurement	0.145156	0.595	0.405	4
ENSG00000221838	AP4M1	Orphanet_280763			-0.554849	0.243	0.757	268
ENSG00000197062	ZSCAN26	EFO_1001986	Other acquired musculoskeletal deformity	musculoskeletal or connective tissue disease	-0.946185	0	1	1
ENSG00000136694	IL36A	EFO_0009188	Red blood cell (erythrocyte) distribution width	measurement	-0.0371704	0	1	1
ENSG00000104903	LYL1	EFO_0005093	Hip circumference	measurement	1.35218	1	0	1
ENSG00000166147	FBN1	HP_0001626	Symptoms and signs involving the circulatory and respiratory systems	respiratory or thoracic disease	0.208761	0.617	0.383	51
ENSG00000211897	IGHG3	EFO_0008091	Serum levels of protein C1S	measurement	0.753102	1	0	1
ENSG00000105609	LILRB5	EFO_0006309	Plasminogen measurement	measurement	0.0706756	1	0	1
ENSG00000183682	BMP8A	EFO_0004528	Mean corpuscular haemoglobin concentration	measurement	-0.176352	0.358	0.642	4
ENSG00000197616	MYH6	MONDO_0016333			0.333648	0.61	0.39	5
ENSG00000119953	SMNDC1	EFO_0007814	3mm regularity index (left)	measurement	0.180555	0.515	0.485	2
ENSG00000144224	UBXN4	EFO_0000508	Family history of other specific disorders	genetic, familial or congenital disease	0.0943176	0.551	0.449	22
ENSG00000175164	ABO	MONDO_0005178	Osteoarthritis	musculoskeletal or connective tissue disease	0.683975	0.9	0.1	1
ENSG00000132906	CASP9	EFO_0004348	Hematocrit	measurement	0.0194839	0.512	0.488	3
ENSG00000169714	CNBP	EFO_0005409	Trunk predicted mass	measurement	0.163325	0.53	0.47	2
ENSG00000171723	GPHN	MONDO_0021022			-0.36326	0.345	0.655	6
ENSG00000135926	TMBIM1	EFO_0004696	Serum levels of protein SHBG	measurement	0.517684	1	0	1
ENSG00000256294	ZNF225	EFO_0004615	Serum levels of protein APOB	measurement	-0.304169	0.41	0.59	2
ENSG00000115808	STRN	EFO_0007986	Reticulocyte count	measurement	-0.165529	0.463	0.537	2
ENSG00000168131	OR2B2	EFO_0006336	Diastolic blood pressure, manual reading	measurement	-0.159933	0.391	0.609	3
ENSG00000187240	DYNC2H1	EFO_0003913	Angina pectoris	phenotype	0.0683072	0.519	0.481	2
ENSG00000133055	MYBPH	EFO_0004869	Chitinase-3-like protein 1 levels	measurement	0.148021	0.537	0.463	3
ENSG00000090372	STRN4	EFO_0004736	Aspartate aminotransferase levels (UKB data field 30650) (Gene-based burden)	measurement	-2.78333	0.233	0.767	1
ENSG00000110723	EXPH5	EFO_0000508	Family history of other specific disorders	genetic, familial or congenital disease	-0.0763034	0.473	0.527	77
ENSG00000138303	ASCC1	MONDO_0100101			-0.178323	0.478	0.522	1
ENSG00000169704	GP9	MONDO_0004979	Asthma	respiratory or thoracic disease	0.101742	1	0	1
ENSG00000130382	MLLT1	EFO_0005091	Monocyte count	measurement	0.583892	1	0	1
ENSG00000232629	HLA-DQB2	EFO_0009389	Sum eosinophil basophil counts	measurement	-0.0301142	0.485	0.515	4
ENSG00000182511	FES	EFO_0004308	Decreased white blood cell count	measurement	-0.116749	0.421	0.579	4
ENSG00000231389	HLA-DPA1	MONDO_0004979	Asthma	respiratory or thoracic disease	0.304735	0.71	0.29	4
ENSG00000163131	CTSS	EFO_0007800	Trunk fat percentage	measurement	-0.306094	0.448	0.552	2
ENSG00000204839	MROH6	EFO_0004736	Aspartate aminotransferase levels (UKB data field 30650) (Gene-based burden)	measurement	-0.0542916	0	1	1
ENSG00000197355	UAP1L1	EFO_0005091	Monocyte count	measurement	-0.0328085	0	1	1
ENSG00000113504	SLC12A7	EFO_0004527	Mean corpuscular haemoglobin	measurement	-0.0488569	0.456	0.544	4
ENSG00000173511	VEGFB	EFO_0004531	Urate levels (UKB data field 30880) (Gene-based burden)	measurement	4.46077	1	0	1
ENSG00000196465	MYL6B	MONDO_0005147	Probable type 1 diabetes (Gene-based burden)	pancreas disease	-2.90532	0	1	1
ENSG00000124205	EDN3	EFO_0000508	Family history of other specific disorders	genetic, familial or congenital disease	0.0177954	0.511	0.489	12
ENSG00000141756	FKBP10	MONDO_0009804			0.497666	0.669	0.331	4
ENSG00000163913	IFT122	MONDO_0009032			-0.454405	0.282	0.718	429
ENSG00000169398	PTK2	EFO_0007660	Neuroticism conditioned on self-rated math ability (multi-trait conditioning and joint analysis)	measurement	0.145658	1	0	1
ENSG00000183386	FHL3	EFO_0005409	Trunk predicted mass	measurement	0.0871901	1	0	1
ENSG00000154710	RABGEF1	EFO_0007988	White blood cell count	measurement	0.118401	1	0	1
ENSG00000166037	CEP57	EFO_0004536	Serum levels of protein TBP	measurement	-0.146779	0	1	1
ENSG00000170262	MRAP	MONDO_0008733			-0.380538	0.309	0.691	29
ENSG00000196072	BLOC1S2	EFO_0004736	Aspartate aminotransferase levels (UKB data field 30650) (Gene-based burden)	measurement	-0.503338	0	1	1
ENSG00000088002	SULT2B1	EFO_0000508	Family history of other specific disorders	genetic, familial or congenital disease	-0.414798	0.297	0.703	7
ENSG00000077063	CTTNBP2	EFO_0003761	Depression	nervous system disease	-0.0398686	0	1	1
ENSG00000136014	USP44	EFO_0010700	High light scatter reticulocyte percentage (UKB data field 30290) (Gene-based burden)	measurement	-0.00251457	0.484	0.516	2
ENSG00000070081	NUCB2	MONDO_0005148	Type 2 diabetes	pancreas disease	0.55711	1	0	1
ENSG00000115289	PCGF1	EFO_0004309	Platelet count	measurement	0.206989	1	0	1
ENSG00000173821	RNF213	EFO_0010700	High light scatter reticulocyte percentage (UKB data field 30290) (Gene-based burden)	measurement	-0.338483	0	1	1
ENSG00000095059	DHPS	EFO_0004329	Former alcohol drinker	biological process	0.0573786	0.511	0.489	2
ENSG00000165113	GKAP1	EFO_0004570	Total bilirubin levels (UKB data field 30840) (Gene-based burden)	measurement	-0.195205	0	1	1
ENSG00000096092	TMEM14A	EFO_0004615	Serum levels of protein APOB	measurement	-0.036287	0	1	1
ENSG00000138613	APH1B	MONDO_0004975	Alzheimer's disease in APOE e4+ carriers	nervous system disease	0.156032	1	0	1
ENSG00000111670	GNPTAB	HP_0001939	ICD10 E87: Other disorders of fluid, electrolyte and acid-base balance (Gene-based burden)	phenotype	0.515837	0.715	0.285	2
ENSG00000134255	CEPT1	EFO_0000508	Family history of other specific disorders	genetic, familial or congenital disease	0.0158809	0.522	0.478	8
ENSG00000158545	ZC3H18	EFO_0004736	Aspartate aminotransferase levels (UKB data field 30650) (Gene-based burden)	measurement	0.201292	1	0	1
ENSG00000058673	ZC3H11A	EFO_0000508	Family history of other specific disorders	genetic, familial or congenital disease	-0.150141	0.428	0.572	67
ENSG00000103313	MEFV	HP_0002500			0.261699	0.603	0.397	2
ENSG00000113504	SLC12A7	EFO_0007985	Platelet crit	measurement	0.00703686	0.493	0.507	2
ENSG00000120160	EQTN	EFO_0010600	Angiopoietin-1 receptor levels	measurement	0.4057	0.663	0.337	5
ENSG00000139318	DUSP6	EFO_0000508	Family history of other specific disorders	genetic, familial or congenital disease	-0.0207705	0.492	0.508	9
ENSG00000130669	PAK4	EFO_0009805	Whole body water mass	measurement	1.95904	1	0	1
ENSG00000110031	LPXN	EFO_0004584	Mean platelet (thrombocyte) volume	measurement	0.0591722	0.547	0.453	2
ENSG00000101444	AHCY	Orphanet_88618			-0.3725	0.312	0.688	178
ENSG00000110944	IL23A	EFO_0004980	Appendicular lean mass	measurement	-0.00402843	0.501	0.499	2
ENSG00000058063	ATP11B	EFO_0004527	Mean corpuscular haemoglobin	measurement	-0.129836	0	1	1
ENSG00000141027	NCOR1	EFO_0007993	Lymphocyte percentage	measurement	-0.137223	0.425	0.575	2
ENSG00000196260	SFTA2	EFO_0000706	Spondylosis without myelopathy	musculoskeletal or connective tissue disease	0.0151142	0.502	0.498	2
ENSG00000185591	SP1	EFO_0007978	Red blood cell count	measurement	0.274551	1	0	1
ENSG00000132518	GUCY2D	HP_0000512			0.441203	0.637	0.363	2
ENSG00000152409	JMY	EFO_0009718	Peak expiratory flow (pef)	measurement	0.081729	1	0	1
ENSG00000163354	DCST2	EFO_0004339	Standing height	measurement	0.118953	0.508	0.492	2
ENSG00000174791	RIN1	EFO_0008111	No | surgery/amputation of toe or leg	measurement	0.0806762	0.55	0.45	3
ENSG00000168958	MFF	MONDO_0001269	"Disorders of sclera, cornea, iris and ciliary body"	disease of visual system	-2.31998	0	1	1
ENSG00000242372	EIF6	EFO_0004634	Coagulation factor XIII B chain measurement	measurement	0.986233	1	0	1
ENSG00000135925	WNT10A	EFO_0004509	Hemoglobin [conditional]	measurement	-0.0765936	0.44	0.56	2
ENSG00000106635	BCL7B	EFO_0006336	Diastolic blood pressure, manual reading	measurement	0.11239	1	0	1
ENSG00000110944	IL23A	EFO_0007978	Red blood cell count	measurement	0.0169604	0.498	0.502	2
ENSG00000204287	HLA-DRA	EFO_0004833	Neutrophill count	measurement	0.292172	0.695	0.305	3
ENSG00000126351	THRA	EFO_0005854	Allergic rhinitis	respiratory or thoracic disease	-0.026244	0.025	0.975	1
ENSG00000183283	DAZAP2	EFO_0004587	Lymphocyte count	measurement	-0.391727	0	1	1
ENSG00000219545	UMAD1	EFO_0007993	Lymphocyte percentage	measurement	-0.203424	0.459	0.541	2
ENSG00000114646	CSPG5	EFO_0000508	Family history of other specific disorders	genetic, familial or congenital disease	-0.00364293	0.498	0.502	28
ENSG00000178573	MAF	MONDO_0011060			-0.71253	0.201	0.799	58
ENSG00000138311	ZNF365	HP_0000836	Hypothyroidism/myxoedema | non-cancer illness code, self-reported	Uncategorised	-0.193379	0	1	1
ENSG00000146112	PPP1R18	EFO_0003940	Frequency of strenuous sports in last 4 weeks	biological process	0.00952792	0.491	0.509	2
ENSG00000187244	BCAM	EFO_0004458	C reactive protein levels (UKB data field 30710) (Gene-based burden)	measurement	0.0409354	0.533	0.467	8
ENSG00000068885	IFT80	EFO_0000508	Family history of other specific disorders	genetic, familial or congenital disease	0.067729	0.538	0.462	22
ENSG00000103160	HSDL1	EFO_0000508	Family history of other specific disorders	genetic, familial or congenital disease	0.0467987	0.526	0.474	16
ENSG00000158528	PPP1R9A	EFO_0000508	Family history of other specific disorders	genetic, familial or congenital disease	-0.611333	0.239	0.761	48
ENSG00000119638	NEK9	EFO_0009589	Number of things worried about during worst period of anxiety	measurement	1.2299	1	0	1
ENSG00000118363	SPCS2	EFO_0007777	Basal metabolic rate	measurement	4.65498	0.823	0.177	1
ENSG00000169583	CLIC3	EFO_0004348	Hematocrit	measurement	-0.360965	0	1	1
ENSG00000119242	CCDC92	EFO_0004980	Appendicular lean mass	measurement	-0.104051	0.434	0.566	2
ENSG00000204385	SLC44A4	MONDO_0005301	ICD10 G35: Multiple sclerosis (Gene-based burden)	immune system disease	-2.0234	0.012	0.988	5
ENSG00000161955	TNFSF13	EFO_0009188	Red blood cell (erythrocyte) distribution width	measurement	0.155913	0.543	0.457	2
ENSG00000167895	TMC8	EFO_0009188	Red blood cell (erythrocyte) distribution width	measurement	0.0833807	0.537	0.463	6
ENSG00000178761	FAM219B	EFO_0004574	Total cholesterol levels	measurement	0.210812	1	0	1
ENSG00000091536	MYO15A	MONDO_0019588			-0.530429	0.24	0.76	497
ENSG00000136448	NMT1	EFO_0004468	ICD10 R73: Elevated blood glucose level (Gene-based burden)	measurement	0.0664412	1	0	1
ENSG00000204590	GNL1	EFO_1000627	Other disorders of thyroid	endocrine system disease	-0.0568782	0.453	0.547	1
ENSG00000081014	AP4E1	EFO_0007997	Granulocyte percentage of myeloid white cells	measurement	-0.278674	0	1	1
ENSG00000039523	RIPOR1	EFO_0004528	Mean corpuscular haemoglobin concentration	measurement	-0.123273	0.455	0.545	2
ENSG00000196611	MMP1	EFO_0010588	Candida albicans stimulated MMP-1 levels	measurement	0.954978	0.806	0.194	8
ENSG00000204290	BTNL2	EFO_0009759	Asthma-chronic obstructive pulmonary disease overlap syndrome	respiratory or thoracic disease	-0.0239243	0.479	0.521	13
ENSG00000053918	KCNQ1	MONDO_0015263			-0.0561274	0.493	0.507	1
ENSG00000198156	NPIPB6	EFO_0005409	Trunk predicted mass	measurement	0.0430512	0.543	0.457	4
ENSG00000188266	HYKK	EFO_0004318	Previously smoked cigarettes on most/all days	biological process	0.218752	0.572	0.428	4
ENSG00000172269	DPAGT1	EFO_0010701	Mean reticulocyte volume (UKB data field 30260) (Gene-based burden)	measurement	-0.255979	0	1	1
ENSG00000077782	FGFR1	MONDO_0018800			-0.627442	0.212	0.788	611
ENSG00000105063	PPP6R1	EFO_0000508	Family history of other specific disorders	genetic, familial or congenital disease	-0.54423	0.244	0.756	44
ENSG00000117280	RAB29	EFO_0004696	Serum levels of protein SHBG	measurement	-0.0738182	0	1	1
ENSG00000119965	C10orf88	EFO_0004528	Mean corpuscular haemoglobin concentration	measurement	0.233967	0.917	0.083	1
ENSG00000064419	TNPO3	EFO_1001486	Primary biliary cirrhosis	cell proliferation disorder	-2.19852	0	1	1
ENSG00000068697	LAPTM4A	EFO_0004518	Creatinine levels (UKB data field 30700) (Gene-based burden)	measurement	0.16286	1	0	1
ENSG00000257108	NHLRC4	EFO_0004339	Standing height	measurement	0.00224625	0.493	0.507	2
ENSG00000141971	MVB12A	EFO_0000508	Family history of other specific disorders	genetic, familial or congenital disease	-0.0871311	0.452	0.548	19
ENSG00000174123	TLR10	EFO_0007990	Neutrophill percentage	measurement	0.0234416	0.514	0.486	8
ENSG00000187581	COX8C	EFO_0004995	Trunk fat-free mass	measurement	-0.020694	0.479	0.521	2
ENSG00000068400	GRIPAP1	EFO_0000508	Family history of other specific disorders	genetic, familial or congenital disease	-0.595986	0.216	0.784	14
ENSG00000114770	ABCC5	EFO_0004308	Decreased white blood cell count	measurement	-0.182295	0.307	0.693	6
ENSG00000204472	AIF1	EFO_1000627	Other disorders of thyroid	endocrine system disease	0.0150983	0.528	0.472	1
ENSG00000090316	MAEA	EFO_0004531	Urate levels (UKB data field 30880) (Gene-based burden)	measurement	-0.239313	0	1	1
ENSG00000106638	TBL2	EFO_0004696	Serum levels of protein SHBG	measurement	-0.412341	0	1	1
ENSG00000001630	CYP51A1	EFO_0004584	Mean platelet (thrombocyte) volume	measurement	-0.0105102	0.486	0.514	7
ENSG00000075151	EIF4G3	EFO_0007992	Basophill percentage	measurement	0.161855	0.563	0.437	2
ENSG00000138449	SLC40A1	EFO_0004528	Mean corpuscular haemoglobin concentration	measurement	0.0504035	0.541	0.459	5
ENSG00000089902	RCOR1	EFO_0009795	Urea levels (UKB data field 30670) (Gene-based burden)	measurement	-0.0878457	0	1	1
ENSG00000161243	FBXO27	EFO_0004339	Standing height	measurement	0.0591736	0.498	0.502	2
ENSG00000189134	NKAPL	EFO_0007988	White blood cell count	measurement	0.0160302	0.495	0.505	2
ENSG00000121351	IAPP	EFO_0004570	Total bilirubin levels (UKB data field 30840) (Gene-based burden)	measurement	-0.23232	0.327	0.673	2
ENSG00000175445	LPL	EFO_0007984	Platelet distribution width	measurement	-0.131123	0.348	0.652	6
ENSG00000163945	UVSSA	EFO_0009270	Heel bone mineral density (bmd) t-score, automated	measurement	0.0653645	0.57	0.43	8
ENSG00000165030	NFIL3	EFO_0007986	Reticulocyte count	measurement	0.153181	0.56	0.44	3
ENSG00000061656	SPAG4	EFO_0007993	Lymphocyte percentage	measurement	0.0086301	0.502	0.498	2
ENSG00000197385	ZNF860	EFO_0000508	Family history of other specific disorders	genetic, familial or congenital disease	0.0228586	0.512	0.488	29
ENSG00000174500	GCSAM	EFO_0007994	Neutrophil percentage of granulocytes	measurement	-0.0850632	0.424	0.576	3
ENSG00000176383	B3GNT4	EFO_0004238	Hearing loss	nervous system disease	-0.0598695	0.494	0.506	1
ENSG00000124614	RPS10	EFO_0009101	Age of primiparous women at birth of child	measurement	-0.65342	0	1	1
ENSG00000168899	VAMP5	EFO_0004532	Gamma glutamyltransferase levels (UKB data field 30730) (Gene-based burden)	measurement	0.102256	1	0	1
ENSG00000100242	SUN2	EFO_0010701	Mean reticulocyte volume (UKB data field 30260) (Gene-based burden)	measurement	0.123028	1	0	1
ENSG00000206503	HLA-A	EFO_0001060	Celiac disease	gastrointestinal disease	-0.234709	0.383	0.617	36
ENSG00000108786	HSD17B1	EFO_0004338	Weight, manual entry	measurement	-0.888791	0	1	1
ENSG00000128683	GAD1	MONDO_0030856			-0.768964	0.224	0.776	3
ENSG00000164597	COG5	EFO_0004528	Mean corpuscular haemoglobin concentration	measurement	-0.0307749	0.488	0.512	2
ENSG00000110063	DCPS	GO_0036273	Response to statins (LDL cholesterol change)	measurement	0.144188	0.589	0.411	1
ENSG00000134917	ADAMTS8	EFO_0000508	Family history of other specific disorders	genetic, familial or congenital disease	-0.0779894	0.433	0.567	39
ENSG00000090238	YPEL3	EFO_0004527	Mean corpuscular haemoglobin	measurement	0.16029	1	0	1
ENSG00000168631	MUCL3	MONDO_0019338			-0.385199	0.406	0.594	4
ENSG00000204469	PRRC2A	EFO_0004526	Mean corpuscular volume	measurement	-0.124091	0.407	0.593	12
ENSG00000130173	ANGPTL8	EFO_0004526	Mean corpuscular volume	measurement	-0.181912	0.377	0.623	3
ENSG00000148143	ZNF462	EFO_0007824	Pattern 4 | hair/balding pattern	measurement	0.0198076	0.491	0.509	2
ENSG00000167984	NLRC3	EFO_0004340	Body mass index (bmi)	measurement	-0.0404017	0.478	0.522	4
ENSG00000134571	MYBPC3	Orphanet_271861			-0.141145	0.482	0.518	1
ENSG00000069702	TGFBR3	EFO_0004980	Appendicular lean mass	measurement	0.141934	0.649	0.351	1
ENSG00000123096	SSPN	EFO_0004587	Lymphocyte count	measurement	-0.0636688	0	1	1
ENSG00000151006	PRSS53	EFO_0009268	Illnesses of siblings - Alzheimers disease dementia (UKB data field 20111) (Gene-based burden)	measurement	0.491772	1	0	1
ENSG00000161547	SRSF2	EFO_0008111	No | surgery/amputation of toe or leg	measurement	-2.8333	0	1	1
ENSG00000183876	ARSI	EFO_0000508	Family history of other specific disorders	genetic, familial or congenital disease	-0.0202455	0.486	0.514	26
ENSG00000258289	CHURC1	EFO_0004541	Glycated haemoglobin HbA1c levels adjusted for BMI	measurement	0.0403109	1	0	1
ENSG00000130227	XPO7	EFO_0007989	Monocyte percentage	measurement	-0.116306	0.464	0.536	2
ENSG00000177479	ARIH2	EFO_0004533	Alkaline phosphatase levels (UKB data field 30610) (Gene-based burden)	measurement	0.170013	1	0	1
ENSG00000100395	L3MBTL2	EFO_0004458	C reactive protein levels (UKB data field 30710) (Gene-based burden)	measurement	0.00723905	0.489	0.511	2
ENSG00000228789	HCG22	EFO_0000400	Diabetes mellitus	pancreas disease	0.137394	0.521	0.479	2
ENSG00000066336	SPI1	MONDO_0020066			-0.0839885	0.485	0.515	1
ENSG00000050130	JKAMP	EFO_0000508	Family history of other specific disorders	genetic, familial or congenital disease	0.266893	0.626	0.374	10
ENSG00000157500	APPL1	Orphanet_552			-0.258342	0.394	0.606	7
ENSG00000129968	ABHD17A	EFO_0005409	Trunk predicted mass	measurement	0.173556	1	0	1
ENSG00000189292	ALKAL2	EFO_0006335	Systolic blood pressure, manual reading	measurement	21.7857	1	0	1
ENSG00000138798	EGF	EFO_0004528	Mean corpuscular haemoglobin concentration	measurement	0.0779922	0.557	0.443	2
ENSG00000204540	PSORS1C1	EFO_0004338	Weight, manual entry	measurement	0.0391282	0.505	0.495	9
ENSG00000242866	STRC	EFO_0004509	Hemoglobin [conditional]	measurement	0.0125447	0.493	0.507	2
ENSG00000053702	NRIP2	EFO_0000508	Family history of other specific disorders	genetic, familial or congenital disease	-0.192743	0.397	0.603	20
ENSG00000110921	MVK	Orphanet_98902			-0.0648162	0.487	0.513	1
ENSG00000164508	H2AC1	EFO_0004527	Mean corpuscular haemoglobin	measurement	0.0139506	0.508	0.492	3
ENSG00000172543	CTSW	EFO_0004339	Standing height	measurement	-0.0261516	0.476	0.524	2
ENSG00000120071	KANSL1	EFO_0004536	Serum levels of protein TBP	measurement	0.0351697	0.529	0.471	3
ENSG00000078747	ITCH	MONDO_0013245			-0.489032	0.279	0.721	321
ENSG00000182141	ZNF708	EFO_0000508	Family history of other specific disorders	genetic, familial or congenital disease	0.115459	0.55	0.45	11
ENSG00000096696	DSP	EFO_0002630			-0.0975574	0.485	0.515	1
ENSG00000187796	CARD9	EFO_0004533	Alkaline phosphatase levels (UKB data field 30610) (Gene-based burden)	measurement	0.06499	0.572	0.428	5
ENSG00000134352	IL6ST	EFO_0004305	Nucleated red blood cell count	measurement	-0.0336474	0.485	0.515	2
ENSG00000204257	HLA-DMA	EFO_0000685	Rheumatoid arthritis	musculoskeletal or connective tissue disease	-0.308695	0.401	0.599	7
ENSG00000111087	GLI1	EFO_0004266	Premature ovarian failure	reproductive system or breast disease	-0.0854778	0.484	0.516	1
ENSG00000197857	ZNF44	EFO_0000508	Family history of other specific disorders	genetic, familial or congenital disease	0.00872455	0.49	0.51	26
ENSG00000103423	DNAJA3	EFO_0004713	FEV1 FVC ratio Z score (UKB data field 20258) (Gene-based burden)	measurement	-0.489303	0	1	1
ENSG00000164414	SLC35A1	EFO_0004842	Eosinophill count	measurement	0.0464127	0.509	0.491	2
ENSG00000178952	TUFM	EFO_0010701	Mean reticulocyte volume (UKB data field 30260) (Gene-based burden)	measurement	0.032867	0.523	0.477	2
ENSG00000070748	CHAT	HP_0001324			-0.14498	0.48	0.52	1
ENSG00000137310	TCF19	EFO_0004996	Type 1 diabetes with renal complications	urinary system disease	1.05049	0.731	0.269	5
ENSG00000162775	RBM15	EFO_0000508	Family history of other specific disorders	genetic, familial or congenital disease	-0.0266159	0.494	0.506	25
ENSG00000162928	PEX13	Orphanet_79189			0.10489	0.533	0.467	3
ENSG00000204472	AIF1	EFO_0001379	Other endocrine disorders	endocrine system disease	-0.0570333	0.453	0.547	1
ENSG00000172037	LAMB2	EFO_0008111	No | surgery/amputation of toe or leg	measurement	0.233136	0.537	0.463	2
ENSG00000183426	NPIPA1	EFO_0004339	Standing height	measurement	-0.381265	0	1	1
ENSG00000213533	STIMATE	EFO_0007937	Serum levels of protein IRF6	measurement	0.437578	0.658	0.342	2
ENSG00000120094	HOXB1	EFO_0006941	Hand grip strength (right)	measurement	0.0193942	0.512	0.488	4
ENSG00000123297	TSFM	EFO_0004631	Anxiety score x vitamin D PRS interaction	phenotype	-0.00100451	0.481	0.519	2
ENSG00000129295	DNAAF11	EFO_0007984	Platelet distribution width	measurement	-0.0279953	0	1	1
ENSG00000196449	YRDC	EFO_0004995	Trunk fat-free mass	measurement	-0.626176	0	1	1
ENSG00000160712	IL6R	EFO_0000508	Family history of other specific disorders	genetic, familial or congenital disease	-0.160121	0.425	0.575	16
ENSG00000137310	TCF19	EFO_0005755	Rheumatism, unspecified and fibrositis	musculoskeletal or connective tissue disease	0.192975	0.524	0.476	2
ENSG00000184302	SIX6	MONDO_0004892	For just reading/near work as you are getting older (called 'presbyopia') | reason for glasses/contact lenses	disease of visual system	0.050499	0.524	0.476	2
ENSG00000258839	MC1R	EFO_0000701	Degenerative skin conditions and other dermatoses	integumentary system disease	-0.151481	0.425	0.575	3
ENSG00000132773	TOE1	EFO_0008111	No | surgery/amputation of toe or leg	measurement	5.11446	1	0	1
ENSG00000103227	LMF1	EFO_0009805	Whole body water mass	measurement	0.338171	1	0	1
ENSG00000143633	C1orf131	EFO_0000508	Family history of other specific disorders	genetic, familial or congenital disease	0.132603	0.545	0.455	2
ENSG00000170606	HSPA4	EFO_0000508	Family history of other specific disorders	genetic, familial or congenital disease	0.0690774	0.524	0.476	19
ENSG00000165626	BEND7	EFO_0004528	Mean corpuscular haemoglobin concentration	measurement	0.0542699	1	0	1
ENSG00000158691	ZSCAN12	EFO_0004526	Mean corpuscular volume	measurement	0.011551	0.518	0.482	4
ENSG00000164953	TMEM67	HP_0001320			-0.112044	0.466	0.534	4
ENSG00000172568	FNDC9	EFO_0004314	Forced expiratory volume in 1-second (fev1)	measurement	-0.212177	0.349	0.651	3
ENSG00000152804	HHEX	EFO_0007994	Neutrophil percentage of granulocytes	measurement	-0.102145	0	1	1
ENSG00000166855	CLPX	MONDO_0060729			-0.45578	0.363	0.637	2
ENSG00000204520	MICA	EFO_1001481	Ulcerative enterocolitis	gastrointestinal disease	0.0640336	0.522	0.478	9
ENSG00000084444	FAM234B	EFO_0004339	Standing height	measurement	-0.106831	0.455	0.545	2
ENSG00000108587	GOSR1	EFO_0004614	Apolipoprotein A levels	measurement	-0.511329	0	1	1
ENSG00000073969	NSF	EFO_0009819	Comparative body size at age 10	Uncategorised	0.0439484	1	0	1
ENSG00000056097	ZFR	HP_0001249			-0.133906	0.486	0.514	1
ENSG00000136160	EDNRB	EFO_0004995	Trunk fat-free mass	measurement	0.0733037	0.551	0.449	3
ENSG00000198502	HLA-DRB5	EFO_0004778	Overall health rating	Uncategorised	0.017112	0.52	0.48	6
ENSG00000131634	TMEM204	EFO_0000508	Family history of other specific disorders	genetic, familial or congenital disease	-0.633171	0.215	0.785	11
ENSG00000141198	TOM1L1	EFO_0000508	Family history of other specific disorders	genetic, familial or congenital disease	-0.313594	0.359	0.641	18
ENSG00000146830	GIGYF1	EFO_0004696	Serum levels of protein SHBG	measurement	0.239098	0.578	0.422	5
ENSG00000023892	DEF6	EFO_0004627	IGF 1 (UKB data field 30770) (Gene-based burden)	measurement	0.408468	0.786	0.214	3
ENSG00000179172	HNRNPCL1	EFO_0000616	Neoplasm of uncertain behavior	cell proliferation disorder	0.120973	0.512	0.488	1
ENSG00000182326	C1S	EFO_0008091	Serum levels of protein C1S	measurement	1.00556	1	0	1
ENSG00000243509	TNFRSF6B	MONDO_0005271	Allergic disease (Gene-based burden)	immune system disease	0.115156	0.598	0.402	6
ENSG00000165917	RAPSN	EFO_0004735	Alanine aminotransferase levels (UKB data field 30620) (Gene-based burden)	measurement	0.397468	1	0	1
ENSG00000205531	NAP1L4	EFO_0004309	Platelet count	measurement	0.0114217	0.499	0.501	4
ENSG00000233816	IFNA13	EFO_0000508	Family history of other specific disorders	genetic, familial or congenital disease	-0.572698	0.231	0.769	9
ENSG00000008710	PKD1	MONDO_0010805			-0.0498615	0.487	0.513	1
ENSG00000122417	ODF2L	EFO_0005409	Trunk predicted mass	measurement	-0.434696	0	1	1
ENSG00000160685	ZBTB7B	EFO_0000275	Atrial fibrillation | non-cancer illness code, self-reported	cardiovascular disease	-2.43378	0	1	3
ENSG00000142156	COL6A1	EFO_0007828	Daytime nap	measurement	-0.0988408	0	1	1
ENSG00000100354	TNRC6B	EFO_0007986	Reticulocyte count	measurement	-0.0597232	0.486	0.514	2
ENSG00000109323	MANBA	EFO_0009801	Number of self-reported non-cancer illnesses	Uncategorised	0.310356	1	0	1
ENSG00000233276	GPX1	EFO_0003761	Depression	nervous system disease	0.140798	1	0	1
ENSG00000181323	SPEM1	EFO_0004541	Glycated haemoglobin HbA1c levels adjusted for BMI	measurement	-0.0666264	0.456	0.544	4
ENSG00000183793	NPIPA5	EFO_0004535	Serum levels of protein ALB	measurement	-0.0236464	0	1	1
ENSG00000204525	HLA-C	EFO_0008111	No | surgery/amputation of toe or leg	measurement	0.00366559	0.487	0.513	17
ENSG00000108395	TRIM37	MONDO_0004857	Tendonitis tendinitis tenosynovitis (Gene-based burden)	musculoskeletal or connective tissue disease	-0.997582	0	1	1
ENSG00000124191	TOX2	EFO_0010701	Mean reticulocyte volume (UKB data field 30260) (Gene-based burden)	measurement	0.196049	1	0	1
ENSG00000169894	MUC3A	EFO_0004526	Mean corpuscular volume	measurement	0.0849987	0.517	0.483	2
ENSG00000170175	CHRNB1	EFO_0004617	Cystatin C levels (UKB data field 30720) (Gene-based burden)	measurement	0.119176	1	0	1
ENSG00000187634	SAMD11	MONDO_0019200			0.112997	0.544	0.456	2
ENSG00000132823	OSER1	EFO_0007997	Granulocyte percentage of myeloid white cells	measurement	-0.111168	0	1	1
ENSG00000130635	COL5A1	HP_0002652			-0.144621	0.48	0.52	1
ENSG00000161542	PRPSAP1	EFO_0004587	Lymphocyte count	measurement	0.0616728	0.548	0.452	7
ENSG00000114841	DNAH1	EFO_0004614	Apolipoprotein A levels	measurement	-0.0213101	0.503	0.497	5
ENSG00000204977	TRIM13	EFO_0009805	Whole body water mass	measurement	0.886909	1	0	1
ENSG00000136518	ACTL6A	HP_0008386			-0.235185	0.468	0.532	1
ENSG00000042832	TG	EFO_0004705	Acquired hypothyroidism	endocrine system disease	-0.401057	0.091	0.909	11
ENSG00000104112	SCG3	EFO_0005409	Trunk predicted mass	measurement	-0.119582	0.424	0.576	2
ENSG00000185236	RAB11B	EFO_0000319	Circulatory disease nec	cardiovascular disease	0.0993643	1	0	1
ENSG00000028137	TNFRSF1B	EFO_0000508	Family history of other specific disorders	genetic, familial or congenital disease	-0.627132	0.211	0.789	9
ENSG00000135913	USP37	EFO_0004570	Total bilirubin levels (UKB data field 30840) (Gene-based burden)	measurement	0.0627368	0.544	0.456	2
ENSG00000166816	LDHD	EFO_0011011	Sitting height	measurement	0.474602	1	0	1
ENSG00000136689	IL1RN	EFO_0009188	Red blood cell (erythrocyte) distribution width	measurement	-0.072953	0.45	0.55	2
ENSG00000168995	SIGLEC7	EFO_0007937	Serum levels of protein IRF6	measurement	0.805005	1	0	1
ENSG00000197653	DNAH10	EFO_0004614	Apolipoprotein A levels	measurement	0.0111305	0.502	0.498	4
ENSG00000168131	OR2B2	EFO_0007990	Neutrophill percentage	measurement	0.00777956	0.487	0.513	2
ENSG00000100908	EMC9	EFO_0004339	Standing height	measurement	0.0426212	0.526	0.474	2
ENSG00000131748	STARD3	MONDO_0002974	Cervical cancer	cell proliferation disorder	-2.49319	0	1	1
ENSG00000175097	RAG2	MONDO_0012163			-0.167387	0.477	0.523	1
ENSG00000113657	DPYSL3	EFO_0003758	Autism	nervous system disease	-0.0904662	0.485	0.515	1
ENSG00000136938	ANP32B	EFO_0010701	Mean reticulocyte volume (UKB data field 30260) (Gene-based burden)	measurement	0.302083	1	0	1
ENSG00000166510	CCDC68	EFO_0000508	Family history of other specific disorders	genetic, familial or congenital disease	-0.543589	0.253	0.747	9
ENSG00000204444	APOM	EFO_0004348	Hematocrit	measurement	-0.0956078	0.449	0.551	5
ENSG00000198754	OXCT2	EFO_0000508	Family history of other specific disorders	genetic, familial or congenital disease	-0.360878	0.332	0.668	18
ENSG00000112033	PPARD	EFO_0004308	Decreased white blood cell count	measurement	0.0634767	0.498	0.502	2
ENSG00000172154	OR8I2	EFO_0000508	Family history of other specific disorders	genetic, familial or congenital disease	-0.0327092	0.475	0.525	14
ENSG00000179364	PACS2	EFO_0003756	Autism, asperger's or autistic spectrum disorder | mental health problems ever diagnosed by a professional	nervous system disease	-0.0906826	0.485	0.515	1
ENSG00000181240	SLC25A41	EFO_0000508	Family history of other specific disorders	genetic, familial or congenital disease	-0.513091	0.268	0.732	19
ENSG00000189134	NKAPL	EFO_0009556	Disorders of mineral metabolism	Uncategorised	-0.065477	0.496	0.504	1
ENSG00000243649	CFB	EFO_0001365	Macular degeneration | eye problems/disorders	disease of visual system	-0.0142336	0.467	0.533	15
ENSG00000204390	HSPA1L	EFO_0000684	Symptoms involving respiratory system and other chest symptoms	respiratory or thoracic disease	-0.60355	0.189	0.811	2
ENSG00000204583	LRCOL1	EFO_0000508	Family history of other specific disorders	genetic, familial or congenital disease	-0.0155962	0.508	0.492	6
ENSG00000164574	GALNT10	EFO_0004340	Body mass index (bmi)	measurement	0.196647	0.539	0.461	2
ENSG00000175003	SLC22A1	EFO_0001069	"Endocrine, nutritional and metabolic diseases"	endocrine system disease	-0.0133555	0.466	0.534	1
ENSG00000168542	COL3A1	MONDO_0019625			-0.758878	0.176	0.824	855
ENSG00000235106	BRD3OS	EFO_0004305	Nucleated red blood cell count	measurement	-0.0949599	0.456	0.544	2
ENSG00000154118	JPH3	EFO_0004458	C reactive protein levels (UKB data field 30710) (Gene-based burden)	measurement	-0.829415	0	1	1
ENSG00000157895	C12orf43	EFO_0004307	Two-hour glucose	measurement	0.334879	1	0	1
ENSG00000169184	MN1	EFO_0005091	Monocyte count	measurement	-0.222325	0	1	1
ENSG00000099992	TBC1D10A	EFO_0004838	Calcium levels (UKB data field 30680) (Gene-based burden)	measurement	-1.02282	0	1	1
ENSG00000109132	PHOX2B	MONDO_0015356			-0.524955	0.248	0.752	578
ENSG00000178235	SLITRK1	HP_0012167			-0.0929232	0.486	0.514	1
ENSG00000231852	CYP21A2	EFO_0010900	JC polyomavirus VP1 antibody levels	measurement	-0.0536521	0.489	0.511	3
ENSG00000137947	GTF2B	EFO_1000787	Cervical spondylosis | non-cancer illness code, self-reported	musculoskeletal or connective tissue disease	-0.0484181	0.493	0.507	1
ENSG00000180053	NKX2-6	EFO_0004309	Platelet count	measurement	-0.0335763	0.471	0.529	2
ENSG00000186767	SPIN4	EFO_0000508	Family history of other specific disorders	genetic, familial or congenital disease	-0.547826	0.279	0.721	3
ENSG00000117411	B4GALT2	EFO_0004468	ICD10 R73: Elevated blood glucose level (Gene-based burden)	measurement	-0.239964	0	1	1
ENSG00000164077	MON1A	EFO_1000999	Other derangement of joint	musculoskeletal or connective tissue disease	0.0252506	0.684	0.316	1
ENSG00000197535	MYO5A	EFO_0004584	Mean platelet (thrombocyte) volume	measurement	0.1681	1	0	1
ENSG00000128872	TMOD2	EFO_0004238	Hearing loss	nervous system disease	-0.787213	0	1	1
ENSG00000129347	KRI1	EFO_0000589	ICD10 E89: Postprocedural endocrine and metabolic complications and disorders, not elsewhere classified (Gene-based burden)	Uncategorised	0.00920612	0.51	0.49	1
ENSG00000185651	UBE2L3	EFO_0011011	Sitting height	measurement	-0.134823	0	1	1
ENSG00000175879	HOXD8	EFO_0000508	Family history of other specific disorders	genetic, familial or congenital disease	-0.588999	0.218	0.782	20
ENSG00000048545	GUCA1A	Orphanet_71862	Hereditary retinal dystrophies	disease of visual system	0.208167	0.588	0.412	10
ENSG00000197599	CCDC154	EFO_0005091	Monocyte count	measurement	0.0163683	0.513	0.487	6
ENSG00000176444	CLK2	EFO_0000275	Atrial fibrillation | non-cancer illness code, self-reported	cardiovascular disease	-0.0535561	0.493	0.507	1
ENSG00000179862	CITED4	MONDO_0004907			-0.214141	0	1	1
ENSG00000234616	JRK	MONDO_0004627	Duodenitis	gastrointestinal disease	0.525136	0.804	0.196	3
ENSG00000107186	MPDZ	EFO_0004340	Body mass index (bmi)	measurement	0.308627	0.815	0.185	1
ENSG00000142235	LMTK3	EFO_0000508	Family history of other specific disorders	genetic, familial or congenital disease	-0.460067	0.296	0.704	54
ENSG00000007314	SCN4A	HP_0002936			-0.170172	0.476	0.524	1
ENSG00000118503	TNFAIP3	EFO_0000508	Family history of other specific disorders	genetic, familial or congenital disease	0.0117861	0.501	0.499	18
ENSG00000021488	SLC7A9	EFO_0004518	Creatinine levels (UKB data field 30700) (Gene-based burden)	measurement	0.0335995	0.536	0.464	16
ENSG00000171700	RGS19	EFO_0006335	Systolic blood pressure, manual reading	measurement	-2.66127	0	1	1
ENSG00000151929	BAG3	EFO_0010701	Mean reticulocyte volume (UKB data field 30260) (Gene-based burden)	measurement	-1.33074	0	1	1
ENSG00000160781	PAQR6	EFO_0004535	Serum levels of protein ALB	measurement	0.0219996	1	0	1
ENSG00000092820	EZR	EFO_0003784	Skin colour	phenotype	-0.000282155	0.484	0.516	2
ENSG00000117450	PRDX1	EFO_0000508	Family history of other specific disorders	genetic, familial or congenital disease	0.0759764	0.537	0.463	5
ENSG00000161011	SQSTM1	EFO_0004833	Neutrophill count	measurement	-0.095665	0	1	1
ENSG00000139436	GIT2	EFO_0004325	High blood pressure | vascular/heart problems diagnosed by doctor	measurement	-0.187513	0	1	1
ENSG00000197062	ZSCAN26	EFO_0010762	Receptor for advanced glycosylation end products levels	measurement	-0.586233	0.438	0.562	1
ENSG00000106991	ENG	EFO_0005090	Basophill count	measurement	0.127434	1	0	1
ENSG00000132463	GRSF1	EFO_0004528	Mean corpuscular haemoglobin concentration	measurement	0.549406	1	0	1
ENSG00000088448	ANKRD10	EFO_0004614	Apolipoprotein A levels	measurement	0.202689	1	0	1
ENSG00000092148	HECTD1	EFO_0000508	Family history of other specific disorders	genetic, familial or congenital disease	0.0132232	0.491	0.509	51
ENSG00000086666	ZFAND6	EFO_0007990	Neutrophill percentage	measurement	0.0885769	1	0	1
ENSG00000134871	COL4A2	EFO_0004458	C reactive protein levels (UKB data field 30710) (Gene-based burden)	measurement	-0.127291	0	1	1
ENSG00000153064	BANK1	EFO_1001486	Primary biliary cirrhosis	cell proliferation disorder	-4.86699	0	1	1
ENSG00000162437	RAVER2	EFO_0004458	C reactive protein levels (UKB data field 30710) (Gene-based burden)	measurement	0.00159254	0.499	0.501	5
ENSG00000205423	CNEP1R1	HP_0000131	ICD10 D25: Leiomyoma of uterus (Gene-based burden)	phenotype	1.22506	1	0	1
ENSG00000112425	EPM2A	HP_0011344			0.0993281	0.543	0.457	2
ENSG00000163466	ARPC2	EFO_0009188	Red blood cell (erythrocyte) distribution width	measurement	0.252248	0.55	0.45	6
ENSG00000116260	QSOX1	EFO_0007937	Serum levels of protein IRF6	measurement	-1.86105	0	1	1
ENSG00000198610	AKR1C4	EFO_0000508	Family history of other specific disorders	genetic, familial or congenital disease	-0.46504	0.28	0.72	8
ENSG00000134283	PPHLN1	EFO_0000508	Family history of other specific disorders	genetic, familial or congenital disease	0.00100252	0.503	0.497	12
ENSG00000151348	EXT2	MONDO_0015356			-0.158783	0.445	0.555	1
ENSG00000135387	CAPRIN1	EFO_0000508	Family history of other specific disorders	genetic, familial or congenital disease	-0.63794	0.212	0.788	9
ENSG00000148296	SURF6	EFO_0004627	IGF 1 (UKB data field 30770) (Gene-based burden)	measurement	0.294729	1	0	1
ENSG00000130203	APOE	MONDO_0015140			-0.136219	0.448	0.552	10
ENSG00000143416	SELENBP1	EFO_0007937	Serum levels of protein IRF6	measurement	-11.8405	0	1	1
ENSG00000241106	HLA-DOB	MONDO_0004979	Asthma	respiratory or thoracic disease	-0.00426186	0.494	0.506	5
ENSG00000169031	COL4A3	MONDO_0012725			-0.157979	0.478	0.522	1
ENSG00000071575	TRIB2	EFO_0004348	Hematocrit	measurement	-0.210892	0	1	1
ENSG00000138777	PPA2	EFO_0000508	Family history of other specific disorders	genetic, familial or congenital disease	-0.544428	0.238	0.762	23
ENSG00000040608	RTN4R	EFO_0000508	Family history of other specific disorders	genetic, familial or congenital disease	-0.467779	0.277	0.723	21
ENSG00000178397	FAM220A	EFO_0004338	Weight, manual entry	measurement	7.7167	1	0	1
ENSG00000042832	TG	EFO_0010701	Mean reticulocyte volume (UKB data field 30260) (Gene-based burden)	measurement	-0.0429094	0	1	1
ENSG00000132694	ARHGEF11	EFO_0009270	Heel bone mineral density (bmd) t-score, automated	measurement	0.116501	1	0	1
ENSG00000140939	NOL3	EFO_0007986	Reticulocyte count	measurement	-0.279762	0	1	1
ENSG00000115524	SF3B1	EFO_0004617	Cystatin C levels (UKB data field 30720) (Gene-based burden)	measurement	0.0186738	0.503	0.497	4
ENSG00000123268	ATF1	EFO_0007985	Platelet crit	measurement	0.00175139	0.496	0.504	3
ENSG00000139998	RAB15	EFO_0004305	Nucleated red blood cell count	measurement	-0.315921	0.173	0.827	1
ENSG00000123349	PFDN5	EFO_0004612	High-density lipoprotein 3 cholesterol levels	measurement	0.0130555	0.517	0.483	3
ENSG00000170100	ZNF778	EFO_0003784	Skin colour	phenotype	-0.0102324	0.492	0.508	15
ENSG00000178467	P4HTM	EFO_0011011	Sitting height	measurement	3.81011	1	0	1
ENSG00000214756	CSKMT	EFO_0000508	Family history of other specific disorders	genetic, familial or congenital disease	0.0666505	0.536	0.464	5
ENSG00000213390	ARHGAP19	EFO_0000508	Family history of other specific disorders	genetic, familial or congenital disease	0.0583478	0.526	0.474	20
ENSG00000175216	CKAP5	MONDO_0008559			-0.0579152	0.494	0.506	1
ENSG00000107816	LZTS2	EFO_0009805	Whole body water mass	measurement	0.761658	1	0	1
ENSG00000124357	NAGK	EFO_0007991	Eosinophill percentage	measurement	0.0883697	1	0	1
ENSG00000122644	ARL4A	EFO_0004533	Alkaline phosphatase levels (UKB data field 30610) (Gene-based burden)	measurement	0.0334364	1	0	1
ENSG00000073969	NSF	EFO_0004244	Interstitial lung disease | non-cancer illness code, self-reported	respiratory or thoracic disease	-0.0522326	0.487	0.513	1
ENSG00000100890	PRORP	EFO_0004587	Lymphocyte count	measurement	-0.134949	0.405	0.595	5
ENSG00000172354	GNB2	EFO_0004527	Mean corpuscular haemoglobin	measurement	-0.0278018	0.488	0.512	2
ENSG00000259332	ST20-MTHFS	EFO_0009389	Sum eosinophil basophil counts	measurement	0.101457	1	0	1
ENSG00000181513	ACBD4	EFO_0004312	Forced vital capacity (fvc)	measurement	0.661659	1	0	1
ENSG00000132693	CRP	HP_0100806	Sepsis	phenotype	0.404402	0.588	0.412	2
ENSG00000163131	CTSS	EFO_0004518	Creatinine levels (UKB data field 30700) (Gene-based burden)	measurement	-0.0017244	0.49	0.51	2
ENSG00000136240	KDELR2	EFO_0004309	Platelet count	measurement	-0.0401442	0	1	1
ENSG00000133740	E2F5	EFO_0000508	Family history of other specific disorders	genetic, familial or congenital disease	-0.560631	0.24	0.76	12
ENSG00000140497	SCAMP2	EFO_0004611	Low density lipoprotein cholesterol levels	measurement	0.0855506	0.55	0.45	2
ENSG00000125686	MED1	EFO_0004526	Mean corpuscular volume	measurement	-0.164466	0.434	0.566	5
ENSG00000140455	USP3	EFO_0007788	Waist-to-hip ratio adjusted for body mass index	measurement	0.0695229	1	0	1
ENSG00000162711	NLRP3	EFO_0000508	Family history of other specific disorders	genetic, familial or congenital disease	-0.241157	0.396	0.604	21
ENSG00000183323	CCDC125	EFO_0004536	Serum levels of protein TBP	measurement	0.141423	1	0	1
ENSG00000106290	TAF6	EFO_0006336	Diastolic blood pressure, manual reading	measurement	-0.164582	0	1	1
ENSG00000145604	SKP2	EFO_0004339	Standing height	measurement	-1.47476	0	1	1
ENSG00000121858	TNFSF10	EFO_0010930	TNF-related apoptosis-inducing ligand receptor 2 levels	measurement	-0.348497	0	1	1
ENSG00000101421	CHMP4B	EFO_0004980	Appendicular lean mass	measurement	-0.172798	0.442	0.558	3
ENSG00000173991	TCAP	HP_0001657			-0.0968171	0.455	0.545	2
ENSG00000179344	HLA-DQB1	EFO_0010899	Merkel cell polyomavirus VP1 antibody levels	measurement	-0.0866572	0.443	0.557	16
ENSG00000197208	SLC22A4	EFO_0004325	High blood pressure | vascular/heart problems diagnosed by doctor	measurement	0.240862	1	0	1
ENSG00000060642	PIGV	EFO_0007995	Basophil percentage of granulocytes	measurement	-0.166234	0	1	1
ENSG00000111837	MAK	EFO_0004526	Mean corpuscular volume	measurement	0.0482697	1	0	1
ENSG00000106804	C5	EFO_0004348	Hematocrit	measurement	-0.041337	0	1	1
ENSG00000109911	ELP4	EFO_0000508	Family history of other specific disorders	genetic, familial or congenital disease	-0.534565	0.255	0.745	10
ENSG00000126653	NSRP1	EFO_0005091	Monocyte count	measurement	0.00732786	0.506	0.494	2
ENSG00000142186	SCYL1	EFO_1000786	ICD10 M16: Osteoarthritis of hip (Gene-based burden)	musculoskeletal or connective tissue disease	0.680324	1	0	1
ENSG00000168477	TNXB	MONDO_0020066			-0.176408	0.427	0.573	210
ENSG00000151835	SACS	MONDO_0016140			-0.20918	0.379	0.621	25
ENSG00000088812	ATRN	EFO_0004980	Appendicular lean mass	measurement	0.161516	1	0	1
ENSG00000169814	BTD	EFO_0005409	Trunk predicted mass	measurement	0.337706	1	0	1
ENSG00000135362	PRR5L	EFO_0005803	Personal history of diseases of blood and blood-forming organs	hematologic disease	-0.0166261	0.479	0.521	2
ENSG00000148288	GBGT1	EFO_0004305	Nucleated red blood cell count	measurement	0.243933	1	0	1
ENSG00000164543	STK17A	EFO_0010701	Mean reticulocyte volume (UKB data field 30260) (Gene-based burden)	measurement	1.03336	0.636	0.364	1
ENSG00000213654	GPSM3	EFO_0004528	Mean corpuscular haemoglobin concentration	measurement	0.0688942	0.541	0.459	4
ENSG00000147889	CDKN2A	EFO_0001065	ICD10 N80: Endometriosis (Gene-based burden)	reproductive system or breast disease	0.0446296	0.497	0.503	2
ENSG00000179914	ITLN1	EFO_0007993	Lymphocyte percentage	measurement	0.29026	0.542	0.458	2
ENSG00000091664	SLC17A6	EFO_0004735	Alanine aminotransferase levels (UKB data field 30620) (Gene-based burden)	measurement	-0.292179	0.388	0.612	2
ENSG00000159166	LAD1	EFO_0007993	Lymphocyte percentage	measurement	-0.148969	0.455	0.545	2
ENSG00000104147	OIP5	EFO_0004617	Cystatin C levels (UKB data field 30720) (Gene-based burden)	measurement	0.0112138	0.499	0.501	2
ENSG00000204538	PSORS1C2	EFO_1000684	Dermatitis herpetiformis	integumentary system disease	-0.235061	0.454	0.546	5
ENSG00000174130	TLR6	EFO_0000508	Family history of other specific disorders	genetic, familial or congenital disease	-0.0586932	0.47	0.53	27
ENSG00000124942	AHNAK	EFO_0004514	Heel quantitative ultrasound index (qui), direct entry (right)	measurement	4.68223	1	0	1
ENSG00000243729	OR5V1	EFO_0000508	Family history of other specific disorders	genetic, familial or congenital disease	-0.509377	0.243	0.757	45
ENSG00000196189	SEMA4A	MONDO_0005575			-0.0826479	0.484	0.516	1
ENSG00000118971	CCND2	EFO_0007985	Platelet crit	measurement	0.357962	1	0	1
ENSG00000068078	FGFR3	MONDO_0019828			-0.120855	0.487	0.513	1
ENSG00000146701	MDH2	EFO_0004615	Serum levels of protein APOB	measurement	-0.0808091	0	1	1
ENSG00000176720	BOK	EFO_0004980	Appendicular lean mass	measurement	0.275678	1	0	1
ENSG00000162877	PM20D1	EFO_0006941	Hand grip strength (right)	measurement	0.123608	1	0	1
ENSG00000196735	HLA-DQA1	EFO_0006336	Diastolic blood pressure, manual reading	measurement	-0.040986	0.468	0.532	3
ENSG00000138615	CILP	EFO_0000508	Family history of other specific disorders	genetic, familial or congenital disease	-0.372973	0.328	0.672	66
ENSG00000167992	VWCE	EFO_0004535	Serum levels of protein ALB	measurement	-0.0154098	0.001	0.999	1
ENSG00000198792	TMEM184B	EFO_0000508	Family history of other specific disorders	genetic, familial or congenital disease	-0.101658	0.441	0.559	13
ENSG00000122378	PRXL2A	EFO_0004713	FEV1 FVC ratio Z score (UKB data field 20258) (Gene-based burden)	measurement	0.0662092	0.55	0.45	2
ENSG00000148346	LCN2	EFO_0004705	Acquired hypothyroidism	endocrine system disease	-0.0161383	0	1	1
ENSG00000173145	NOC3L	EFO_0004526	Mean corpuscular volume	measurement	0.088083	0.559	0.441	4
ENSG00000100014	SPECC1L	EFO_0000508	Family history of other specific disorders	genetic, familial or congenital disease	-0.32087	0.359	0.641	33
ENSG00000135452	TSPAN31	MONDO_0008170	Malignant neoplasm of ovary (controls excluding all cancers)	cell proliferation disorder	-0.0771682	0.484	0.516	1
ENSG00000138600	SPPL2A	EFO_0004696	Serum levels of protein SHBG	measurement	-0.0979082	0	1	1
ENSG00000204138	PHACTR4	EFO_0008111	No | surgery/amputation of toe or leg	measurement	-0.388815	0.412	0.588	2
ENSG00000254858	MPV17L2	EFO_0009188	Red blood cell (erythrocyte) distribution width	measurement	-0.235216	0.426	0.574	4
ENSG00000168159	RNF187	EFO_0004348	Hematocrit	measurement	-0.101948	0	1	1
ENSG00000004939	SLC4A1	EFO_0004530	Triglyceride levels	measurement	0.28036	1	0	1
ENSG00000136802	LRRC8A	EFO_0007988	White blood cell count	measurement	0.273598	1	0	1
ENSG00000081059	TCF7	HP_0000836	Hypothyroidism/myxoedema | non-cancer illness code, self-reported	Uncategorised	-1.28187	0	1	1
ENSG00000113456	RAD1	EFO_0000508	Family history of other specific disorders	genetic, familial or congenital disease	-0.334998	0.348	0.652	15
ENSG00000198967	OR10Z1	EFO_0004528	Mean corpuscular haemoglobin concentration	measurement	0.176926	0.638	0.362	14
ENSG00000008838	MED24	EFO_0007987	DNA methylation-estimated granulocyte proportions	measurement	-0.0512395	0.483	0.517	2
ENSG00000124226	RNF114	EFO_0004339	Standing height	measurement	2.75183	1	0	1
ENSG00000103043	VAC14	MONDO_0014889			-0.721629	0.193	0.807	15
ENSG00000132424	PNISR	EFO_0005409	Trunk predicted mass	measurement	1.00738	1	0	1
ENSG00000204469	PRRC2A	EFO_0003922	Had menopause	phenotype	-0.151224	0.406	0.594	2
ENSG00000235718	MFRP	EFO_0000508	Family history of other specific disorders	genetic, familial or congenital disease	-0.0853077	0.437	0.563	30
ENSG00000048028	USP28	EFO_0004309	Platelet count	measurement	0.137026	1	0	1
ENSG00000133703	KRAS	Orphanet_145			-0.161875	0.476	0.524	1
ENSG00000179364	PACS2	MONDO_0010632			0.569143	0.639	0.361	2
ENSG00000185787	MORF4L1	EFO_0000341	Obstructive chronic bronchitis	respiratory or thoracic disease	-1.17689	0.06	0.94	4
ENSG00000102699	PARP4	EFO_0000508	Family history of other specific disorders	genetic, familial or congenital disease	-0.189337	0.402	0.598	67
ENSG00000022267	FHL1	MONDO_0010401			-0.770994	0.167	0.833	297
ENSG00000120093	HOXB3	EFO_0004980	Appendicular lean mass	measurement	-0.215946	0	1	1
ENSG00000145545	SRD5A1	EFO_0000508	Family history of other specific disorders	genetic, familial or congenital disease	0.0357617	0.526	0.474	10
ENSG00000090382	LYZ	EFO_0007988	White blood cell count	measurement	0.00852537	0.494	0.506	2
ENSG00000167780	SOAT2	EFO_0004533	Alkaline phosphatase levels (UKB data field 30610) (Gene-based burden)	measurement	-3.41252	0	1	1
ENSG00000241399	CD302	EFO_0004528	Mean corpuscular haemoglobin concentration	measurement	0.0847421	0.565	0.435	2
ENSG00000140525	FANCI	MONDO_0008758			-0.34259	0.352	0.648	50
ENSG00000113889	KNG1	EFO_0008300	TNF-related apoptosis-inducing ligand levels	measurement	0.209594	0.677	0.323	5
ENSG00000142173	COL6A2	HP_0001276	Increased muscle tone	phenotype	-0.14353	0.481	0.519	1
ENSG00000100207	TCF20	HP_0012758			0.0268933	0.493	0.507	2
ENSG00000117640	MTFR1L	EFO_0000508	Family history of other specific disorders	genetic, familial or congenital disease	-0.646277	0.21	0.79	13
ENSG00000186198	SLC51B	EFO_0000508	Family history of other specific disorders	genetic, familial or congenital disease	0.0345909	0.524	0.476	8
ENSG00000100399	CHADL	EFO_0003923	Heel bone mineral density (bmd) t-score, automated (right)	measurement	0.0268925	0.493	0.507	2
ENSG00000141349	G6PC3	MONDO_0018542			-0.423837	0.301	0.699	226
ENSG00000186907	RTN4RL2	EFO_0000508	Family history of other specific disorders	genetic, familial or congenital disease	0.0808739	0.527	0.473	15
ENSG00000119686	FLVCR2	EFO_0005409	Trunk predicted mass	measurement	0.376155	1	0	1
ENSG00000241878	PISD	EFO_0007996	Eosinophil percentage of granulocytes	measurement	-0.564647	0	1	1
ENSG00000243649	CFB	EFO_0004339	Standing height	measurement	-0.452339	0.413	0.587	2
ENSG00000130595	TNNT3	EFO_0000537	Hypertension	cardiovascular disease	-0.110728	0.423	0.577	4
ENSG00000204439	C6orf47	EFO_0004833	Neutrophill count	measurement	0.0699238	0.563	0.437	5
ENSG00000148843	PDCD11	EFO_0004528	Mean corpuscular haemoglobin concentration	measurement	0.459922	1	0	1
ENSG00000176542	USF3	EFO_0009270	Heel bone mineral density (bmd) t-score, automated	measurement	-0.0750022	0.45	0.55	3
ENSG00000110871	COQ5	MONDO_0033615			-0.264015	0.468	0.532	1
ENSG00000085274	MYNN	EFO_0005584	Seborrheic keratosis	integumentary system disease	0.0332587	0.62	0.38	1
ENSG00000111752	PHC1	EFO_0004980	Appendicular lean mass	measurement	-0.143982	0.457	0.543	2
ENSG00000113083	LOX	EFO_0004713	FEV1 FVC ratio Z score (UKB data field 20258) (Gene-based burden)	measurement	0.0210759	0.496	0.504	2
ENSG00000121413	ZSCAN18	EFO_0000508	Family history of other specific disorders	genetic, familial or congenital disease	-0.0693723	0.467	0.533	26
ENSG00000111261	MANSC1	EFO_0011011	Sitting height	measurement	-1.89498	0	1	1
ENSG00000242515	UGT1A10	HP_0002904			-0.330656	0.337	0.663	16
ENSG00000162009	SSTR5	EFO_0000508	Family history of other specific disorders	genetic, familial or congenital disease	-0.0303758	0.461	0.539	33
ENSG00000204702	OR2J1	EFO_0005755	Rheumatism, unspecified and fibrositis	musculoskeletal or connective tissue disease	-0.0348405	0.495	0.505	3
ENSG00000158691	ZSCAN12	EFO_0007986	Reticulocyte count	measurement	0.113216	1	0	1
ENSG00000177971	IMP3	EFO_0004696	Serum levels of protein SHBG	measurement	-0.0842339	0.448	0.552	2
ENSG00000179344	HLA-DQB1	EFO_0000676	Psoriasis	integumentary system disease	0.484639	0.816	0.184	24
ENSG00000277161	PIGW	MONDO_0016596			-0.222862	0.391	0.609	227
ENSG00000133641	RLIG1	MONDO_0015229			-0.235141	0.399	0.601	28
ENSG00000103260	METRN	EFO_0007985	Platelet crit	measurement	-0.0165506	0.478	0.522	2
ENSG00000172215	CXCR6	EFO_0007996	Eosinophil percentage of granulocytes	measurement	-0.028805	0.482	0.518	4
ENSG00000133392	MYH11	HP_0001626	Symptoms and signs involving the circulatory and respiratory systems	respiratory or thoracic disease	-0.837494	0.154	0.846	49
ENSG00000164663	USP49	EFO_0004833	Neutrophill count	measurement	0.0912356	0.554	0.446	2
ENSG00000100106	TRIOBP	EFO_0004532	Gamma glutamyltransferase levels (UKB data field 30730) (Gene-based burden)	measurement	0.0177508	0.498	0.502	2
ENSG00000187650	VMAC	EFO_0000508	Family history of other specific disorders	genetic, familial or congenital disease	-0.0669973	0.457	0.543	17
ENSG00000110367	DDX6	EFO_0011011	Sitting height	measurement	1.65878	1	0	1
ENSG00000105323	HNRNPUL1	EFO_0004980	Appendicular lean mass	measurement	0.0687345	1	0	1
ENSG00000167165	UGT1A6	Orphanet_309816	Disorders of bilirubin excretion	genetic, familial or congenital disease	0.0604282	0.498	0.502	5
ENSG00000157933	SKI	EFO_0001645	Heart disease | illnesses of adopted siblings	cardiovascular disease	1.98183	1	0	1
ENSG00000168899	VAMP5	EFO_0004285	Albuminuria	phenotype	0.114043	1	0	1
ENSG00000037749	MFAP3	EFO_0004614	Apolipoprotein A levels	measurement	-0.0535287	0.467	0.533	4
ENSG00000100299	ARSA	EFO_0008111	No | surgery/amputation of toe or leg	measurement	-1.45315	0	1	1
ENSG00000106635	BCL7B	EFO_0004908	Testosterone to estradiol ratio	measurement	-0.0379278	0.491	0.509	3
ENSG00000109790	KLHL5	EFO_0009795	Urea levels (UKB data field 30670) (Gene-based burden)	measurement	0.377659	1	0	1
ENSG00000213886	UBD	MONDO_0019338			-0.0471933	0.491	0.509	1
ENSG00000104147	OIP5	EFO_0007993	Lymphocyte percentage	measurement	0.00260096	0.509	0.491	3
ENSG00000130764	LRRC47	EFO_0004348	Hematocrit	measurement	-0.102492	0	1	1
ENSG00000115592	PRKAG3	EFO_0007986	Reticulocyte count	measurement	-0.200217	0	1	1
ENSG00000089022	MAPKAPK5	EFO_0004348	Hematocrit	measurement	0.0118964	0.486	0.514	2
ENSG00000090975	PITPNM2	HP_0032190	Meniscus derangement	phenotype	-1.41019	0	1	1
ENSG00000112293	GPLD1	EFO_0000508	Family history of other specific disorders	genetic, familial or congenital disease	-0.241801	0.388	0.612	34
ENSG00000178252	WDR6	EFO_0009101	Age of primiparous women at birth of child	measurement	11.9153	1	0	1
ENSG00000197603	CPLANE1	EFO_0000508	Family history of other specific disorders	genetic, familial or congenital disease	-0.3946	0.323	0.677	4
ENSG00000111325	OGFOD2	EFO_0004616	ICD10 M17: Osteoarthritis of knee (Gene-based burden)	musculoskeletal or connective tissue disease	-0.570436	0.193	0.807	2
ENSG00000165916	PSMC3	EFO_0004314	Forced expiratory volume in 1-second (fev1)	measurement	-0.128679	0	1	1
ENSG00000143839	REN	MONDO_0019296	Symptoms and signs involving the skin and subcutaneous tissue	integumentary system disease	3.84829	1	0	1
ENSG00000119630	PGF	EFO_0000508	Family history of other specific disorders	genetic, familial or congenital disease	-0.503284	0.268	0.732	8
ENSG00000133703	KRAS	Orphanet_46724	Brain arteriovenous malformations (sporadic)	genetic, familial or congenital disease	-0.482216	0.307	0.693	12
ENSG00000007923	DNAJC11	EFO_0009270	Heel bone mineral density (bmd) t-score, automated	measurement	0.0614325	0.535	0.465	2
ENSG00000164077	MON1A	EFO_0001069	"Endocrine, nutritional and metabolic diseases"	endocrine system disease	0.032367	0.535	0.465	1
ENSG00000243649	CFB	EFO_0008094	Complement component C8 measurement	measurement	0.230059	0.585	0.415	7
ENSG00000204518	AADACL4	EFO_0000508	Family history of other specific disorders	genetic, familial or congenital disease	-0.0305005	0.478	0.522	19
ENSG00000108179	PPIF	EFO_0004980	Appendicular lean mass	measurement	0.00726084	0.5	0.5	3
ENSG00000108395	TRIM37	EFO_0010130	Accelerometer study data quality, good wear time (UKB data field 90015)	phenotype	0.0785283	1	0	1
ENSG00000123146	ADGRE5	EFO_0004308	Decreased white blood cell count	measurement	0.00925174	0.486	0.514	2
ENSG00000204237	OXLD1	EFO_0600005	Ganglion cell inner plexiform layer (GCIPL) thickness	measurement	-5.48539	0	1	1
ENSG00000100865	CINP	HP_0001249			-0.0707912	0.483	0.517	1
ENSG00000203782	LORICRIN	Orphanet_79395			-0.267249	0.369	0.631	5
ENSG00000204160	ZDHHC18	EFO_0009270	Heel bone mineral density (bmd) t-score, automated	measurement	0.0526383	0.537	0.463	2
ENSG00000167625	ZNF526	EFO_0000508	Family history of other specific disorders	genetic, familial or congenital disease	0.00329914	0.496	0.504	21
ENSG00000116793	PHTF1	EFO_0001379	Other endocrine disorders	endocrine system disease	-1.71731	0.017	0.983	3
ENSG00000147459	DOCK5	EFO_0011011	Sitting height	measurement	-0.33338	0	1	1
ENSG00000172738	TMEM217	EFO_0004309	Platelet count	measurement	-0.0670577	0	1	1
ENSG00000173531	MST1	EFO_0004518	Creatinine levels (UKB data field 30700) (Gene-based burden)	measurement	-0.191182	0	1	1
ENSG00000196535	MYO18A	MONDO_0015193			-0.0899273	0.485	0.515	1
ENSG00000185624	P4HB	MONDO_0016085			-0.0390801	0.495	0.505	8
ENSG00000157193	LRP8	EFO_0007803	Longest period of unenthusiasm / disinterest	measurement	0.594507	1	0	1
ENSG00000092531	SNAP23	EFO_0004348	Hematocrit	measurement	-0.0129078	0.5	0.5	1
ENSG00000146221	TCTE1	EFO_0000508	Family history of other specific disorders	genetic, familial or congenital disease	-0.00313611	0.498	0.502	27
ENSG00000043514	TRIT1	EFO_0007984	Platelet distribution width	measurement	-0.325707	0.296	0.704	1
ENSG00000170340	B3GNT2	EFO_0004527	Mean corpuscular haemoglobin	measurement	-0.164497	0.435	0.565	2
ENSG00000221988	PPT2	MONDO_0004880	Less frequent bowel movements when abdominal discomfort pain started - 504 Always (UKB data field 21030) (Gene-based burden)	gastrointestinal disease	0.0401505	0.605	0.395	1
ENSG00000184831	APOO	EFO_1000036			-0.108901	0.485	0.515	1
ENSG00000107611	CUBN	EFO_0004574	Total cholesterol levels	measurement	0.0843058	0.561	0.439	2
ENSG00000128276	RFPL3	EFO_0000508	Family history of other specific disorders	genetic, familial or congenital disease	-0.518053	0.279	0.721	26
ENSG00000151704	KCNJ1	MONDO_0015231			-0.355127	0.338	0.662	74
ENSG00000118965	WDR35	EFO_0004611	Low density lipoprotein cholesterol levels	measurement	0.154933	1	0	1
ENSG00000178093	TSSK6	EFO_0010701	Mean reticulocyte volume (UKB data field 30260) (Gene-based burden)	measurement	0.235935	1	0	1
ENSG00000180509	KCNE1	Orphanet_101016			-0.214498	0.393	0.607	133
ENSG00000011523	CEP68	EFO_0001379	Other endocrine disorders	endocrine system disease	0.0500917	0.677	0.323	1
ENSG00000167768	KRT1	Orphanet_2337			-0.366792	0.313	0.687	42
ENSG00000132405	TBC1D14	EFO_0007989	Monocyte percentage	measurement	0.593686	1	0	1
ENSG00000198812	LRRC10	EFO_0004518	Creatinine levels (UKB data field 30700) (Gene-based burden)	measurement	-0.248326	0	1	1
ENSG00000130589	HELZ2	EFO_0007986	Reticulocyte count	measurement	-0.00779581	0.486	0.514	7
ENSG00000130598	TNNI2	EFO_0004348	Hematocrit	measurement	0.0925291	0.551	0.449	2
ENSG00000160211	G6PD	EFO_0005558	Other hereditary haemolytic anaemias	hematologic disease	-0.159818	0.477	0.523	1
ENSG00000048342	CC2D2A	MONDO_0018921			-0.555783	0.26	0.74	1172
ENSG00000105889	STEAP1B	EFO_0007994	Neutrophil percentage of granulocytes	measurement	-0.0446748	0	1	1
ENSG00000119929	CUTC	EFO_0009135			-0.065835	0.487	0.513	1
ENSG00000283787	PRR33	EFO_0009518	Complication of amputation stump (PheCode 874)	injury, poisoning or other complication	-0.555607	0	1	1
ENSG00000006025	OSBPL7	EFO_0003784	Skin colour	phenotype	0.0296312	0.5	0.5	2
ENSG00000160305	DIP2A	EFO_0004833	Neutrophill count	measurement	0.0848087	0.576	0.424	3
ENSG00000167394	ZNF668	EFO_0004312	Forced vital capacity (fvc)	measurement	0.0593734	0.54	0.46	2
ENSG00000254093	PINX1	EFO_0005090	Basophill count	measurement	-0.109036	0	1	1
ENSG00000137309	HMGA1	EFO_0007814	3mm regularity index (left)	measurement	-0.622908	0	1	1
ENSG00000035681	NSMAF	EFO_0009605	Diseases of pancreas	pancreas disease	1.42114	1	0	1
ENSG00000110244	APOA4	GO_0036273	Response to statins (LDL cholesterol change)	measurement	0.0186287	0.49	0.51	2
ENSG00000117115	PADI2	EFO_0009866	Pulmonary congestion and hypostasis	phenotype	8.1426	0.982	0.018	1
ENSG00000137033	IL33	EFO_0000400	Diabetes mellitus	pancreas disease	-0.0864731	0.486	0.514	1
ENSG00000163935	SFMBT1	EFO_0011011	Sitting height	measurement	-0.363807	0	1	1
ENSG00000100154	TTC28	EFO_0007993	Lymphocyte percentage	measurement	-0.102348	0.456	0.544	2
ENSG00000123892	RAB38	EFO_0004838	Calcium levels (UKB data field 30680) (Gene-based burden)	measurement	-0.0377893	0	1	1
ENSG00000160613	PCSK7	EFO_0004574	Total cholesterol levels	measurement	0.309296	0.536	0.464	2
ENSG00000177627	C12orf54	EFO_0004541	Glycated haemoglobin HbA1c levels adjusted for BMI	measurement	-0.0864806	0.439	0.561	3
ENSG00000213780	GTF2H4	MONDO_0002289	Disorders of iris and ciliary body	disease of visual system	1.49848	0.958	0.042	3
ENSG00000238243	OR2W3	EFO_0004541	Glycated haemoglobin HbA1c levels adjusted for BMI	measurement	0.0777894	1	0	1
ENSG00000011021	CLCN6	HP_0002353			-0.15583	0.479	0.521	1
ENSG00000165028	NIPSNAP3B	EFO_0004612	High-density lipoprotein 3 cholesterol levels	measurement	-0.0299595	0.468	0.532	11
ENSG00000123612	ACVR1C	EFO_0004611	Low density lipoprotein cholesterol levels	measurement	-0.184555	0	1	1
ENSG00000204160	ZDHHC18	EFO_0007994	Neutrophil percentage of granulocytes	measurement	-0.25499	0	1	1
ENSG00000197859	ADAMTSL2	EFO_0007989	Monocyte percentage	measurement	-0.854424	0	1	1
ENSG00000167716	WDR81	EFO_0007788	Waist-to-hip ratio adjusted for body mass index	measurement	-0.0657412	0	1	1
ENSG00000196305	IARS1	HP_0001249			-0.0704853	0.483	0.517	1
ENSG00000055955	ITIH4	EFO_0007978	Red blood cell count	measurement	0.0190108	0.514	0.486	3
ENSG00000226979	LTA	MONDO_0005147	Probable type 1 diabetes (Gene-based burden)	pancreas disease	-0.480888	0.391	0.609	3
ENSG00000196712	NF1	EFO_1000026			-0.0715293	0.484	0.516	1
ENSG00000166349	RAG1	MONDO_0016575			-0.0632563	0.489	0.511	1
ENSG00000172548	NIPAL4	EFO_0004584	Mean platelet (thrombocyte) volume	measurement	0.0462733	0.523	0.477	2
ENSG00000132475	H3-3B	EFO_0004735	Alanine aminotransferase levels (UKB data field 30620) (Gene-based burden)	measurement	0.0293745	1	0	1
ENSG00000135929	CYP27A1	EFO_0009795	Urea levels (UKB data field 30670) (Gene-based burden)	measurement	-0.146061	0	1	1
ENSG00000173457	PPP1R14B	EFO_0000508	Family history of other specific disorders	genetic, familial or congenital disease	0.0469398	0.513	0.487	8
ENSG00000167397	VKORC1	EFO_0004995	Trunk fat-free mass	measurement	-0.174792	0.432	0.568	4
ENSG00000213658	LAT	EFO_0005409	Trunk predicted mass	measurement	-0.223523	0.309	0.691	4
ENSG00000140455	USP3	EFO_0007828	Daytime nap	measurement	0.0712924	1	0	1
ENSG00000086205	FOLH1	EFO_0004574	Total cholesterol levels	measurement	0.00813408	0.488	0.512	2
ENSG00000198947	DMD	MONDO_0018901			-0.0998815	0.485	0.515	1
ENSG00000196628	TCF4	EFO_0004778	Overall health rating	Uncategorised	-0.171357	0	1	1
ENSG00000064601	CTSA	HP_0001197	Maternal care for other known or suspected fetal problems	phenotype	-0.158783	0.445	0.555	1
ENSG00000175220	ARHGAP1	EFO_0004612	High-density lipoprotein 3 cholesterol levels	measurement	-0.972073	0.041	0.959	1
ENSG00000042781	USH2A	Orphanet_1872			-0.26156	0.378	0.622	7
ENSG00000169047	IRS1	Orphanet_170			-0.158783	0.445	0.555	1
ENSG00000007314	SCN4A	HP_0012899			-0.182572	0.474	0.526	1
ENSG00000171735	CAMTA1	EFO_0007800	Trunk fat percentage	measurement	-2.01729	0	1	1
ENSG00000179195	ZNF664	EFO_0004980	Appendicular lean mass	measurement	0.027796	0.518	0.482	7
ENSG00000140443	IGF1R	EFO_0009101	Age of primiparous women at birth of child	measurement	0.6857	1	0	1
ENSG00000176714	CCDC121	EFO_0007991	Eosinophill percentage	measurement	-0.404767	0	1	1
ENSG00000011376	LARS2	Orphanet_87884			0.723422	0.733	0.267	2
ENSG00000196260	SFTA2	EFO_0005803	Personal history of diseases of blood and blood-forming organs	hematologic disease	-0.0397492	0.471	0.529	1
ENSG00000122034	GTF3A	EFO_0004342	Waist circumference	measurement	-1.01427	0	1	1
ENSG00000117479	SLC19A2	MONDO_0007500	Other congenital malformations of ear	genetic, familial or congenital disease	-0.158783	0.445	0.555	1
ENSG00000186591	UBE2H	EFO_0004518	Creatinine levels (UKB data field 30700) (Gene-based burden)	measurement	-0.163952	0	1	1
ENSG00000181027	FKRP	MONDO_0000171			-0.602601	0.229	0.771	783
ENSG00000204370	SDHD	Orphanet_140162			-0.693619	0.181	0.819	290
ENSG00000171302	CANT1	Orphanet_1425			-0.264164	0.381	0.619	109
ENSG00000102575	ACP5	EFO_0007937	Serum levels of protein IRF6	measurement	-0.447852	0.296	0.704	5
ENSG00000204438	GPANK1	EFO_0001379	Other endocrine disorders	endocrine system disease	-0.0142199	0.458	0.542	1
ENSG00000158246	TENT5B	EFO_0000508	Family history of other specific disorders	genetic, familial or congenital disease	0.282318	0.631	0.369	10
ENSG00000100865	CINP	HP_0001250	Epilepsy, recurrent seizures, convulsions	nervous system disease	-0.0707912	0.483	0.517	1
ENSG00000160963	COL26A1	HP_0000023	Inguinal hernia	phenotype	-0.288493	0.294	0.706	2
ENSG00000177853	ZNF518A	EFO_0004528	Mean corpuscular haemoglobin concentration	measurement	-0.135503	0	1	1
ENSG00000174483	BBS1	EFO_0004312	Forced vital capacity (fvc)	measurement	0.00705657	0.494	0.506	2
ENSG00000213780	GTF2H4	EFO_1000897	Type 1 diabetes with ketoacidosis (PheCode 250.11)	pancreas disease	0.129266	0.522	0.478	2
ENSG00000198270	TMEM116	EFO_0007796	Maternal age at death (UKB data field 3526) (Gene-based burden)	measurement	-0.000768927	0.485	0.515	2
ENSG00000108306	FBXL20	EFO_0005208	Estimated glomerular filtration rate	measurement	0.0495926	1	0	1
ENSG00000167272	POP5	EFO_0007986	Reticulocyte count	measurement	0.012219	0.491	0.509	9
ENSG00000136531	SCN2A	MONDO_0016227			-0.176904	0.475	0.525	1
ENSG00000118900	UBN1	EFO_0000319	Circulatory disease nec	cardiovascular disease	-0.0477648	0	1	1
ENSG00000182087	TMEM259	EFO_0007978	Red blood cell count	measurement	-0.280314	0.291	0.709	1
ENSG00000137642	SORL1	MONDO_0004975	Alzheimer's disease in APOE e4+ carriers	nervous system disease	-0.12385	0.488	0.512	1
ENSG00000182195	LDOC1	EFO_0000508	Family history of other specific disorders	genetic, familial or congenital disease	-0.5735	0.263	0.737	2
ENSG00000105607	GCDH	EFO_0004348	Hematocrit	measurement	-0.0855172	0	1	1
ENSG00000237080	EHMT2-AS1	EFO_0003778	Psoriatic arthropathy	musculoskeletal or connective tissue disease	-0.043931	0.493	0.507	1
ENSG00000204444	APOM	EFO_0005093	Hip circumference	measurement	-0.182949	0.467	0.533	2
ENSG00000255223	OR5M11	EFO_0000508	Family history of other specific disorders	genetic, familial or congenital disease	-0.0482578	0.47	0.53	14
ENSG00000138085	ATRAID	EFO_0004980	Appendicular lean mass	measurement	-0.0177392	0.481	0.519	2
ENSG00000163530	DPPA2	EFO_0004266	Premature ovarian failure	reproductive system or breast disease	-0.131666	0.486	0.514	1
ENSG00000134852	CLOCK	EFO_0004587	Lymphocyte count	measurement	0.167685	0.721	0.279	1
ENSG00000119383	PTPA	EFO_0004348	Hematocrit	measurement	0.0256548	0.512	0.488	2
ENSG00000129235	TXNDC17	EFO_0004908	Testosterone to estradiol ratio	measurement	0.0731058	1	0	1
ENSG00000113594	LIFR	EFO_1001986	Other acquired musculoskeletal deformity	musculoskeletal or connective tissue disease	-0.185179	0.417	0.583	27
ENSG00000181555	SETD2	MONDO_0005148	Type 2 diabetes	pancreas disease	0.982355	1	0	1
ENSG00000136381	IREB2	MONDO_0003274	Malignant neoplasm of respiratory system and intrathoracic organs	cell proliferation disorder	-1.52313	0	1	1
ENSG00000162521	RBBP4	EFO_0004338	Weight, manual entry	measurement	3.61751	1	0	1
ENSG00000167528	ZNF641	EFO_0004570	Total bilirubin levels (UKB data field 30840) (Gene-based burden)	measurement	-0.0156532	0.491	0.509	3
ENSG00000106624	AEBP1	EFO_0003756	Autism, asperger's or autistic spectrum disorder | mental health problems ever diagnosed by a professional	nervous system disease	-0.158783	0.445	0.555	1
ENSG00000122584	NXPH1	EFO_0000508	Family history of other specific disorders	genetic, familial or congenital disease	0.0385213	0.53	0.47	6
ENSG00000108599	AKAP10	EFO_0005303			-0.0742137	0.484	0.516	1
ENSG00000112339	HBS1L	EFO_0009253	Immature reticulocyte fraction	measurement	-0.0307821	0.475	0.525	2
ENSG00000163466	ARPC2	EFO_0007987	DNA methylation-estimated granulocyte proportions	measurement	0.302818	1	0	1
ENSG00000101306	MYLK2	EFO_0000712	Stroke | vascular/heart problems diagnosed by doctor	cardiovascular disease	-0.0658822	0.487	0.513	1
ENSG00000185917	SETD4	EFO_0000508	Family history of other specific disorders	genetic, familial or congenital disease	-0.159944	0.406	0.594	30
ENSG00000197062	ZSCAN26	MONDO_0043839	Mouth ulcers | mouth/teeth dental problems	injury, poisoning or other complication	0.540888	1	0	1
ENSG00000120738	EGR1	EFO_0000508	Family history of other specific disorders	genetic, familial or congenital disease	0.0285464	0.506	0.494	8
ENSG00000156162	DPY19L4	EFO_0007800	Trunk fat percentage	measurement	1.777	1	0	1
ENSG00000145012	LPP	EFO_1000627	Other disorders of thyroid	endocrine system disease	-1.01871	0	1	1
ENSG00000166275	BORCS7	EFO_0004833	Neutrophill count	measurement	-0.0470188	0	1	1
ENSG00000001617	SEMA3F	EFO_0005093	Hip circumference	measurement	-0.790965	0	1	1
ENSG00000243943	ZNF512	EFO_0004615	Serum levels of protein APOB	measurement	1.30749	1	0	1
ENSG00000085788	DDHD2	EFO_0000508	Family history of other specific disorders	genetic, familial or congenital disease	-0.227632	0.371	0.629	25
ENSG00000232629	HLA-DQB2	EFO_0000400	Diabetes mellitus	pancreas disease	-1.54816	0.01	0.99	8
ENSG00000159251	ACTC1	EFO_0000538	Other hypertrophic cardiomyopathy	cardiovascular disease	-0.462518	0.283	0.717	47
ENSG00000183682	BMP8A	EFO_0004533	Alkaline phosphatase levels (UKB data field 30610) (Gene-based burden)	measurement	-0.0272645	0.488	0.512	4
ENSG00000089063	TMEM230	EFO_0004584	Mean platelet (thrombocyte) volume	measurement	-0.0227965	0.476	0.524	2
ENSG00000120057	SFRP5	EFO_0000508	Family history of other specific disorders	genetic, familial or congenital disease	0.031743	0.522	0.478	16
ENSG00000225190	PLEKHM1	EFO_0004309	Platelet count	measurement	6.94875	1	0	1
ENSG00000099338	CATSPERG	EFO_0004584	Mean platelet (thrombocyte) volume	measurement	0.14903	0.598	0.402	4
ENSG00000183454	GRIN2A	HP_0001250	Epilepsy, recurrent seizures, convulsions	nervous system disease	0.0819087	0.533	0.467	3
ENSG00000242802	AP5Z1	MONDO_0019064			-0.277822	0.353	0.647	107
ENSG00000012822	CALCOCO1	EFO_0004526	Mean corpuscular volume	measurement	0.152503	0.512	0.488	3
ENSG00000100804	PSMB5	EFO_0004308	Decreased white blood cell count	measurement	-0.203807	0	1	1
ENSG00000130402	ACTN4	EFO_0006336	Diastolic blood pressure, manual reading	measurement	-0.36295	0	1	1
ENSG00000176046	NUPR1	EFO_0004541	Glycated haemoglobin HbA1c levels adjusted for BMI	measurement	0.428552	1	0	1
ENSG00000100991	TRPC4AP	EFO_0004614	Apolipoprotein A levels	measurement	-0.201953	0	1	1
ENSG00000167394	ZNF668	EFO_0009596	Tense / 'highly strung'	measurement	0.0445561	0.528	0.472	2
ENSG00000182774	RPS17	EFO_0004612	High-density lipoprotein 3 cholesterol levels	measurement	0.170744	1	0	1
ENSG00000197019	SERTAD1	EFO_0000508	Family history of other specific disorders	genetic, familial or congenital disease	-0.170979	0.432	0.568	6
ENSG00000103742	IGDCC4	EFO_0009270	Heel bone mineral density (bmd) t-score, automated	measurement	-0.114007	0.422	0.578	2
ENSG00000168131	OR2B2	EFO_0007937	Serum levels of protein IRF6	measurement	0.054788	0.509	0.491	2
ENSG00000164404	GDF9	EFO_0000508	Family history of other specific disorders	genetic, familial or congenital disease	-0.034923	0.479	0.521	20
ENSG00000130204	TOMM40	EFO_0004342	Waist circumference	measurement	-1.06169	0.062	0.938	2
ENSG00000160679	CHTOP	EFO_0004309	Platelet count	measurement	0.174904	0.547	0.453	2
ENSG00000184371	CSF1	EFO_0004309	Platelet count	measurement	0.508166	1	0	1
ENSG00000117335	CD46	EFO_0003086	Other renal/kidney problem | non-cancer illness code, self-reported	urinary system disease	-0.155501	0.441	0.559	4
ENSG00000135535	CD164	EFO_0010701	Mean reticulocyte volume (UKB data field 30260) (Gene-based burden)	measurement	0.265834	0.554	0.446	2
ENSG00000130595	TNNT3	EFO_0007997	Granulocyte percentage of myeloid white cells	measurement	0.124354	1	0	1
ENSG00000278662	GOLGA6L10	EFO_0007828	Daytime nap	measurement	-0.0105674	0.002	0.998	1
ENSG00000014138	POLA2	EFO_0004531	Urate levels (UKB data field 30880) (Gene-based burden)	measurement	0.294763	0.582	0.418	2
ENSG00000170381	SEMA3E	MONDO_0018555			-0.32105	0.355	0.645	55
ENSG00000082146	STRADB	EFO_0004527	Mean corpuscular haemoglobin	measurement	0.0923118	1	0	1
ENSG00000184574	LPAR5	EFO_0004612	High-density lipoprotein 3 cholesterol levels	measurement	0.161435	1	0	1
ENSG00000159714	ZDHHC1	EFO_0004536	Serum levels of protein TBP	measurement	1.18749	0.745	0.255	1
ENSG00000143622	RIT1	MONDO_0018997			-0.58868	0.216	0.784	170
ENSG00000188306	LRRIQ4	EFO_0002422	ICD10 D36: Benign neoplasm of other and unspecified sites (Gene-based burden)	cell proliferation disorder	0.0458747	0.668	0.332	1
ENSG00000087053	MTMR2	EFO_0004305	Nucleated red blood cell count	measurement	0.117822	1	0	1
ENSG00000142396	ERVK3-1	EFO_0009188	Red blood cell (erythrocyte) distribution width	measurement	1.74386	1	0	1
ENSG00000131055	COX4I2	Orphanet_199337			-0.169247	0.433	0.567	6
ENSG00000135535	CD164	EFO_0007990	Neutrophill percentage	measurement	-0.0446765	0.481	0.519	3
ENSG00000125868	DSTN	EFO_0009188	Red blood cell (erythrocyte) distribution width	measurement	0.515785	0.794	0.206	1
ENSG00000061938	TNK2	EFO_0004309	Platelet count	measurement	0.101952	0.512	0.488	2
ENSG00000114030	KPNA1	EFO_0004574	Total cholesterol levels	measurement	-0.153618	0	1	1
ENSG00000169599	NFU1	EFO_0007777	Basal metabolic rate	measurement	-5.87724	0.117	0.883	1
ENSG00000147123	NDUFB11	EFO_0010642			0.108451	0.542	0.458	1
ENSG00000182389	CACNB4	MONDO_0016227			-0.044288	0.473	0.527	18
ENSG00000214026	MRPL23	EFO_0007988	White blood cell count	measurement	0.318733	0.657	0.343	1
ENSG00000204301	NOTCH4	EFO_0004198	Neoplasm of uncertain behavior of skin	cell proliferation disorder	-0.042128	0.344	0.656	1
ENSG00000174943	KCTD13	EFO_0007800	Trunk fat percentage	measurement	0.222494	0.52	0.48	2
ENSG00000134086	VHL	MONDO_0009892			-0.501956	0.248	0.752	1138
ENSG00000162594	IL23R	EFO_0003767	Inflammatory bowel disease and other gastroenteritis and colitis	gastrointestinal disease	0.0738749	0.532	0.468	8
ENSG00000163431	LMOD1	EFO_0003777	Heart valve problem/heart murmur | non-cancer illness code, self-reported	cardiovascular disease	0.0160764	0.545	0.455	1
ENSG00000105392	CRX	EFO_0000508	Family history of other specific disorders	genetic, familial or congenital disease	0.0252381	0.511	0.489	12
ENSG00000185294	SPPL2C	EFO_0000275	Atrial fibrillation | non-cancer illness code, self-reported	cardiovascular disease	0.0295516	0.526	0.474	3
ENSG00000153162	BMP6	EFO_0004995	Trunk fat-free mass	measurement	0.241427	1	0	1
ENSG00000154265	ABCA5	EFO_0000508	Family history of other specific disorders	genetic, familial or congenital disease	-0.0989587	0.464	0.536	62
ENSG00000188037	CLCN1	HP_0000327			-0.101775	0.485	0.515	1
ENSG00000204580	DDR1	EFO_0005755	Rheumatism, unspecified and fibrositis	musculoskeletal or connective tissue disease	0.0872204	0.512	0.488	2
ENSG00000162222	TTC9C	EFO_0004531	Urate levels (UKB data field 30880) (Gene-based burden)	measurement	0.113878	0.605	0.395	3
ENSG00000111328	CDK2AP1	EFO_0007993	Lymphocyte percentage	measurement	-0.0749088	0.443	0.557	2
ENSG00000170381	SEMA3E	MONDO_0008965			-0.394023	0.297	0.703	386
ENSG00000204610	TRIM15	EFO_0005091	Monocyte count	measurement	-0.0530432	0.469	0.531	5
ENSG00000197024	ZNF398	EFO_0009388	Sum basophil neutrophil counts	measurement	0.427335	1	0	1
ENSG00000105374	NKG7	EFO_0007993	Lymphocyte percentage	measurement	-1.53044	0	1	1
ENSG00000158715	SLC45A3	EFO_0004536	Serum levels of protein TBP	measurement	-0.0809345	0	1	1
ENSG00000127838	PNKD	MONDO_0700088			-0.403844	0.291	0.709	351
ENSG00000139629	GALNT6	EFO_0004611	Low density lipoprotein cholesterol levels	measurement	-0.243822	0	1	1
ENSG00000089876	DHX32	EFO_0007978	Red blood cell count	measurement	0.0329428	1	0	1
ENSG00000163354	DCST2	EFO_0007991	Eosinophill percentage	measurement	-0.119176	0	1	1
ENSG00000041802	LSG1	EFO_0007994	Neutrophil percentage of granulocytes	measurement	0.479125	1	0	1
ENSG00000204394	VARS1	EFO_0009388	Sum basophil neutrophil counts	measurement	0.00180263	0.497	0.503	2
ENSG00000151491	EPS8	EFO_0000508	Family history of other specific disorders	genetic, familial or congenital disease	-0.49305	0.29	0.71	35
ENSG00000164037	SLC9B1	EFO_0004617	Cystatin C levels (UKB data field 30720) (Gene-based burden)	measurement	-0.441633	0	1	1
ENSG00000171747	LGALS4	EFO_0004309	Platelet count	measurement	0.0929234	0.546	0.454	5
ENSG00000099331	MYO9B	EFO_0009801	Number of self-reported non-cancer illnesses	Uncategorised	-0.0986907	0	1	1
ENSG00000122194	PLG	EFO_0004574	Total cholesterol levels	measurement	-0.0908126	0.435	0.565	5
ENSG00000122971	ACADS	EFO_0009188	Red blood cell (erythrocyte) distribution width	measurement	-0.0257244	0.493	0.507	4
ENSG00000213654	GPSM3	EFO_0001060	Celiac disease	gastrointestinal disease	0.369674	0.569	0.431	7
ENSG00000105639	JAK3	MONDO_0003783	Severe prolonged lymphopenia in dimethyl fumarate-treated relapsing-remitting multiple sclerosis	immune system disease	-0.121488	0.487	0.513	1
ENSG00000011405	PIK3C2A	EFO_0004339	Standing height	measurement	-0.0616805	0.456	0.544	2
ENSG00000205593	DENND6B	EFO_0004587	Lymphocyte count	measurement	0.0776665	0.549	0.451	2
ENSG00000137460	FHDC1	EFO_0004528	Mean corpuscular haemoglobin concentration	measurement	-0.055578	0	1	1
ENSG00000173991	TCAP	EFO_0004314	Forced expiratory volume in 1-second (fev1)	measurement	0.0131464	0.492	0.508	2
ENSG00000182481	KPNA2	EFO_0004584	Mean platelet (thrombocyte) volume	measurement	-0.232233	0	1	1
ENSG00000197299	BLM	EFO_0004587	Lymphocyte count	measurement	1.57128	0.687	0.313	2
ENSG00000167874	TMEM88	EFO_0004627	IGF 1 (UKB data field 30770) (Gene-based burden)	measurement	-0.154531	0.386	0.614	2
ENSG00000172296	SPTLC3	MONDO_0002321			-0.138282	0.482	0.518	1
ENSG00000198901	PRC1	EFO_0009188	Red blood cell (erythrocyte) distribution width	measurement	0.199531	0.649	0.351	6
ENSG00000162711	NLRP3	EFO_0007993	Lymphocyte percentage	measurement	-1.13501	0	1	1
ENSG00000167552	TUBA1A	Orphanet_48471			-0.204846	0.393	0.607	85
ENSG00000107882	SUFU	EFO_0004736	Aspartate aminotransferase levels (UKB data field 30650) (Gene-based burden)	measurement	-0.156632	0	1	1
ENSG00000198793	MTOR	EFO_0000508	Family history of other specific disorders	genetic, familial or congenital disease	-0.278876	0.373	0.627	57
ENSG00000132823	OSER1	EFO_0007986	Reticulocyte count	measurement	-0.227809	0	1	1
ENSG00000188603	CLN3	EFO_0010130	Accelerometer study data quality, good wear time (UKB data field 90015)	phenotype	-0.0481968	0	1	1
ENSG00000283632	EXOC3L2	EFO_1001870	Late-onset Alzheimer's disease	nervous system disease	-0.329093	0.441	0.559	4
ENSG00000104415	CCN4	EFO_0004309	Platelet count	measurement	-0.0345083	0.468	0.532	2
ENSG00000176714	CCDC121	EFO_0005091	Monocyte count	measurement	-0.113563	0.465	0.535	2
ENSG00000215018	COL28A1	EFO_0004587	Lymphocyte count	measurement	0.643658	0.573	0.427	2
ENSG00000100412	ACO2	EFO_0004318	Previously smoked cigarettes on most/all days	biological process	-0.435987	0	1	1
ENSG00000100347	SAMM50	EFO_0004735	Alanine aminotransferase levels (UKB data field 30620) (Gene-based burden)	measurement	-0.0587404	0	1	1
ENSG00000110514	MADD	EFO_0004695	Intra-ocular pressure, goldmann-correlated (left)	measurement	-0.0262117	0.501	0.499	4
ENSG00000130270	ATP8B3	EFO_0000537	Hypertension	cardiovascular disease	-0.176529	0.352	0.648	5
ENSG00000132781	MUTYH	EFO_0004980	Appendicular lean mass	measurement	1.42181	0.795	0.205	1
ENSG00000151327	FAM177A1	EFO_0005091	Monocyte count	measurement	-0.0787207	0.482	0.518	2
ENSG00000114316	USP4	EFO_0009253	Immature reticulocyte fraction	measurement	0.064233	0.51	0.49	2
ENSG00000185294	SPPL2C	EFO_0004509	Hemoglobin [conditional]	measurement	-0.0854938	0.438	0.562	15
ENSG00000113318	MSH3	Orphanet_733			-0.127046	0.433	0.567	282
ENSG00000172772	OR10W1	EFO_0004584	Mean platelet (thrombocyte) volume	measurement	0.0196178	0.491	0.509	2
ENSG00000131944	FAAP24	EFO_0004526	Mean corpuscular volume	measurement	0.0438885	0.505	0.495	2
ENSG00000074047	GLI2	MONDO_0007154			-0.115428	0.486	0.514	1
ENSG00000134571	MYBPC3	EFO_0005093	Hip circumference	measurement	-1.37163	0	1	1
ENSG00000103423	DNAJA3	EFO_0004696	Serum levels of protein SHBG	measurement	-0.0628552	0.453	0.547	4
ENSG00000119723	COQ6	MONDO_0013836			-0.51964	0.25	0.75	32
ENSG00000033627	ATP6V0A1	HP_0001520			-0.263829	0.468	0.532	1
ENSG00000120662	MTRF1	EFO_0000508	Family history of other specific disorders	genetic, familial or congenital disease	-0.111775	0.45	0.55	16
ENSG00000146802	TMEM168	EFO_0000508	Family history of other specific disorders	genetic, familial or congenital disease	-0.443223	0.294	0.706	27
ENSG00000084090	STARD7	EFO_0004842	Eosinophill count	measurement	0.886975	1	0	1
ENSG00000164935	DCSTAMP	EFO_0000508	Family history of other specific disorders	genetic, familial or congenital disease	-0.0283301	0.475	0.525	19
ENSG00000100578	KIAA0586	MONDO_0019691			-0.404014	0.305	0.695	1029
ENSG00000165140	FBP1	EFO_0004339	Standing height	measurement	-0.171306	0	1	1
ENSG00000204396	VWA7	EFO_0001379	Other endocrine disorders	endocrine system disease	0.15015	0.664	0.336	4
ENSG00000065057	NTHL1	EFO_0007800	Trunk fat percentage	measurement	-1.21084	0	1	1
ENSG00000078369	GNB1	HP_0012758			0.914252	0.719	0.281	2
ENSG00000111057	KRT18	MONDO_0008315	ICD10 C61: Malignant neoplasm of prostate	cell proliferation disorder	-1.83788	0	1	1
ENSG00000104826	LHB	Orphanet_325448			-0.253838	0.399	0.601	10
ENSG00000126602	TRAP1	EFO_0004312	Forced vital capacity (fvc)	measurement	0.0618837	0.544	0.456	3
ENSG00000178397	FAM220A	EFO_0004833	Neutrophill count	measurement	-0.0678798	0.49	0.51	3
ENSG00000145919	BOD1	EFO_0004308	Decreased white blood cell count	measurement	0.0560369	0.498	0.502	2
ENSG00000167657	DAPK3	EFO_0004528	Mean corpuscular haemoglobin concentration	measurement	0.227872	0.593	0.407	2
ENSG00000172661	WASHC2C	EFO_0010701	Mean reticulocyte volume (UKB data field 30260) (Gene-based burden)	measurement	0.0073023	0.515	0.485	3
ENSG00000106588	PSMA2	EFO_0000508	Family history of other specific disorders	genetic, familial or congenital disease	-0.0920495	0.484	0.516	1
ENSG00000196151	WDSUB1	EFO_0007986	Reticulocyte count	measurement	-0.00500182	0.483	0.517	2
ENSG00000204366	ZBTB12	EFO_0007937	Serum levels of protein IRF6	measurement	-0.427166	0.436	0.564	2
ENSG00000110906	KCTD10	EFO_0004617	Cystatin C levels (UKB data field 30720) (Gene-based burden)	measurement	0.146293	1	0	1
ENSG00000003400	CASP10	EFO_0011011	Sitting height	measurement	-1.15551	0	1	1
ENSG00000168404	MLKL	MONDO_0009665			-0.0581138	0.494	0.506	1
ENSG00000204351	SKIC2	EFO_0007800	Trunk fat percentage	measurement	0.713291	0.62	0.38	2
ENSG00000128268	MGAT3	EFO_0007777	Basal metabolic rate	measurement	-2.62586	0.287	0.713	1
ENSG00000198353	HOXC4	EFO_0007978	Red blood cell count	measurement	0.399311	1	0	1
ENSG00000214026	MRPL23	EFO_0010611	Cathepsin D levels	measurement	-0.873336	0	1	1
ENSG00000178209	PLEC	EFO_0004995	Trunk fat-free mass	measurement	0.0389549	0.527	0.473	2
ENSG00000180697	C3orf22	EFO_0005091	Monocyte count	measurement	0.0341531	0.525	0.475	3
ENSG00000110921	MVK	EFO_0009188	Red blood cell (erythrocyte) distribution width	measurement	0.0027689	0.491	0.509	2
ENSG00000131944	FAAP24	EFO_0005002	Lysine levels	measurement	-2.14567	0	1	1
ENSG00000143537	ADAM15	EFO_0004735	Alanine aminotransferase levels (UKB data field 30620) (Gene-based burden)	measurement	0.064978	0.539	0.461	2
ENSG00000173402	DAG1	EFO_0004348	Hematocrit	measurement	-0.159343	0	1	1
ENSG00000124564	SLC17A3	EFO_0001069	"Endocrine, nutritional and metabolic diseases"	endocrine system disease	-0.0604315	0.442	0.558	1
ENSG00000163257	DCAF16	EFO_0004337	Antonym | fi11	biological process	0.780983	1	0	1
ENSG00000178691	SUZ12	EFO_0000508	Family history of other specific disorders	genetic, familial or congenital disease	-0.433016	0.29	0.71	20
ENSG00000127415	IDUA	EFO_0000508	Family history of other specific disorders	genetic, familial or congenital disease	-0.36821	0.306	0.694	149
ENSG00000172757	CFL1	EFO_0009389	Sum eosinophil basophil counts	measurement	-0.000418374	0.498	0.502	6
ENSG00000213281	NRAS	MONDO_0044792			0.426455	0.607	0.393	2
ENSG00000147383	NSDHL	HP_0001250	Epilepsy, recurrent seizures, convulsions	nervous system disease	-0.0527342	0.489	0.511	1
ENSG00000276045	ORAI1	EFO_0000508	Family history of other specific disorders	genetic, familial or congenital disease	-0.0870723	0.486	0.514	1
ENSG00000278259	MYO19	EFO_0000508	Family history of other specific disorders	genetic, familial or congenital disease	-0.0772554	0.455	0.545	49
ENSG00000105397	TYK2	EFO_0003778	Psoriatic arthropathy	musculoskeletal or connective tissue disease	-0.872512	0	1	1
ENSG00000109184	DCUN1D4	EFO_0004339	Standing height	measurement	-2.35482	0	1	1
ENSG00000164171	ITGA2	MONDO_0019358			-0.0730428	0.484	0.516	1
ENSG00000171109	MFN1	EFO_0007985	Platelet crit	measurement	0.0381995	1	0	1
ENSG00000103024	NME3	EFO_0004627	IGF 1 (UKB data field 30770) (Gene-based burden)	measurement	-0.0365503	0.495	0.505	5
ENSG00000134909	ARHGAP32	EFO_0000508	Family history of other specific disorders	genetic, familial or congenital disease	-0.5828	0.22	0.78	75
ENSG00000214193	SH3D21	EFO_0004995	Trunk fat-free mass	measurement	0.194314	0.519	0.481	3
ENSG00000238083	LRRC37A2	EFO_0004531	Urate levels (UKB data field 30880) (Gene-based burden)	measurement	0.328483	0.639	0.361	1
ENSG00000006071	ABCC8	HP_0001943	Hypoglycemia	phenotype	-0.564055	0.232	0.768	145
ENSG00000186075	ZPBP2	EFO_1001486	Primary biliary cirrhosis	cell proliferation disorder	-0.072682	0.487	0.513	4
ENSG00000187908	DMBT1	EFO_0004329	Former alcohol drinker	biological process	0.00154824	0.506	0.494	4
ENSG00000184937	WT1	MONDO_0007635			-0.534916	0.244	0.756	1112
ENSG00000147697	GSDMC	EFO_0004339	Standing height	measurement	-0.0359362	0.463	0.537	3
ENSG00000136875	PRPF4	EFO_0000508	Family history of other specific disorders	genetic, familial or congenital disease	-0.484192	0.267	0.733	8
ENSG00000175445	LPL	EFO_0004526	Mean corpuscular volume	measurement	0.0633054	0.544	0.456	4
ENSG00000159753	CARMIL2	EFO_0004612	High-density lipoprotein 3 cholesterol levels	measurement	-0.639339	0	1	1
ENSG00000141499	WRAP53	MONDO_0018875			-0.24199	0.379	0.621	12
ENSG00000181852	RNF41	EFO_0007993	Lymphocyte percentage	measurement	0.936291	1	0	1
ENSG00000083223	TUT7	EFO_0010700	High light scatter reticulocyte percentage (UKB data field 30290) (Gene-based burden)	measurement	-0.30916	0	1	1
ENSG00000066427	ATXN3	Orphanet_98757			-0.0742704	0.484	0.516	1
ENSG00000066468	FGFR2	MONDO_0007043			-0.680461	0.197	0.803	78
ENSG00000170185	USP38	EFO_0004617	Cystatin C levels (UKB data field 30720) (Gene-based burden)	measurement	-0.0193191	0.487	0.513	1
ENSG00000142444	TIMM29	EFO_0005091	Monocyte count	measurement	-0.337239	0	1	1
ENSG00000196218	RYR1	MONDO_0014361			-0.137986	0.482	0.518	1
ENSG00000198732	SMOC1	EFO_0004526	Mean corpuscular volume	measurement	0.0971515	0.565	0.435	2
ENSG00000197894	ADH5	EFO_0004614	Apolipoprotein A levels	measurement	0.0947999	1	0	1
ENSG00000181555	SETD2	EFO_0004908	Testosterone to estradiol ratio	measurement	1.01081	1	0	1
ENSG00000011021	CLCN6	GO_0042493	Salicylates causing adverse effects in therapeutic use (PheCode 965.3)	injury, poisoning or other complication	-0.164234	0.362	0.638	6
ENSG00000152804	HHEX	EFO_0007990	Neutrophill percentage	measurement	0.0974841	0.554	0.446	2
ENSG00000095321	CRAT	EFO_0007828	Daytime nap	measurement	-0.0255143	0	1	1
ENSG00000006453	BAIAP2L1	EFO_0007990	Neutrophill percentage	measurement	-0.0270951	0.472	0.528	2
ENSG00000112276	BVES	MONDO_0015152			-0.31662	0.343	0.657	32
ENSG00000173960	UBXN2A	EFO_0007985	Platelet crit	measurement	-0.0570505	0.454	0.546	4
ENSG00000096968	JAK2	EFO_0008574	Gangrene	phenotype	-0.262195	0.462	0.538	1
ENSG00000105088	OLFM2	EFO_0005271	Sleep duration	measurement	0.351495	1	0	1
ENSG00000204301	NOTCH4	EFO_0000401	Diabetic nephropathy	urinary system disease	-0.0739126	0.472	0.528	4
ENSG00000221838	AP4M1	MONDO_0002320	Other specified congenital anomalies of nervous system	nervous system disease	-0.0779083	0.485	0.515	1
ENSG00000140553	UNC45A	EFO_0004833	Neutrophill count	measurement	2.02935	0.797	0.203	1
ENSG00000141655	TNFRSF11A	EFO_0007937	Serum levels of protein IRF6	measurement	0.0798307	0.509	0.491	4
ENSG00000270379	HEATR9	EFO_0000508	Family history of other specific disorders	genetic, familial or congenital disease	0.0843326	0.542	0.458	21
ENSG00000142657	PGD	EFO_0009805	Whole body water mass	measurement	0.53549	1	0	1
ENSG00000267909	CCDC177	EFO_0004312	Forced vital capacity (fvc)	measurement	2.5538	0.705	0.295	1
ENSG00000149485	FADS1	EFO_0009594	Severity of manic/irritable episodes	measurement	0.0648152	1	0	1
ENSG00000198208	RPS6KL1	EFO_0000508	Family history of other specific disorders	genetic, familial or congenital disease	-0.240591	0.392	0.608	24
ENSG00000225190	PLEKHM1	EFO_0009718	Peak expiratory flow (pef)	measurement	-0.0722777	0.494	0.506	2
ENSG00000245848	CEBPA	EFO_0004527	Mean corpuscular haemoglobin	measurement	0.179161	0.547	0.453	2
ENSG00000126602	TRAP1	EFO_0004340	Body mass index (bmi)	measurement	0.431852	1	0	1
ENSG00000167515	TRAPPC2L	EFO_0007986	Reticulocyte count	measurement	-0.909755	0	1	1
ENSG00000179051	RCC2	EFO_0004584	Mean platelet (thrombocyte) volume	measurement	-0.0899715	0.48	0.52	2
ENSG00000159873	CCDC117	EFO_0004305	Nucleated red blood cell count	measurement	0.158822	0.537	0.463	2
ENSG00000213614	HEXA	EFO_0000508	Family history of other specific disorders	genetic, familial or congenital disease	-0.667353	0.202	0.798	51
ENSG00000279111	OR10X1	EFO_0000508	Family history of other specific disorders	genetic, familial or congenital disease	-0.0522743	0.481	0.519	15
ENSG00000129990	SYT5	EFO_0004526	Mean corpuscular volume	measurement	-0.0618612	0.461	0.539	3
ENSG00000173064	HECTD4	EFO_0001379	Other endocrine disorders	endocrine system disease	-0.00585216	0.475	0.525	1
ENSG00000178385	PLEKHM3	EFO_0000508	Family history of other specific disorders	genetic, familial or congenital disease	-0.501177	0.283	0.717	26
ENSG00000105963	ADAP1	EFO_0007985	Platelet crit	measurement	-0.00456446	0.333	0.667	1
ENSG00000115525	ST3GAL5	EFO_0004458	C reactive protein levels (UKB data field 30710) (Gene-based burden)	measurement	0.068127	1	0	1
ENSG00000010327	STAB1	EFO_0004526	Mean corpuscular volume	measurement	-0.088421	0	1	1
ENSG00000035403	VCL	MONDO_0016333			0.0424931	0.539	0.461	6
ENSG00000163737	PF4	EFO_0000508	Family history of other specific disorders	genetic, familial or congenital disease	-0.437727	0.307	0.693	5
ENSG00000140285	FGF7	EFO_0004283	Thyroid goitre | non-cancer illness code, self-reported	endocrine system disease	0.157529	0.518	0.482	2
ENSG00000110075	PPP6R3	EFO_0000508	Family history of other specific disorders	genetic, familial or congenital disease	-0.718998	0.177	0.823	25
ENSG00000118971	CCND2	EFO_0009518	Complication of amputation stump (PheCode 874)	injury, poisoning or other complication	-0.304358	0.459	0.541	2
ENSG00000112282	MED23	EFO_0000508	Family history of other specific disorders	genetic, familial or congenital disease	-0.435327	0.269	0.731	96
ENSG00000164096	C4orf3	EFO_0004308	Decreased white blood cell count	measurement	-0.17009	0	1	1
ENSG00000164867	NOS3	EFO_0004339	Standing height	measurement	0.0310851	0.526	0.474	3
ENSG00000168477	TNXB	EFO_0004526	Mean corpuscular volume	measurement	0.0421339	0.536	0.464	13
ENSG00000187741	FANCA	EFO_0003958	Childhood sunburn occasions	integumentary system disease	0.0710831	0.573	0.427	8
ENSG00000080603	SRCAP	EFO_0004631	Anxiety score x vitamin D PRS interaction	phenotype	-0.334875	0	1	1
ENSG00000185933	CALHM1	EFO_0007986	Reticulocyte count	measurement	0.0180729	0.492	0.508	2
ENSG00000164366	CCDC127	EFO_0000239			-0.148278	0.446	0.554	3
ENSG00000134986	NREP	EFO_0007988	White blood cell count	measurement	-0.144506	0.448	0.552	2
ENSG00000142541	RPL13A	EFO_0004305	Nucleated red blood cell count	measurement	0.021493	0.527	0.473	4
ENSG00000205809	KLRC2	EFO_0010701	Mean reticulocyte volume (UKB data field 30260) (Gene-based burden)	measurement	0.0980803	1	0	1
ENSG00000227057	WDR46	EFO_0004338	Weight, manual entry	measurement	0.0498387	0.507	0.493	2
ENSG00000065361	ERBB3	EFO_0003779	Chronic lymphocytic thyroiditis	endocrine system disease	-0.16716	0.383	0.617	2
ENSG00000131183	SLC34A1	MONDO_0000212			-0.158783	0.445	0.555	1
ENSG00000173432	SAA1	EFO_0008282	Serum amyloid A-1 protein measurement	measurement	0.633078	0.728	0.272	4
ENSG00000102466	FGF14	HP_0100543	Mild cognitive impairment	phenotype	-0.639643	0.299	0.701	1
ENSG00000188582	PAQR9	EFO_0010230	Phosphatidylinositol(40:7)_[M+OAc]1- levels	measurement	0.0521809	0.498	0.502	2
ENSG00000105221	AKT2	MONDO_0005148	Type 2 diabetes	pancreas disease	-0.290965	0.354	0.646	88
ENSG00000138376	BARD1	EFO_0003869	Neoplasm of uncertain behavior of breast	cell proliferation disorder	-0.389777	0.306	0.694	6
ENSG00000105711	SCN1B	MONDO_0010826			-0.213583	0.47	0.53	1
ENSG00000149187	CELF1	EFO_0006336	Diastolic blood pressure, manual reading	measurement	-0.0457446	0.489	0.511	2
ENSG00000163406	SLC15A2	EFO_0004509	Hemoglobin [conditional]	measurement	-0.0785501	0.419	0.581	7
ENSG00000204536	CCHCR1	EFO_0004283	Thyroid goitre | non-cancer illness code, self-reported	endocrine system disease	0.0847888	0.504	0.496	2
ENSG00000114654	EFCC1	EFO_0007990	Neutrophill percentage	measurement	0.00209617	0.5	0.5	2
ENSG00000257218	GATC	MONDO_0030008			-0.154786	0.48	0.52	1
ENSG00000109118	PHF12	EFO_0004527	Mean corpuscular haemoglobin	measurement	0.063078	0.515	0.485	2
ENSG00000109920	FNBP4	EFO_0009268	Illnesses of siblings - Alzheimers disease dementia (UKB data field 20111) (Gene-based burden)	measurement	-1.10383	0	1	1
ENSG00000107104	KANK1	HP_0000131	ICD10 D25: Leiomyoma of uterus (Gene-based burden)	phenotype	-0.100845	0.412	0.588	1
ENSG00000203814	H2BC18	EFO_0000508	Family history of other specific disorders	genetic, familial or congenital disease	0.068051	0.528	0.472	11
ENSG00000102886	GDPD3	EFO_0004703	Age when periods started (menarche)	measurement	0.0904137	1	0	1
ENSG00000185559	DLK1	EFO_0004312	Forced vital capacity (fvc)	measurement	0.0500653	1	0	1
ENSG00000204618	RNF39	EFO_0004308	Decreased white blood cell count	measurement	0.000708814	0.513	0.487	5
ENSG00000186417	GLDN	EFO_0004627	IGF 1 (UKB data field 30770) (Gene-based burden)	measurement	-0.403128	0.104	0.896	1
ENSG00000074047	GLI2	EFO_0003888	Externalizing behaviour (multivariate analysis)	nervous system disease	-0.115428	0.486	0.514	1
ENSG00000109323	MANBA	EFO_0004587	Lymphocyte count	measurement	-0.0562367	0.474	0.526	5
ENSG00000030066	NUP160	EFO_0008328	Morning/evening person (chronotype)	measurement	0.215619	1	0	1
ENSG00000106799	TGFBR1	Orphanet_540			0.828126	0.675	0.325	2
ENSG00000137992	DBT	EFO_0004518	Creatinine levels (UKB data field 30700) (Gene-based burden)	measurement	0.525372	1	0	1
ENSG00000152977	ZIC1	EFO_0000508	Family history of other specific disorders	genetic, familial or congenital disease	-0.700861	0.194	0.806	24
ENSG00000173338	KCNK7	EFO_0004631	Anxiety score x vitamin D PRS interaction	phenotype	-0.0410811	0.487	0.513	2
ENSG00000101460	MAP1LC3A	EFO_0004528	Mean corpuscular haemoglobin concentration	measurement	0.0841175	1	0	1
ENSG00000204542	C6orf15	EFO_0007460	"Reactive arthropathies, FINNGEN"	musculoskeletal or connective tissue disease	-0.126283	0.469	0.531	5
ENSG00000213699	SLC35F6	EFO_0000508	Family history of other specific disorders	genetic, familial or congenital disease	-0.592414	0.217	0.783	16
ENSG00000107438	PDLIM1	EFO_0004308	Decreased white blood cell count	measurement	0.175117	1	0	1
ENSG00000119684	MLH3	EFO_0006335	Systolic blood pressure, manual reading	measurement	0.154651	1	0	1
ENSG00000171045	TSNARE1	EFO_0000508	Family history of other specific disorders	genetic, familial or congenital disease	-0.0503107	0.447	0.553	39
ENSG00000198522	GPN1	EFO_0004799	Cholelithiasis with other cholecystitis	gastrointestinal disease	-0.223387	0.101	0.899	1
ENSG00000179846	NKPD1	EFO_0004342	Waist circumference	measurement	-15.1397	0	1	1
ENSG00000166535	A2ML1	EFO_0007985	Platelet crit	measurement	-0.300219	0	1	1
ENSG00000181072	CHRM2	EFO_0009142			-0.367821	0.329	0.671	121
ENSG00000198018	ENTPD7	EFO_0000508	Family history of other specific disorders	genetic, familial or congenital disease	-0.0109107	0.496	0.504	22
ENSG00000159256	MORC3	EFO_0004980	Appendicular lean mass	measurement	0.932911	1	0	1
ENSG00000204713	TRIM27	HP_0002619	Varicose veins of lower extremity, symptomtic	phenotype	-0.0390138	0.469	0.531	1
ENSG00000177239	MAN1B1	EFO_0007988	White blood cell count	measurement	-0.224315	0	1	1
ENSG00000124713	GNMT	EFO_0004614	Apolipoprotein A levels	measurement	-0.0763618	0	1	1
ENSG00000162711	NLRP3	EFO_0004308	Decreased white blood cell count	measurement	0.111093	0.567	0.433	5
ENSG00000169710	FASN	HP_0000565	Esotropia	phenotype	-0.0611108	0.492	0.508	1
ENSG00000075399	VPS9D1	EFO_0004509	Hemoglobin [conditional]	measurement	0.0196965	0.494	0.506	2
ENSG00000172493	AFF1	EFO_0007992	Basophill percentage	measurement	0.233368	0.57	0.43	3
ENSG00000163694	RBM47	EFO_0004838	Calcium levels (UKB data field 30680) (Gene-based burden)	measurement	-0.0299769	0	1	1
ENSG00000156140	ADAMTS3	MONDO_0016256			-0.324052	0.378	0.622	4
ENSG00000204262	COL5A2	Orphanet_90309			-0.37207	0.308	0.692	883
ENSG00000143740	SNAP47	EFO_0009805	Whole body water mass	measurement	0.561452	1	0	1
ENSG00000083093	PALB2	HP_0002575			-0.0708835	0.483	0.517	1
ENSG00000176095	IP6K1	EFO_0004696	Serum levels of protein SHBG	measurement	0.131534	0.557	0.443	5
ENSG00000187492	CDHR4	EFO_0000729	Ulcerative colitis	gastrointestinal disease	-0.345786	0	1	1
ENSG00000166866	MYO1A	EFO_0004312	Forced vital capacity (fvc)	measurement	0.167881	1	0	1
ENSG00000197061	H4C3	MONDO_0030993			0.734926	0.723	0.277	2
ENSG00000162676	GFI1	EFO_0007993	Lymphocyte percentage	measurement	-0.327968	0.415	0.585	2
ENSG00000082146	STRADB	EFO_0004528	Mean corpuscular haemoglobin concentration	measurement	0.00854719	0.516	0.484	4
ENSG00000134824	FADS2	EFO_0004838	Calcium levels (UKB data field 30680) (Gene-based burden)	measurement	-0.0123066	0	1	1
ENSG00000078399	HOXA9	EFO_0004514	Heel quantitative ultrasound index (qui), direct entry (right)	measurement	-7.07067	0	1	1
ENSG00000204290	BTNL2	EFO_0003767	Inflammatory bowel disease and other gastroenteritis and colitis	gastrointestinal disease	0.193532	0.695	0.305	21
ENSG00000172247	C1QTNF4	EFO_0007800	Trunk fat percentage	measurement	-0.388545	0.28	0.72	2
ENSG00000196262	PPIA	EFO_0009253	Immature reticulocyte fraction	measurement	-0.135518	0	1	1
ENSG00000115526	CHST10	EFO_0007800	Trunk fat percentage	measurement	0.164655	0.61	0.39	3
ENSG00000010810	FYN	EFO_0000508	Family history of other specific disorders	genetic, familial or congenital disease	0.262845	0.617	0.383	10
ENSG00000198682	PAPSS2	EFO_0007994	Neutrophil percentage of granulocytes	measurement	-9.23881	0	1	1
ENSG00000122515	ZMIZ2	EFO_0007985	Platelet crit	measurement	0.0104057	0.492	0.508	2
ENSG00000072071	ADGRL1	EFO_0010642			-0.158783	0.445	0.555	1
ENSG00000103642	LACTB	EFO_0004348	Hematocrit	measurement	-0.102265	0.447	0.553	2
ENSG00000139428	MMAB	EFO_0005091	Monocyte count	measurement	-0.104896	0.448	0.552	2
ENSG00000139832	RAB20	EFO_0005091	Monocyte count	measurement	0.0707187	0.526	0.474	3
ENSG00000066279	ASPM	EFO_0004736	Aspartate aminotransferase levels (UKB data field 30650) (Gene-based burden)	measurement	0.00772856	0.495	0.505	2
ENSG00000123411	IKZF4	EFO_0007996	Eosinophil percentage of granulocytes	measurement	0.224497	1	0	1
ENSG00000136810	TXN	EFO_0011011	Sitting height	measurement	-2.9512	0	1	1
ENSG00000198604	BAZ1A	EFO_0004526	Mean corpuscular volume	measurement	0.221587	0.559	0.441	4
ENSG00000232838	PET117	MONDO_0033654			-0.158783	0.445	0.555	1
ENSG00000055044	NOP58	EFO_0004530	Triglyceride levels	measurement	0.226802	0.677	0.323	3
ENSG00000095015	MAP3K1	EFO_0004533	Alkaline phosphatase levels (UKB data field 30610) (Gene-based burden)	measurement	-1.96467	0	1	1
ENSG00000114270	COL7A1	EFO_1000690			0.0268933	0.493	0.507	2
ENSG00000000971	CFH	EFO_0004696	Serum levels of protein SHBG	measurement	0.325916	0.736	0.264	2
ENSG00000136854	STXBP1	HP_0011343			-0.158783	0.445	0.555	1
ENSG00000000971	CFH	MONDO_0019738			-0.429267	0.299	0.701	146
ENSG00000277972	CISD3	EFO_0000508	Family history of other specific disorders	genetic, familial or congenital disease	0.0401068	0.522	0.478	16
ENSG00000100583	SAMD15	EFO_0004308	Decreased white blood cell count	measurement	0.166259	0.567	0.433	3
ENSG00000136830	NIBAN2	EFO_0005090	Basophill count	measurement	0.0670071	1	0	1
ENSG00000150977	RILPL2	MONDO_0005148	Type 2 diabetes	pancreas disease	-5.28351	0	1	1
ENSG00000160255	ITGB2	MONDO_0007293			-0.436374	0.304	0.696	602
ENSG00000160789	LMNA	MONDO_0020121			0.0293717	0.507	0.493	14
ENSG00000122986	HVCN1	EFO_0000734	Other vitamin b12 deficiency anemia	phenotype	-4.68137	0	1	1
ENSG00000152580	IGSF10	EFO_0004266	Premature ovarian failure	reproductive system or breast disease	0.116328	0.53	0.47	4
ENSG00000105767	CADM4	EFO_0004980	Appendicular lean mass	measurement	-0.112689	0.449	0.551	2
ENSG00000133466	C1QTNF6	EFO_0009188	Red blood cell (erythrocyte) distribution width	measurement	-2.42251	0	1	1
ENSG00000100883	SRP54	EFO_1001494	Psoriasis vulgaris	integumentary system disease	0.558159	1	0	1
ENSG00000204390	HSPA1L	EFO_1000636	Inflammatory skin disease	integumentary system disease	-0.0623465	0.48	0.52	1
ENSG00000179846	NKPD1	HP_0003124	Hypercholesterolemia	phenotype	0.446126	1	0	1
ENSG00000103496	STX4	EFO_0004338	Weight, manual entry	measurement	2.78405	1	0	1
ENSG00000159197	KCNE2	EFO_0000407	ICD10 I42.0: Dilated cardiomyopathy (Gene-based burden)	cardiovascular disease	-0.0983115	0.485	0.515	1
ENSG00000107960	STN1	EFO_0000537	Hypertension	cardiovascular disease	-0.0578782	0	1	1
ENSG00000205220	PSMB10	EFO_0004533	Alkaline phosphatase levels (UKB data field 30610) (Gene-based burden)	measurement	0.659679	1	0	1
ENSG00000126091	ST3GAL3	MONDO_0018226			0.0021253	0.506	0.494	1
ENSG00000204396	VWA7	EFO_0003966	Eye/eyelid problem | non-cancer illness code, self-reported	disease of visual system	0.560071	0.709	0.291	2
ENSG00000177465	ACOT4	EFO_0009805	Whole body water mass	measurement	0.199024	1	0	1
ENSG00000165915	SLC39A13	EFO_0004736	Aspartate aminotransferase levels (UKB data field 30650) (Gene-based burden)	measurement	-0.235676	0	1	1
ENSG00000033011	ALG1	MONDO_0015286			-0.498201	0.26	0.74	487
ENSG00000105655	ISYNA1	EFO_0005091	Monocyte count	measurement	0.153539	0.548	0.452	2
ENSG00000155287	SLC25A28	EFO_0007985	Platelet crit	measurement	0.191523	1	0	1
ENSG00000140682	TGFB1I1	EFO_0004309	Platelet count	measurement	9.11635	1	0	1
ENSG00000112182	BACH2	EFO_0004305	Nucleated red blood cell count	measurement	0.0939133	0.56	0.44	3
ENSG00000196712	NF1	MONDO_0011035			-0.643515	0.203	0.797	449
ENSG00000178761	FAM219B	EFO_0000612	Myocardial infarction	cardiovascular disease	-0.765241	0	1	1
ENSG00000175216	CKAP5	Orphanet_325			-0.0579152	0.494	0.506	1
ENSG00000112763	BTN2A1	EFO_0009389	Sum eosinophil basophil counts	measurement	0.0101145	0.493	0.507	6
ENSG00000172482	AGXT	MONDO_0009823			-0.43378	0.299	0.701	299
ENSG00000142046	TMEM91	MONDO_0007542			-0.204021	0.422	0.578	3
ENSG00000173960	UBXN2A	EFO_0008393	Mean time to correctly identify matches	measurement	-0.0261782	0	1	1
ENSG00000148297	MED22	EFO_0006336	Diastolic blood pressure, manual reading	measurement	0.492451	1	0	1
ENSG00000167916	KRT24	EFO_0007991	Eosinophill percentage	measurement	0.0319016	0.523	0.477	3
ENSG00000129933	MAU2	EFO_0004842	Eosinophill count	measurement	0.00631447	0.513	0.487	3
ENSG00000148396	SEC16A	EFO_0004339	Standing height	measurement	0.00288382	0.513	0.487	10
ENSG00000166451	CENPN	EFO_0004617	Cystatin C levels (UKB data field 30720) (Gene-based burden)	measurement	0.0513099	0.553	0.447	3
ENSG00000188878	FBF1	EFO_0004735	Alanine aminotransferase levels (UKB data field 30620) (Gene-based burden)	measurement	-0.0153061	0.487	0.513	3
ENSG00000140526	ABHD2	MONDO_0021661	Coronary atherosclerosis	cardiovascular disease	1.29263	1	0	1
ENSG00000162877	PM20D1	EFO_0005409	Trunk predicted mass	measurement	0.0147581	0.497	0.503	2
ENSG00000122376	SHLD2	EFO_0004348	Hematocrit	measurement	-0.145453	0.453	0.547	2
ENSG00000130311	DDA1	EFO_0000508	Family history of other specific disorders	genetic, familial or congenital disease	-0.190843	0.473	0.527	1
ENSG00000133106	EPSTI1	EFO_0009270	Heel bone mineral density (bmd) t-score, automated	measurement	0.141516	1	0	1
ENSG00000136856	SLC2A8	EFO_0000508	Family history of other specific disorders	genetic, familial or congenital disease	-0.0435828	0.48	0.52	21
ENSG00000151748	SAV1	Orphanet_145			-0.17353	0.475	0.525	1
ENSG00000129219	PLD2	EFO_0010911	C-X-C motif chemokine 16 levels	measurement	-1.43212	0	1	1
ENSG00000211896	IGHG1	EFO_0007937	Serum levels of protein IRF6	measurement	1.00897	1	0	1
ENSG00000109685	NSD2	MONDO_0002280	Anemia of chronic disease	hematologic disease	-0.19615	0.474	0.526	1
ENSG00000198873	GRK5	EFO_0004587	Lymphocyte count	measurement	0.147286	0.559	0.441	2
ENSG00000160710	ADAR	EFO_0005230	Panic attacks | mental health problems ever diagnosed by a professional	nervous system disease	-0.196814	0.474	0.526	1
ENSG00000169032	MAP2K1	EFO_1001502			-0.59248	0.235	0.765	260
ENSG00000131470	PSMC3IP	MONDO_0005148	Type 2 diabetes	pancreas disease	2.61519	1	0	1
ENSG00000198825	INPP5F	EFO_0000508	Family history of other specific disorders	genetic, familial or congenital disease	-0.0241455	0.5	0.5	46
ENSG00000099308	MAST3	EFO_0004696	Serum levels of protein SHBG	measurement	0.0623924	0.544	0.456	10
ENSG00000131069	ACSS2	EFO_0004518	Creatinine levels (UKB data field 30700) (Gene-based burden)	measurement	0.0706824	0.533	0.467	2
ENSG00000159202	UBE2Z	EFO_0004309	Platelet count	measurement	0.121548	0.558	0.442	2
ENSG00000187122	SLIT1	EFO_0004340	Body mass index (bmi)	measurement	0.012474	0.999	0.001	1
ENSG00000078795	PKD2L2	EFO_0000508	Family history of other specific disorders	genetic, familial or congenital disease	-0.26098	0.373	0.627	24
ENSG00000183625	CCR3	EFO_0007383	Mumps / epidemic parotitis | non-cancer illness code, self-reported	infectious disease	1.62225	1	0	1
ENSG00000198680	TUSC1	EFO_0000508	Family history of other specific disorders	genetic, familial or congenital disease	-0.0704723	0.462	0.538	18
ENSG00000115415	STAT1	HP_0000750			-0.174582	0.475	0.525	1
ENSG00000160318	CLDND2	EFO_0009388	Sum basophil neutrophil counts	measurement	0.470395	1	0	1
ENSG00000163961	RNF168	EFO_0010701	Mean reticulocyte volume (UKB data field 30260) (Gene-based burden)	measurement	-0.154045	0	1	1
ENSG00000164078	MST1R	EFO_0004514	Heel quantitative ultrasound index (qui), direct entry (right)	measurement	0.451121	0.738	0.262	2
ENSG00000277224	H2BC7	EFO_0004338	Weight, manual entry	measurement	0.406482	0.556	0.444	2
ENSG00000119906	SLF2	EFO_0004314	Forced expiratory volume in 1-second (fev1)	measurement	-0.0503517	0	1	1
ENSG00000055957	ITIH1	EFO_1000786	ICD10 M16: Osteoarthritis of hip (Gene-based burden)	musculoskeletal or connective tissue disease	-0.105477	0.404	0.596	7
ENSG00000100902	PSMA6	EFO_0004995	Trunk fat-free mass	measurement	0.167631	0.526	0.474	1
ENSG00000068028	RASSF1	EFO_0007800	Trunk fat percentage	measurement	0.347365	0.532	0.468	3
ENSG00000169057	MECP2	EFO_0004238	Hearing loss	nervous system disease	-0.123215	0.488	0.512	1
ENSG00000179562	GCC1	EFO_0004337	Antonym | fi11	biological process	0.156305	1	0	1
ENSG00000018280	SLC11A1	EFO_0009390	Sum neutrophil eosinophil counts	measurement	-0.174539	0	1	1
ENSG00000172538	FAM170B	EFO_0004541	Glycated haemoglobin HbA1c levels adjusted for BMI	measurement	-0.0835358	0.426	0.574	4
ENSG00000121236	TRIM6	EFO_0004587	Lymphocyte count	measurement	-0.038127	0	1	1
ENSG00000138107	ACTR1A	EFO_0006941	Hand grip strength (right)	measurement	1.88214	1	0	1
ENSG00000275074	NUDT18	EFO_0007788	Waist-to-hip ratio adjusted for body mass index	measurement	-0.152227	0	1	1
ENSG00000183011	NAA38	EFO_0009389	Sum eosinophil basophil counts	measurement	-0.220069	0	1	1
ENSG00000204296	TSBP1	EFO_0009406	Other disorders of glucose regulation and pancreatic internal secretion	pancreas disease	-0.068966	0.478	0.522	6
ENSG00000166136	NDUFB8	MONDO_0100133			0.418268	0.635	0.365	2
ENSG00000241186	CRIPTO	EFO_0007989	Monocyte percentage	measurement	0.00810911	0.494	0.506	2
ENSG00000160207	HSF2BP	EFO_0004526	Mean corpuscular volume	measurement	0.139765	0.535	0.465	4
ENSG00000171150	SOCS5	EFO_0004340	Body mass index (bmi)	measurement	0.0931816	0.558	0.442	2
ENSG00000172733	PURG	MONDO_0010196			-0.0667463	0.455	0.545	17
ENSG00000167524	RSKR	EFO_0004584	Mean platelet (thrombocyte) volume	measurement	-0.0969861	0.454	0.546	3
ENSG00000156374	PCGF6	EFO_0000508	Family history of other specific disorders	genetic, familial or congenital disease	-0.370004	0.321	0.679	17
ENSG00000110514	MADD	EFO_0008475	Mood swings (UKB data field 1920) (Gene-based burden)	measurement	-0.258158	0	1	1
ENSG00000133818	RRAS2	EFO_0004338	Weight, manual entry	measurement	-1.37658	0	1	1
ENSG00000111790	FGFR1OP2	EFO_0005090	Basophill count	measurement	0.617071	1	0	1
ENSG00000124243	BCAS4	EFO_0001663	Prostate cancer | illnesses of adopted father	cell proliferation disorder	0.554812	1	0	1
ENSG00000070961	ATP2B1	EFO_0001663	Prostate cancer | illnesses of adopted father	cell proliferation disorder	-1.38653	0	1	1
ENSG00000121940	CLCC1	EFO_0004575	Soluble E-selectin levels (adjusted for ABO rs2519093 genotypes)	measurement	-2.16605	0	1	1
ENSG00000171222	SCAND1	EFO_0011011	Sitting height	measurement	-0.0291148	0.477	0.523	2
ENSG00000198563	DDX39B	MONDO_0001269	"Disorders of sclera, cornea, iris and ciliary body"	disease of visual system	0.0453611	0.523	0.477	3
ENSG00000204531	POU5F1	EFO_0000676	Psoriasis	integumentary system disease	-0.041661	0.501	0.499	15
ENSG00000148356	LRSAM1	EFO_0004309	Platelet count	measurement	0.177442	0.533	0.467	2
ENSG00000116701	NCF2	EFO_0007989	Monocyte percentage	measurement	0.202858	1	0	1
ENSG00000186075	ZPBP2	EFO_0007988	White blood cell count	measurement	-0.163403	0.387	0.613	4
ENSG00000204520	MICA	EFO_0007800	Trunk fat percentage	measurement	-0.628827	0.207	0.793	2
ENSG00000135018	UBQLN1	EFO_0004570	Total bilirubin levels (UKB data field 30840) (Gene-based burden)	measurement	0.164482	1	0	1
ENSG00000128342	LIF	EFO_0004980	Appendicular lean mass	measurement	0.0446296	1	0	1
ENSG00000163297	ANTXR2	EFO_0007988	White blood cell count	measurement	-0.070967	0	1	1
ENSG00000235169	SMIM1	EFO_0009253	Immature reticulocyte fraction	measurement	0.0106815	0.511	0.489	2
ENSG00000197894	ADH5	EFO_0004736	Aspartate aminotransferase levels (UKB data field 30650) (Gene-based burden)	measurement	0.0916844	1	0	1
ENSG00000112763	BTN2A1	EFO_1000897	Type 1 diabetes with ketoacidosis (PheCode 250.11)	pancreas disease	0.0876301	0.506	0.494	2
ENSG00000163666	HESX1	MONDO_0008428			-0.439458	0.291	0.709	70
ENSG00000173821	RNF213	EFO_0009804	Pulse wave reflection index	measurement	0.173547	0.519	0.481	2
ENSG00000100815	TRIP11	EFO_0004312	Forced vital capacity (fvc)	measurement	0.0966459	0.546	0.454	2
ENSG00000119314	PTBP3	EFO_0004509	Hemoglobin [conditional]	measurement	0.141662	0.556	0.444	3
ENSG00000141252	VPS53	Orphanet_98523			-0.0603259	0.458	0.542	6
ENSG00000168575	SLC20A2	MONDO_0008947			-0.611614	0.229	0.771	108
ENSG00000160299	PCNT	EFO_0007989	Monocyte percentage	measurement	0.0440586	0.545	0.455	3
ENSG00000121989	ACVR2A	EFO_0003761	Depression	nervous system disease	-0.116644	0	1	1
ENSG00000106991	ENG	EFO_0000508	Family history of other specific disorders	genetic, familial or congenital disease	-0.542054	0.25	0.75	14
ENSG00000166888	STAT6	EFO_0007996	Eosinophil percentage of granulocytes	measurement	0.196886	1	0	1
ENSG00000126261	UBA2	EFO_0004570	Total bilirubin levels (UKB data field 30840) (Gene-based burden)	measurement	-0.200634	0	1	1
ENSG00000163935	SFMBT1	MONDO_0002025	Other mental disorder	psychiatric disorder	-0.0279363	0	1	1
ENSG00000115604	IL18R1	HP_0002024	Malabsorption/coeliac disease | non-cancer illness code, self-reported	gastrointestinal disease	0.31201	1	0	1
ENSG00000124875	CXCL6	EFO_0007993	Lymphocyte percentage	measurement	-0.107764	0.428	0.572	2
ENSG00000184302	SIX6	HP_0000519			0.57232	0.672	0.328	2
ENSG00000198563	DDX39B	EFO_0009715	Wheezing	phenotype	0.0143985	0.491	0.509	2
ENSG00000180917	CMTR2	EFO_0000508	Family history of other specific disorders	genetic, familial or congenital disease	-0.458488	0.286	0.714	19
ENSG00000157399	ARSL	EFO_0000508	Family history of other specific disorders	genetic, familial or congenital disease	-0.2433	0.387	0.613	11
ENSG00000108784	NAGLU	EFO_0003956	Hayfever, allergic rhinitis or eczema | blood clot, dvt, bronchitis, emphysema, asthma, rhinitis, eczema, allergy diagnosed by doctor	respiratory or thoracic disease	0.240649	1	0	1
ENSG00000173338	KCNK7	EFO_0007984	Platelet distribution width	measurement	0.474246	1	0	1
ENSG00000197442	MAP3K5	EFO_0004584	Mean platelet (thrombocyte) volume	measurement	-0.028884	0.473	0.527	2
ENSG00000204632	HLA-G	EFO_0005271	Sleep duration	measurement	0.0281662	0.513	0.487	4
ENSG00000081154	PCNP	EFO_0004696	Serum levels of protein SHBG	measurement	-0.0997287	0.447	0.553	2
ENSG00000187555	USP7	HP_0011343			0.129803	0.543	0.457	2
ENSG00000158220	ESYT3	EFO_0000508	Family history of other specific disorders	genetic, familial or congenital disease	-0.0904423	0.452	0.548	41
ENSG00000165406	MARCHF8	EFO_0004528	Mean corpuscular haemoglobin concentration	measurement	0.0743511	0.562	0.438	5
ENSG00000204536	CCHCR1	HP_0001094	ICD10 H20: Iridocyclitis (Gene-based burden)	phenotype	-1.1024	0.014	0.986	11
ENSG00000179144	GIMAP7	EFO_0004696	Serum levels of protein SHBG	measurement	0.112004	0.553	0.447	2
ENSG00000239839	DEFA3	EFO_0007992	Basophill percentage	measurement	-0.0659901	0.46	0.54	3
ENSG00000175877	TMEM270	EFO_0004735	Alanine aminotransferase levels (UKB data field 30620) (Gene-based burden)	measurement	-0.00800043	0.486	0.514	2
ENSG00000204710	SPDYC	EFO_0004526	Mean corpuscular volume	measurement	0.150884	1	0	1
ENSG00000108604	SMARCD2	EFO_0007978	Red blood cell count	measurement	-0.305512	0.005	0.995	1
ENSG00000162065	TBC1D24	MONDO_0014470			-0.593487	0.214	0.786	548
ENSG00000169884	WNT10B	Orphanet_2440			-0.244584	0.394	0.606	10
ENSG00000109066	TMEM104	EFO_0005091	Monocyte count	measurement	0.00453056	0.489	0.511	2
ENSG00000272391	POM121C	EFO_0010130	Accelerometer study data quality, good wear time (UKB data field 90015)	phenotype	-0.0744369	0	1	1
ENSG00000109919	MTCH2	EFO_0007987	DNA methylation-estimated granulocyte proportions	measurement	-0.445294	0	1	1
ENSG00000124299	PEPD	EFO_0004833	Neutrophill count	measurement	0.174361	1	0	1
ENSG00000006459	KDM7A	EFO_0004339	Standing height	measurement	0.353559	0.736	0.264	1
ENSG00000130943	PKDREJ	EFO_0009270	Heel bone mineral density (bmd) t-score, automated	measurement	-0.00243317	0.506	0.494	13
ENSG00000105371	ICAM4	EFO_0007990	Neutrophill percentage	measurement	-0.180424	0	1	1
ENSG00000164916	FOXK1	EFO_0007908	Nitrogen dioxide air pollution; 2007	measurement	0.0203705	0.495	0.505	2
ENSG00000183072	NKX2-5	EFO_0000538	Other hypertrophic cardiomyopathy	cardiovascular disease	-0.0954107	0.486	0.514	1
ENSG00000110436	SLC1A2	EFO_0004705	Acquired hypothyroidism	endocrine system disease	-0.0718158	0.476	0.524	6
ENSG00000149476	TKFC	EFO_0000537	Hypertension	cardiovascular disease	-0.0412594	0.468	0.532	2
ENSG00000151006	PRSS53	EFO_0004696	Serum levels of protein SHBG	measurement	-0.75409	0.16	0.84	1
ENSG00000172243	CLEC7A	EFO_0004842	Eosinophill count	measurement	0.601183	1	0	1
ENSG00000143776	CDC42BPA	EFO_0004532	Gamma glutamyltransferase levels (UKB data field 30730) (Gene-based burden)	measurement	-0.431089	0	1	1
ENSG00000099203	TMED1	EFO_0007986	Reticulocyte count	measurement	-0.180489	0.371	0.629	2
ENSG00000180185	FAHD1	EFO_0007985	Platelet crit	measurement	0.0998767	1	0	1
ENSG00000096654	ZNF184	EFO_0000508	Family history of other specific disorders	genetic, familial or congenital disease	-0.416213	0.286	0.714	20
ENSG00000260325	HSPB9	EFO_0004587	Lymphocyte count	measurement	-0.127967	0	1	1
ENSG00000102547	CAB39L	EFO_0004833	Neutrophill count	measurement	-0.132036	0	1	1
ENSG00000165689	ENTR1	EFO_0004980	Appendicular lean mass	measurement	-13.7275	0	1	1
ENSG00000183864	TOB2	EFO_0005409	Trunk predicted mass	measurement	-1.89903	0	1	1
ENSG00000243335	KCTD7	EFO_0005091	Monocyte count	measurement	0.0305074	1	0	1
ENSG00000092439	TRPM7	EFO_0000508	Family history of other specific disorders	genetic, familial or congenital disease	-0.161462	0.403	0.597	39
ENSG00000050405	LIMA1	EFO_0004325	High blood pressure | vascular/heart problems diagnosed by doctor	measurement	-0.382607	0	1	1
ENSG00000085978	ATG16L1	EFO_0004842	Eosinophill count	measurement	0.00576461	0.508	0.492	3
ENSG00000064419	TNPO3	EFO_0005140	Autoimmune traits	immune system disease	-0.303095	0	1	1
ENSG00000142230	SAE1	EFO_0004340	Body mass index (bmi)	measurement	0.151506	1	0	1
ENSG00000108771	DHX58	EFO_0004587	Lymphocyte count	measurement	-0.130931	0	1	1
ENSG00000180530	NRIP1	EFO_0004348	Hematocrit	measurement	-0.00405996	0.508	0.492	4
ENSG00000182173	TSEN54	MONDO_0012438			-0.48666	0.272	0.728	23
ENSG00000182180	MRPS16	EFO_0004696	Serum levels of protein SHBG	measurement	-0.170457	0	1	1
ENSG00000203705	TATDN3	EFO_0007990	Neutrophill percentage	measurement	0.257759	0.536	0.464	2
ENSG00000083223	TUT7	EFO_0005409	Trunk predicted mass	measurement	-0.453816	0	1	1
ENSG00000167130	DOLPP1	EFO_0000508	Family history of other specific disorders	genetic, familial or congenital disease	0.0274229	0.527	0.473	4
ENSG00000168769	TET2	EFO_0000508	Family history of other specific disorders	genetic, familial or congenital disease	-0.306967	0.36	0.64	18
ENSG00000160111	CPAMD8	EFO_0004339	Standing height	measurement	-0.0387716	0	1	1
ENSG00000254206	NPIPB11	EFO_0009819	Comparative body size at age 10	Uncategorised	-0.1122	0.42	0.58	1
ENSG00000129925	PGAP6	EFO_0004309	Platelet count	measurement	-0.0397443	0	1	1
ENSG00000204520	MICA	EFO_0003839	Retinal problem | non-cancer illness code, self-reported	disease of visual system	0.619346	0.836	0.164	2
ENSG00000120937	NPPB	MONDO_0045048	"Oedema, proteinuria and hypertensive disorders in pregnancy, childbirth and the puerperium"	pregnancy or perinatal disease	-0.565191	0	1	1
ENSG00000139219	COL2A1	EFO_0006941	Hand grip strength (right)	measurement	-0.113103	0.415	0.585	2
ENSG00000073008	PVR	EFO_0004309	Platelet count	measurement	-0.0705343	0.424	0.576	6
ENSG00000188997	KCTD21	EFO_0005091	Monocyte count	measurement	-0.0896438	0	1	1
ENSG00000180176	TH	MONDO_0016812			-0.179989	0.474	0.526	1
ENSG00000278535	DHRS11	EFO_0004337	Antonym | fi11	biological process	-0.0244699	0.483	0.517	3
ENSG00000165119	HNRNPK	EFO_0004908	Testosterone to estradiol ratio	measurement	0.182669	0.516	0.484	3
ENSG00000162929	SANBR	EFO_0000676	Psoriasis	integumentary system disease	0.0314267	0.98	0.02	1
ENSG00000105643	ARRDC2	EFO_0004995	Trunk fat-free mass	measurement	0.168646	0.554	0.446	2
ENSG00000204469	PRRC2A	EFO_0009718	Peak expiratory flow (pef)	measurement	0.02211	0.524	0.476	4
ENSG00000126653	NSRP1	EFO_0004309	Platelet count	measurement	-0.0167667	0.483	0.517	2
ENSG00000196155	PLEKHG4	EFO_0004339	Standing height	measurement	-0.0864388	0.43	0.57	5
ENSG00000257594	GALNT4	EFO_0000319	Circulatory disease nec	cardiovascular disease	-0.0815029	0	1	1
ENSG00000157895	C12orf43	EFO_0004531	Urate levels (UKB data field 30880) (Gene-based burden)	measurement	0.0253977	0.516	0.484	3
ENSG00000174684	B4GAT1	EFO_0008111	No | surgery/amputation of toe or leg	measurement	-0.442427	0	1	1
ENSG00000100906	NFKBIA	MONDO_0012806			-0.429717	0.313	0.687	202
ENSG00000081189	MEF2C	EFO_0004337	Antonym | fi11	biological process	-0.149493	0	1	1
ENSG00000105376	ICAM5	EFO_0000685	Rheumatoid arthritis	musculoskeletal or connective tissue disease	0.45784	1	0	1
ENSG00000055483	USP36	EFO_0007978	Red blood cell count	measurement	-0.493651	0.007	0.993	1
ENSG00000104936	DMPK	EFO_0000400	Diabetes mellitus	pancreas disease	-0.146786	0.446	0.554	5
ENSG00000103227	LMF1	EFO_0009718	Peak expiratory flow (pef)	measurement	0.106679	0.974	0.026	1
ENSG00000124098	FAM210B	MONDO_0004975	Alzheimer's disease in APOE e4+ carriers	nervous system disease	1.03081	1	0	1
ENSG00000186141	POLR3C	EFO_0000508	Family history of other specific disorders	genetic, familial or congenital disease	0.0162216	0.49	0.51	15
ENSG00000111540	RAB5B	EFO_0004842	Eosinophill count	measurement	0.313096	0.544	0.456	3
ENSG00000179195	ZNF664	EFO_0004531	Urate levels (UKB data field 30880) (Gene-based burden)	measurement	0.151157	1	0	1
ENSG00000095015	MAP3K1	EFO_0004735	Alanine aminotransferase levels (UKB data field 30620) (Gene-based burden)	measurement	1.87743	1	0	1
ENSG00000100162	CENPM	EFO_0004908	Testosterone to estradiol ratio	measurement	-0.177903	0	1	1
ENSG00000175445	LPL	EFO_0020063	Diacylglycerol(36:4)_[M+NH4]1+ levels	measurement	-0.384698	0	1	1
ENSG00000167641	PPP1R14A	EFO_0005090	Basophill count	measurement	-0.34679	0.403	0.597	3
ENSG00000189403	HMGB1	EFO_0005409	Trunk predicted mass	measurement	-0.0854294	0.482	0.518	2
ENSG00000118194	TNNT2	MONDO_0018901			-0.534698	0.245	0.755	519
ENSG00000132356	PRKAA1	EFO_0004526	Mean corpuscular volume	measurement	-0.103538	0.473	0.527	3
ENSG00000108590	MED31	EFO_0004314	Forced expiratory volume in 1-second (fev1)	measurement	-0.229314	0	1	1
ENSG00000163026	WDCP	EFO_0009390	Sum neutrophil eosinophil counts	measurement	1.10496	1	0	1
ENSG00000163959	SLC51A	EFO_0004541	Glycated haemoglobin HbA1c levels adjusted for BMI	measurement	0.201363	1	0	1
ENSG00000183955	KMT5A	EFO_0004614	Apolipoprotein A levels	measurement	0.238957	0.545	0.455	2
ENSG00000119655	NPC2	MONDO_0005041			2.34586	1	0	1
ENSG00000157734	SNX22	EFO_0004527	Mean corpuscular haemoglobin	measurement	-0.500297	0	1	1
ENSG00000184743	ATL3	MONDO_0018213			-0.314614	0.341	0.659	306
ENSG00000086504	MRPL28	EFO_0004528	Mean corpuscular haemoglobin concentration	measurement	0.043799	0.533	0.467	5
ENSG00000004399	PLXND1	EFO_0004526	Mean corpuscular volume	measurement	-7.59913	0	1	1
ENSG00000106348	IMPDH1	EFO_0020028			-0.0545173	0.49	0.51	1
ENSG00000026297	RNASET2	MONDO_0013058			-0.298328	0.359	0.641	56
ENSG00000141698	NT5C3B	EFO_0007986	Reticulocyte count	measurement	0.0198172	0.997	0.003	1
ENSG00000179041	RRS1	EFO_0004339	Standing height	measurement	-0.40766	0	1	1
ENSG00000149179	CSTPP1	EFO_0004612	High-density lipoprotein 3 cholesterol levels	measurement	0.272137	0.536	0.464	2
ENSG00000071626	DAZAP1	EFO_0004908	Testosterone to estradiol ratio	measurement	0.157155	1	0	1
ENSG00000099203	TMED1	EFO_0000384	Regional enteritis	gastrointestinal disease	-1.86252	0	1	1
ENSG00000223609	HBD	MONDO_0002280	Anemia of chronic disease	hematologic disease	-0.0658098	0.487	0.513	1
ENSG00000177663	IL17RA	EFO_0007989	Monocyte percentage	measurement	0.423981	0.772	0.228	2
ENSG00000273079	GRIN2B	MONDO_0015802			-0.158783	0.445	0.555	1
ENSG00000235109	ZSCAN31	EFO_0007985	Platelet crit	measurement	-0.0761492	0	1	1
ENSG00000018625	ATP1A2	EFO_0000508	Family history of other specific disorders	genetic, familial or congenital disease	-0.549016	0.25	0.75	109
ENSG00000116962	NID1	EFO_0007814	3mm regularity index (left)	measurement	0.647457	0.57	0.43	2
ENSG00000131504	DIAPH1	EFO_0004238	Hearing loss	nervous system disease	0.280244	0.616	0.384	3
ENSG00000131748	STARD3	EFO_0010701	Mean reticulocyte volume (UKB data field 30260) (Gene-based burden)	measurement	-0.211551	0.459	0.541	2
ENSG00000002919	SNX11	EFO_0005090	Basophill count	measurement	0.174545	1	0	1
ENSG00000003249	DBNDD1	EFO_0007800	Trunk fat percentage	measurement	0.279803	0.524	0.476	3
ENSG00000133805	AMPD3	EFO_0004509	Hemoglobin [conditional]	measurement	-0.214598	0	1	1
ENSG00000134138	MEIS2	EFO_0000508	Family history of other specific disorders	genetic, familial or congenital disease	-0.347717	0.334	0.666	18
ENSG00000168646	AXIN2	Orphanet_300576			-0.414111	0.299	0.701	2576
ENSG00000026036	RTEL1-TNFRSF6B	EFO_0004312	Forced vital capacity (fvc)	measurement	-0.00139396	0.497	0.503	3
ENSG00000165568	AKR1E2	EFO_0000508	Family history of other specific disorders	genetic, familial or congenital disease	0.0623619	0.511	0.489	17
ENSG00000169599	NFU1	EFO_0004338	Weight, manual entry	measurement	-2.06115	0	1	1
ENSG00000157796	WDR19	EFO_0010701	Mean reticulocyte volume (UKB data field 30260) (Gene-based burden)	measurement	-0.0764275	0	1	1
ENSG00000188130	MAPK12	EFO_0000508	Family history of other specific disorders	genetic, familial or congenital disease	0.0580763	0.534	0.466	21
ENSG00000132478	UNK	EFO_0000319	Circulatory disease nec	cardiovascular disease	0.126223	1	0	1
ENSG00000221968	FADS3	EFO_0010227	Ceramide_42:1_[M+OAc]1- levels	measurement	0.164182	1	0	1
ENSG00000105723	GSK3A	EFO_0004833	Neutrophill count	measurement	0.0192933	0.488	0.512	2
ENSG00000106624	AEBP1	EFO_0004339	Standing height	measurement	-0.0808258	0	1	1
ENSG00000120049	KCNIP2	EFO_0004980	Appendicular lean mass	measurement	0.0716876	1	0	1
ENSG00000130544	ZNF557	EFO_0007814	3mm regularity index (left)	measurement	0.865257	1	0	1
ENSG00000172113	NME6	EFO_0004842	Eosinophill count	measurement	0.331971	1	0	1
ENSG00000051180	RAD51	MONDO_0016419			-0.158783	0.445	0.555	1
ENSG00000169683	LRRC45	EFO_0003924	Other | anaesthetics administered post delivery	phenotype	0.0850295	0.511	0.489	3
ENSG00000185950	IRS2	EFO_0004527	Mean corpuscular haemoglobin	measurement	-0.0314346	0.483	0.517	4
ENSG00000135148	TRAFD1	EFO_0000712	Stroke | vascular/heart problems diagnosed by doctor	cardiovascular disease	0.225856	0.523	0.477	2
ENSG00000105639	JAK3	EFO_0005090	Basophill count	measurement	-0.135599	0.459	0.541	2
ENSG00000117713	ARID1A	EFO_0009051			-0.158783	0.445	0.555	1
ENSG00000196419	XRCC6	EFO_0000508	Family history of other specific disorders	genetic, familial or congenital disease	-0.46352	0.281	0.719	11
ENSG00000176533	GNG7	EFO_0004842	Eosinophill count	measurement	-0.0757506	0	1	1
ENSG00000115993	TRAK2	EFO_0000389	Melanomas of skin	cell proliferation disorder	-0.785678	0.103	0.897	5
ENSG00000187045	TMPRSS6	EFO_0007985	Platelet crit	measurement	-0.249299	0.307	0.693	4
ENSG00000074181	NOTCH3	EFO_0000508	Family history of other specific disorders	genetic, familial or congenital disease	-0.378696	0.318	0.682	49
ENSG00000166225	FRS2	EFO_0004530	Triglyceride levels	measurement	0.648495	0.758	0.242	1
ENSG00000086504	MRPL28	EFO_0004339	Standing height	measurement	0.0476544	0.53	0.47	4
ENSG00000176200	OR4D11	EFO_0000508	Family history of other specific disorders	genetic, familial or congenital disease	-0.0860349	0.448	0.552	13
ENSG00000005486	RHBDD2	EFO_0007995	Basophil percentage of granulocytes	measurement	0.23236	1	0	1
ENSG00000108219	TSPAN14	EFO_0006335	Systolic blood pressure, manual reading	measurement	0.101752	1	0	1
ENSG00000170873	MTSS1	EFO_0004509	Hemoglobin [conditional]	measurement	-0.334971	0.05	0.95	1
ENSG00000120539	MASTL	EFO_0700062			-0.0974585	0.456	0.544	2
ENSG00000135913	USP37	EFO_0004527	Mean corpuscular haemoglobin	measurement	0.112868	1	0	1
ENSG00000141837	CACNA1A	MONDO_0004976	Amyotrophic lateral sclerosis	nervous system disease	0.234555	0.577	0.423	1
ENSG00000158169	FANCC	EFO_0011011	Sitting height	measurement	2.87057	1	0	1
ENSG00000064225	ST3GAL6	EFO_0004339	Standing height	measurement	0.0891718	0.602	0.398	5
ENSG00000159352	PSMD4	EFO_0000508	Family history of other specific disorders	genetic, familial or congenital disease	-0.0071191	0.494	0.506	9
ENSG00000042832	TG	EFO_0007991	Eosinophill percentage	measurement	-0.486796	0	1	1
ENSG00000137203	TFAP2A	HP_0000286			-0.119811	0.486	0.514	1
ENSG00000080709	KCNN2	HP_0010864			-0.158783	0.445	0.555	1
ENSG00000228789	HCG22	EFO_0005755	Rheumatism, unspecified and fibrositis	musculoskeletal or connective tissue disease	0.00439696	0.491	0.509	5
ENSG00000124766	SOX4	EFO_0004532	Gamma glutamyltransferase levels (UKB data field 30730) (Gene-based burden)	measurement	-0.901142	0	1	1
ENSG00000133704	IPO8	EFO_0007989	Monocyte percentage	measurement	-0.0912637	0.43	0.57	4
ENSG00000167258	CDK12	EFO_0007990	Neutrophill percentage	measurement	-0.624262	0.367	0.633	2
ENSG00000185862	EVI2B	EFO_0004980	Appendicular lean mass	measurement	0.0982859	1	0	1
ENSG00000206341	HLA-H	MONDO_0006507			-0.0546826	0.483	0.517	1
ENSG00000118971	CCND2	EFO_0006941	Hand grip strength (right)	measurement	2.22788	1	0	1
ENSG00000168016	TRANK1	EFO_0004584	Mean platelet (thrombocyte) volume	measurement	-0.0866394	0.474	0.526	3
ENSG00000204237	OXLD1	EFO_0010701	Mean reticulocyte volume (UKB data field 30260) (Gene-based burden)	measurement	0.157283	1	0	1
ENSG00000114859	CLCN2	EFO_0004309	Platelet count	measurement	-0.0589061	0.466	0.534	6
ENSG00000182793	GSTA5	EFO_0004617	Cystatin C levels (UKB data field 30720) (Gene-based burden)	measurement	-0.147136	0	1	1
ENSG00000197894	ADH5	EFO_0000508	Family history of other specific disorders	genetic, familial or congenital disease	-0.532129	0.247	0.753	11
ENSG00000162891	IL20	EFO_0000508	Family history of other specific disorders	genetic, familial or congenital disease	-0.511025	0.284	0.716	5
ENSG00000047056	WDR37	MONDO_0008939			-0.120855	0.468	0.532	4
ENSG00000100146	SOX10	MONDO_0019518			-0.398054	0.319	0.681	34
ENSG00000168564	CDKN2AIP	EFO_0000508	Family history of other specific disorders	genetic, familial or congenital disease	-0.523346	0.271	0.729	18
ENSG00000168724	DNAJC21	MONDO_0009833			-0.574659	0.265	0.735	5
ENSG00000079335	CDC14A	MONDO_0019588			-0.74497	0.168	0.832	14
ENSG00000116194	ANGPTL1	EFO_0004312	Forced vital capacity (fvc)	measurement	0.167645	0.569	0.431	3
ENSG00000228789	HCG22	MONDO_0019338			0.0122015	0.502	0.498	4
ENSG00000175084	DES	Orphanet_247			-0.361568	0.352	0.648	5
ENSG00000129757	CDKN1C	EFO_0004518	Creatinine levels (UKB data field 30700) (Gene-based burden)	measurement	1.47369	1	0	1
ENSG00000174177	CTU2	EFO_0000508	Family history of other specific disorders	genetic, familial or congenital disease	-0.273609	0.36	0.64	59
ENSG00000100393	EP300	MONDO_0015988			-0.168334	0.477	0.523	1
ENSG00000242732	RTL5	EFO_0000508	Family history of other specific disorders	genetic, familial or congenital disease	-0.549601	0.244	0.756	8
ENSG00000172059	KLF11	EFO_0004314	Forced expiratory volume in 1-second (fev1)	measurement	0.0939058	0.539	0.461	2
ENSG00000204613	TRIM10	EFO_0007991	Eosinophill percentage	measurement	0.0542579	0.51	0.49	2
ENSG00000113269	RNF130	EFO_0005091	Monocyte count	measurement	0.224795	1	0	1
ENSG00000165046	LETM2	EFO_0006335	Systolic blood pressure, manual reading	measurement	-0.259389	0	1	1
ENSG00000106799	TGFBR1	EFO_0000508	Family history of other specific disorders	genetic, familial or congenital disease	-0.694585	0.21	0.79	6
ENSG00000111199	TRPV4	EFO_0004980	Appendicular lean mass	measurement	-0.136504	0	1	1
ENSG00000150667	FSIP1	EFO_0004696	Serum levels of protein SHBG	measurement	-0.0100872	0	1	1
ENSG00000174791	RIN1	EFO_0004631	Anxiety score x vitamin D PRS interaction	phenotype	-0.0698279	0.475	0.525	3
ENSG00000182628	SKA2	EFO_0007986	Reticulocyte count	measurement	-0.0338924	0.487	0.513	2
ENSG00000030066	NUP160	EFO_0004312	Forced vital capacity (fvc)	measurement	0.261406	1	0	1
ENSG00000151006	PRSS53	EFO_0004527	Mean corpuscular haemoglobin	measurement	-0.455744	0	1	1
ENSG00000119684	MLH3	EFO_0005422	Facial ageing	biological process	-0.0167433	0	1	1
ENSG00000145216	FIP1L1	EFO_0000508	Family history of other specific disorders	genetic, familial or congenital disease	-0.0669173	0.458	0.542	15
ENSG00000164077	MON1A	EFO_0001379	Other endocrine disorders	endocrine system disease	0.032367	0.535	0.465	1
ENSG00000136891	TEX10	EFO_0004340	Body mass index (bmi)	measurement	-0.0529695	0.475	0.525	4
ENSG00000154229	PRKCA	EFO_0004995	Trunk fat-free mass	measurement	-0.287561	0	1	1
ENSG00000160075	SSU72	EFO_0004842	Eosinophill count	measurement	0.0799486	1	0	1
ENSG00000153933	DGKE	EFO_0004339	Standing height	measurement	0.0115271	0.494	0.506	2
ENSG00000204525	HLA-C	MONDO_0015129			0.00315416	0.498	0.502	2
ENSG00000167491	GATAD2A	EFO_0004526	Mean corpuscular volume	measurement	0.184478	0.547	0.453	2
ENSG00000179097	HTR1F	EFO_0000508	Family history of other specific disorders	genetic, familial or congenital disease	0.0655804	0.533	0.467	7
ENSG00000183873	SCN5A	MONDO_0019490			0.0964592	0.537	0.463	37
ENSG00000150540	HNMT	MONDO_0019502			0.114733	0.555	0.445	5
ENSG00000198740	ZNF652	EFO_0001645	Heart disease | illnesses of adopted siblings	cardiovascular disease	-0.198858	0.463	0.537	2
ENSG00000204252	HLA-DOA	EFO_0007985	Platelet crit	measurement	-0.139876	0.412	0.588	3
ENSG00000185024	BRF1	EFO_0004584	Mean platelet (thrombocyte) volume	measurement	-0.283209	0.453	0.547	5
ENSG00000185800	DMWD	EFO_0004527	Mean corpuscular haemoglobin	measurement	-0.293906	0	1	1
ENSG00000204614	TRIM40	EFO_0009190	Thyrotoxicosis with or without goiter	endocrine system disease	-0.00864054	0.488	0.512	1
ENSG00000231852	CYP21A2	EFO_0009188	Red blood cell (erythrocyte) distribution width	measurement	0.0321012	0.509	0.491	17
ENSG00000099810	MTAP	EFO_0009675	ICD10 D22: Melanocytic nevi (Gene-based burden)	cell proliferation disorder	-0.03576	0.429	0.571	1
ENSG00000113916	BCL6	EFO_0000508	Family history of other specific disorders	genetic, familial or congenital disease	0.0834459	0.545	0.455	22
ENSG00000198933	TBKBP1	CHEBI_9150	Simvastatin | treatment/medication code	Uncategorised	-0.0920737	0	1	1
ENSG00000147614	ATP6V0D2	EFO_0000508	Family history of other specific disorders	genetic, familial or congenital disease	0.0257629	0.504	0.496	31
ENSG00000115085	ZAP70	EFO_0007989	Monocyte percentage	measurement	0.024278	0.497	0.503	2
ENSG00000197601	FAR1	EFO_0000508	Family history of other specific disorders	genetic, familial or congenital disease	0.00652467	0.503	0.497	12
ENSG00000146281	PM20D2	EFO_0007990	Neutrophill percentage	measurement	0.0455382	1	0	1
ENSG00000142405	NLRP12	EFO_0008137	Galectin-3 levels	measurement	1.06075	1	0	1
ENSG00000204257	HLA-DMA	EFO_0009518	Complication of amputation stump (PheCode 874)	injury, poisoning or other complication	0.560489	0.667	0.333	9
ENSG00000204536	CCHCR1	EFO_0003898	Ankylosing spondylitis	musculoskeletal or connective tissue disease	0.461292	0.729	0.271	18
ENSG00000108557	RAI1	EFO_0004330	Caffeine drink within last hour	biological process	-0.118782	0	1	1
ENSG00000168890	TMEM150A	EFO_0009389	Sum eosinophil basophil counts	measurement	0.412313	1	0	1
ENSG00000120705	ETF1	MONDO_0004979	Asthma	respiratory or thoracic disease	-0.889473	0	1	1
ENSG00000135902	CHRND	MONDO_0008824			-0.197877	0.474	0.526	1
ENSG00000115526	CHST10	EFO_0000508	Family history of other specific disorders	genetic, familial or congenital disease	-0.103806	0.442	0.558	17
ENSG00000138594	TMOD3	EFO_0004340	Body mass index (bmi)	measurement	-0.0214825	0.485	0.515	2
ENSG00000096696	DSP	EFO_0001666	Aortic aneurysm	cardiovascular disease	-0.158783	0.445	0.555	1
ENSG00000197837	H4C16	EFO_0004980	Appendicular lean mass	measurement	-0.722532	0.182	0.818	1
ENSG00000126653	NSRP1	EFO_0004612	High-density lipoprotein 3 cholesterol levels	measurement	0.205544	1	0	1
ENSG00000147224	PRPS1	EFO_0004253	Calculus of kidney	urinary system disease	0.110239	0.56	0.44	10
ENSG00000167914	GSDMA	EFO_0000729	Ulcerative colitis	gastrointestinal disease	0.0357739	0.54	0.46	8
ENSG00000163359	COL6A3	EFO_0001645	Heart disease | illnesses of adopted siblings	cardiovascular disease	0.264437	1	0	1
ENSG00000126561	STAT5A	EFO_0000508	Family history of other specific disorders	genetic, familial or congenital disease	-0.697469	0.175	0.825	16
ENSG00000115155	OTOF	HP_0000598			0.782959	0.726	0.274	2
ENSG00000175536	LIPT2	Orphanet_2785			-0.793944	0.156	0.844	14
ENSG00000239900	ADSL	HP_0003698			0.849629	0.741	0.259	2
ENSG00000142279	WTIP	EFO_0004526	Mean corpuscular volume	measurement	0.272775	0.563	0.437	2
ENSG00000204287	HLA-DRA	EFO_0005090	Basophill count	measurement	0.0472478	0.535	0.465	3
ENSG00000154645	CHODL	EFO_0004305	Nucleated red blood cell count	measurement	0.0295563	0.495	0.505	2
ENSG00000126432	PRDX5	EFO_1000627	Other disorders of thyroid	endocrine system disease	-0.0429357	0.001	0.999	1
ENSG00000139055	ERP27	EFO_0006941	Hand grip strength (right)	measurement	-0.08836	0.42	0.58	5
ENSG00000155542	SETD9	EFO_0004530	Triglyceride levels	measurement	-0.0255585	0	1	1
ENSG00000188938	FAM120AOS	EFO_0009819	Comparative body size at age 10	Uncategorised	0.387302	1	0	1
ENSG00000157764	BRAF	EFO_0003896	Cardiac muscle measurement [Relative wall thickness]	phenotype	-0.15214	0.48	0.52	1
ENSG00000174007	CEP19	EFO_0009389	Sum eosinophil basophil counts	measurement	-0.223575	0	1	1
ENSG00000101216	GMEB2	MONDO_0008315	ICD10 C61: Malignant neoplasm of prostate	cell proliferation disorder	-2.8516	0	1	1
ENSG00000148908	RGS10	EFO_0004584	Mean platelet (thrombocyte) volume	measurement	-0.233355	0	1	1
ENSG00000158113	LRRC43	EFO_0006336	Diastolic blood pressure, manual reading	measurement	-0.175769	0	1	1
ENSG00000176994	SMCR8	EFO_0004305	Nucleated red blood cell count	measurement	-0.186369	0	1	1
ENSG00000145029	NICN1	EFO_0004527	Mean corpuscular haemoglobin	measurement	0.308761	0.559	0.441	3
ENSG00000143578	CREB3L4	EFO_0009749	Age first had sexual intercourse	measurement	-0.0562234	0	1	1
ENSG00000174123	TLR10	EFO_0004542	ICD10 Z53: Persons encountering health services for specific procedures and treatment, not carried out (Gene-based burden)	Uncategorised	-1.75068	0.01	0.99	4
ENSG00000043591	ADRB1	EFO_0000508	Family history of other specific disorders	genetic, familial or congenital disease	-0.361641	0.323	0.677	16
ENSG00000130270	ATP8B3	EFO_0005409	Trunk predicted mass	measurement	0.00779249	0.5	0.5	3
ENSG00000108039	XPNPEP1	EFO_0007991	Eosinophill percentage	measurement	-0.528905	0.341	0.659	1
ENSG00000204278	TMEM235	EFO_0007986	Reticulocyte count	measurement	0.0130974	0.491	0.509	2
ENSG00000178209	PLEC	MONDO_0013390			-0.467134	0.274	0.726	4244
ENSG00000168806	LCMT2	EFO_0004842	Eosinophill count	measurement	0.0947418	1	0	1
ENSG00000162650	ATXN7L2	EFO_0004980	Appendicular lean mass	measurement	-0.258567	0	1	1
ENSG00000167987	VPS37C	EFO_0009388	Sum basophil neutrophil counts	measurement	-0.185125	0	1	1
ENSG00000186790	FOXE3	HP_0007700			-0.754	0.189	0.811	198
ENSG00000143374	TARS2	EFO_0005090	Basophill count	measurement	-0.222028	0	1	1
ENSG00000127616	SMARCA4	MONDO_0015452			-0.44124	0.294	0.706	664
ENSG00000164031	DNAJB14	EFO_0010700	High light scatter reticulocyte percentage (UKB data field 30290) (Gene-based burden)	measurement	0.176761	0.553	0.447	2
ENSG00000169330	MINAR1	EFO_0000508	Family history of other specific disorders	genetic, familial or congenital disease	-0.120277	0.442	0.558	25
ENSG00000132376	INPP5K	EFO_0004312	Forced vital capacity (fvc)	measurement	0.235813	1	0	1
ENSG00000143457	GOLPH3L	EFO_0001663	Prostate cancer | illnesses of adopted father	cell proliferation disorder	1.11084	1	0	1
ENSG00000167395	ZNF646	EFO_0004528	Mean corpuscular haemoglobin concentration	measurement	-0.00854052	0.5	0.5	4
ENSG00000146215	CRIP3	EFO_0006336	Diastolic blood pressure, manual reading	measurement	0.0716783	1	0	1
ENSG00000181555	SETD2	EFO_0007984	Platelet distribution width	measurement	0.0736486	0.569	0.431	4
ENSG00000116874	WARS2	EFO_0004312	Forced vital capacity (fvc)	measurement	0.149713	1	0	1
ENSG00000198890	PRMT6	EFO_0004526	Mean corpuscular volume	measurement	-0.0233928	0	1	1
ENSG00000100201	DDX17	EFO_0004526	Mean corpuscular volume	measurement	-0.139341	0.461	0.539	2
ENSG00000125844	RRBP1	EFO_0007985	Platelet crit	measurement	0.0550245	1	0	1
ENSG00000176476	SGF29	EFO_0005091	Monocyte count	measurement	0.134126	1	0	1
ENSG00000284770	TBCE	MONDO_0014071			-0.189648	0.403	0.597	29
ENSG00000082258	CCNT2	EFO_0007984	Platelet distribution width	measurement	0.0994271	1	0	1
ENSG00000166801	FAM111A	EFO_0004339	Standing height	measurement	-0.0228196	0.476	0.524	2
ENSG00000168807	SNTB2	EFO_0004518	Creatinine levels (UKB data field 30700) (Gene-based burden)	measurement	0.0939043	1	0	1
ENSG00000057294	PKP2	HP_0001626	Symptoms and signs involving the circulatory and respiratory systems	respiratory or thoracic disease	-0.232254	0.391	0.609	454
ENSG00000172922	RNASEH2C	EFO_0009253	Immature reticulocyte fraction	measurement	-0.152469	0	1	1
ENSG00000185294	SPPL2C	EFO_0010972	Serum phosphate levels	measurement	0.0059952	0.499	0.501	14
ENSG00000102871	TRADD	EFO_0007788	Waist-to-hip ratio adjusted for body mass index	measurement	0.142326	1	0	1
ENSG00000131724	IL13RA1	EFO_0004995	Trunk fat-free mass	measurement	0.145224	0.614	0.386	2
ENSG00000088053	GP6	EFO_0004309	Platelet count	measurement	-0.0330185	0.474	0.526	10
ENSG00000109320	NFKB1	GO_0007568	Physiological aging rate	biological process	-2.78176	0	1	1
ENSG00000148297	MED22	EFO_0007937	Serum levels of protein IRF6	measurement	-0.20975	0.486	0.514	2
ENSG00000123066	MED13L	EFO_0005409	Trunk predicted mass	measurement	0.021674	0.518	0.482	3
ENSG00000120733	KDM3B	HP_0012758			0.0179707	0.49	0.51	2
ENSG00000167658	EEF2	EFO_0004612	High-density lipoprotein 3 cholesterol levels	measurement	0.0111013	0.494	0.506	2
ENSG00000166816	LDHD	EFO_0004612	High-density lipoprotein 3 cholesterol levels	measurement	-0.148363	0	1	1
ENSG00000171988	JMJD1C	EFO_0007995	Basophil percentage of granulocytes	measurement	0.371045	1	0	1
ENSG00000205029	OR5D16	EFO_0000508	Family history of other specific disorders	genetic, familial or congenital disease	-0.0895286	0.45	0.55	17
ENSG00000057663	ATG5	EFO_0000508	Family history of other specific disorders	genetic, familial or congenital disease	-0.139964	0.431	0.569	28
ENSG00000134077	THUMPD3	EFO_0004339	Standing height	measurement	-0.0441624	0	1	1
ENSG00000130204	TOMM40	EFO_0000677	Specific nonpsychotic mental disorders due to brain damage	nervous system disease	0.151581	0.536	0.464	3
ENSG00000147862	NFIB	MONDO_0014289			-0.502495	0.26	0.74	30
ENSG00000159713	TPPP3	EFO_0004526	Mean corpuscular volume	measurement	-0.0449739	0.48	0.52	6
ENSG00000129673	AANAT	EFO_0007986	Reticulocyte count	measurement	-0.586221	0.124	0.876	4
ENSG00000180708	OR10K2	EFO_0000508	Family history of other specific disorders	genetic, familial or congenital disease	0.044563	0.519	0.481	12
ENSG00000183287	CCBE1	EFO_0000508	Family history of other specific disorders	genetic, familial or congenital disease	-0.192325	0.414	0.586	25
ENSG00000114861	FOXP1	HP_0000750			-0.133499	0.485	0.515	1
ENSG00000158517	NCF1	EFO_0009805	Whole body water mass	measurement	0.529259	1	0	1
ENSG00000164062	APEH	EFO_0009101	Age of primiparous women at birth of child	measurement	0.0209183	0.492	0.508	2
ENSG00000171223	JUNB	EFO_0004526	Mean corpuscular volume	measurement	1.03894	1	0	1
ENSG00000107611	CUBN	EFO_0004309	Platelet count	measurement	-0.0996454	0.452	0.548	2
ENSG00000131373	HACL1	EFO_0004614	Apolipoprotein A levels	measurement	0.00135641	0.512	0.488	3
ENSG00000162585	FAAP20	EFO_0004627	IGF 1 (UKB data field 30770) (Gene-based burden)	measurement	0.0916913	1	0	1
ENSG00000168131	OR2B2	EFO_0003761	Depression	nervous system disease	-0.554327	0.185	0.815	2
ENSG00000160783	PMF1	EFO_0004617	Cystatin C levels (UKB data field 30720) (Gene-based burden)	measurement	0.381014	1	0	1
ENSG00000213931	HBE1	EFO_0000508	Family history of other specific disorders	genetic, familial or congenital disease	-0.268357	0.36	0.64	149
ENSG00000106327	TFR2	EFO_0005091	Monocyte count	measurement	0.0589974	0.57	0.43	1
ENSG00000114904	NEK4	HP_0000023	Inguinal hernia	phenotype	2.94816	1	0	1
ENSG00000141076	UTP4	EFO_0004528	Mean corpuscular haemoglobin concentration	measurement	0.200008	0.523	0.477	2
ENSG00000143971	ETAA1	EFO_0004704	Age at menopause (last menstrual period)	measurement	-0.13	0.462	0.538	6
ENSG00000058085	LAMC2	EFO_0004611	Low density lipoprotein cholesterol levels	measurement	-0.00709051	0.49	0.51	7
ENSG00000173207	CKS1B	EFO_0004269	Irregular heart beat | non-cancer illness code, self-reported	cardiovascular disease	0.268978	1	0	1
ENSG00000182809	CRIP2	EFO_0004908	Testosterone to estradiol ratio	measurement	-0.0838259	0	1	1
ENSG00000160183	TMPRSS3	Orphanet_96210			0.149387	0.56	0.44	14
ENSG00000174099	MSRB3	Orphanet_96210			-0.131296	0.486	0.514	1
ENSG00000125618	PAX8	EFO_0007777	Basal metabolic rate	measurement	-4.10283	0.211	0.789	1
ENSG00000099250	NRP1	EFO_0004612	High-density lipoprotein 3 cholesterol levels	measurement	0.0134023	0.495	0.505	2
ENSG00000104804	TULP2	EFO_0004526	Mean corpuscular volume	measurement	0.0495336	0.541	0.459	2
ENSG00000186377	CYP4X1	EFO_0000508	Family history of other specific disorders	genetic, familial or congenital disease	-0.110758	0.445	0.555	24
ENSG00000283683	MYOCOS	EFO_0010701	Mean reticulocyte volume (UKB data field 30260) (Gene-based burden)	measurement	-0.0392195	0.482	0.518	4
ENSG00000003402	CFLAR	EFO_0004584	Mean platelet (thrombocyte) volume	measurement	0.116415	0.552	0.448	2
ENSG00000112462	OR12D3	HP_0000023	Inguinal hernia	phenotype	-0.103463	0.411	0.589	1
ENSG00000182899	RPL35A	Orphanet_124			-0.597794	0.244	0.756	76
ENSG00000158792	SPATA2L	EFO_0000701	Degenerative skin conditions and other dermatoses	integumentary system disease	1.31316	1	0	1
ENSG00000169814	BTD	EFO_0004995	Trunk fat-free mass	measurement	0.309411	1	0	1
ENSG00000158406	H4C8	EFO_0000537	Hypertension	cardiovascular disease	0.587475	1	0	1
ENSG00000198947	DMD	EFO_0004145	Myopathy	musculoskeletal or connective tissue disease	0.0119152	0.493	0.507	2
ENSG00000107719	PALD1	EFO_0007989	Monocyte percentage	measurement	0.559378	0.576	0.424	2
ENSG00000123552	USP45	MONDO_0018998			-0.350754	0.336	0.664	8
ENSG00000183020	AP2A2	EFO_0007800	Trunk fat percentage	measurement	-8.69074	0	1	1
ENSG00000184675	AMER1	HP_0002373	Febrile seizures (MMR vaccine-unrelated)	phenotype	-0.0713925	0.484	0.516	1
ENSG00000132478	UNK	EFO_0007978	Red blood cell count	measurement	0.254255	1	0	1
ENSG00000022567	SLC45A4	EFO_0004736	Aspartate aminotransferase levels (UKB data field 30650) (Gene-based burden)	measurement	-0.217462	0	1	1
ENSG00000198919	DZIP3	EFO_0004705	Acquired hypothyroidism	endocrine system disease	-0.014509	0	1	1
ENSG00000215012	RTL10	MONDO_0005041			0.524301	1	0	1
ENSG00000109618	SEPSECS	MONDO_0008939			-0.111248	0.488	0.512	1
ENSG00000169247	SH3TC2	EFO_0004273	Scoliosis | non-cancer illness code, self-reported	musculoskeletal or connective tissue disease	-0.0904119	0.485	0.515	1
ENSG00000137975	CLCA2	EFO_0000508	Family history of other specific disorders	genetic, familial or congenital disease	-0.280958	0.348	0.652	45
ENSG00000175643	RMI2	EFO_0007992	Basophill percentage	measurement	-0.0334466	0	1	1
ENSG00000204178	MACO1	EFO_0004615	Serum levels of protein APOB	measurement	0.044073	0.497	0.503	2
ENSG00000092439	TRPM7	EFO_0004833	Neutrophill count	measurement	-0.126921	0.482	0.518	3
ENSG00000129173	E2F8	EFO_0000508	Family history of other specific disorders	genetic, familial or congenital disease	-0.0875423	0.459	0.541	31
ENSG00000225190	PLEKHM1	EFO_0008475	Mood swings (UKB data field 1920) (Gene-based burden)	measurement	0.0239026	0.503	0.497	2
ENSG00000033800	PIAS1	EFO_0000508	Family history of other specific disorders	genetic, familial or congenital disease	-0.56589	0.247	0.753	7
ENSG00000144233	AMMECR1L	EFO_0005091	Monocyte count	measurement	0.293148	1	0	1
ENSG00000127914	AKAP9	HP_0001626	Symptoms and signs involving the circulatory and respiratory systems	respiratory or thoracic disease	-0.292803	0.362	0.638	1268
ENSG00000073464	CLCN4	HP_0001250	Epilepsy, recurrent seizures, convulsions	nervous system disease	-0.629026	0.303	0.697	1
ENSG00000142082	SIRT3	EFO_0000508	Family history of other specific disorders	genetic, familial or congenital disease	-0.428398	0.296	0.704	19
ENSG00000100359	SGSM3	EFO_0004518	Creatinine levels (UKB data field 30700) (Gene-based burden)	measurement	0.0015638	0.497	0.503	2
ENSG00000261272	MUC22	EFO_0000384	Regional enteritis	gastrointestinal disease	-0.249607	0.304	0.696	4
ENSG00000145192	AHSG	EFO_0004627	IGF 1 (UKB data field 30770) (Gene-based burden)	measurement	-0.342852	0	1	1
ENSG00000007312	CD79B	EFO_0004312	Forced vital capacity (fvc)	measurement	0.125615	0.609	0.391	3
ENSG00000077348	EXOSC5	EFO_0004536	Serum levels of protein TBP	measurement	0.334339	1	0	1
ENSG00000026297	RNASET2	EFO_0000508	Family history of other specific disorders	genetic, familial or congenital disease	-0.540636	0.247	0.753	11
ENSG00000069431	ABCC9	HP_0000294			-0.654126	0.294	0.706	1
ENSG00000119711	ALDH6A1	EFO_0009188	Red blood cell (erythrocyte) distribution width	measurement	0.0497116	0.547	0.453	6
ENSG00000198286	CARD11	EFO_0004995	Trunk fat-free mass	measurement	-0.0485212	0	1	1
ENSG00000134490	TMEM241	EFO_0004340	Body mass index (bmi)	measurement	-0.211766	0.411	0.589	4
ENSG00000111328	CDK2AP1	EFO_0004616	ICD10 M17: Osteoarthritis of knee (Gene-based burden)	musculoskeletal or connective tissue disease	-0.16189	0.456	0.544	2
ENSG00000198933	TBKBP1	EFO_0004584	Mean platelet (thrombocyte) volume	measurement	-0.0500311	0.457	0.543	2
ENSG00000179344	HLA-DQB1	EFO_0007991	Eosinophill percentage	measurement	-0.0417648	0.464	0.536	30
ENSG00000105639	JAK3	EFO_0004766	Subcutaneous adipose tissue	measurement	0.578519	1	0	1
ENSG00000075651	PLD1	EFO_0009188	Red blood cell (erythrocyte) distribution width	measurement	-0.129112	0.352	0.648	14
ENSG00000126460	PRRG2	EFO_0004705	Acquired hypothyroidism	endocrine system disease	0.0581422	0.686	0.314	1
ENSG00000134072	CAMK1	EFO_0004338	Weight, manual entry	measurement	-8.11721	0	1	1
ENSG00000127831	VIL1	EFO_0004518	Creatinine levels (UKB data field 30700) (Gene-based burden)	measurement	0.0438649	1	0	1
ENSG00000148634	HERC4	EFO_0004980	Appendicular lean mass	measurement	-0.382444	0	1	1
ENSG00000134247	PTGFRN	EFO_0007990	Neutrophill percentage	measurement	0.0721722	1	0	1
ENSG00000100150	DEPDC5	HP_0000369			-0.131004	0.488	0.512	1
ENSG00000255524	NPIPB8	EFO_0004784	Age completed full time education	measurement	-0.207227	0	1	1
ENSG00000068976	PYGM	MONDO_0009293			-0.71792	0.18	0.82	903
ENSG00000111696	NT5DC3	EFO_0004627	IGF 1 (UKB data field 30770) (Gene-based burden)	measurement	-0.041827	0.253	0.747	1
ENSG00000137266	SLC22A23	EFO_0004584	Mean platelet (thrombocyte) volume	measurement	-0.246676	0	1	1
ENSG00000133961	NUMB	EFO_0004458	C reactive protein levels (UKB data field 30710) (Gene-based burden)	measurement	-0.683005	0	1	1
ENSG00000111252	SH2B3	EFO_0009460	Rheumatoid arthritis (ACPA-negative)	musculoskeletal or connective tissue disease	4.26538	1	0	1
ENSG00000172336	POP7	EFO_0000508	Family history of other specific disorders	genetic, familial or congenital disease	0.0679723	0.529	0.471	7
ENSG00000128245	YWHAH	EFO_0004696	Serum levels of protein SHBG	measurement	0.0745124	1	0	1
ENSG00000136867	SLC31A2	EFO_0009388	Sum basophil neutrophil counts	measurement	0.189735	0.999	0.001	1
ENSG00000178999	AURKB	EFO_0004305	Nucleated red blood cell count	measurement	-0.0322005	0.473	0.527	5
ENSG00000165731	RET	MONDO_0017169			0.00933419	0.509	0.491	158
ENSG00000138613	APH1B	EFO_0004612	High-density lipoprotein 3 cholesterol levels	measurement	0.171032	1	0	1
ENSG00000111252	SH2B3	MONDO_0001134	ICD10 I10: Essential (primary) hypertension (Gene-based burden)	cardiovascular disease	0.0404028	0.507	0.493	2
ENSG00000160408	ST6GALNAC6	EFO_0007978	Red blood cell count	measurement	0.180964	1	0	1
ENSG00000105855	ITGB8	EFO_0003956	Hayfever, allergic rhinitis or eczema | blood clot, dvt, bronchitis, emphysema, asthma, rhinitis, eczema, allergy diagnosed by doctor	respiratory or thoracic disease	-0.178334	0.401	0.599	2
ENSG00000130595	TNNT3	EFO_0004348	Hematocrit	measurement	-0.0864424	0.451	0.549	2
ENSG00000171942	OR10H2	EFO_0007989	Monocyte percentage	measurement	-0.612216	0.301	0.699	1
ENSG00000204644	ZFP57	EFO_0010700	High light scatter reticulocyte percentage (UKB data field 30290) (Gene-based burden)	measurement	-0.180664	0.39	0.61	5
ENSG00000196123	MATCAP1	EFO_0004614	Apolipoprotein A levels	measurement	0.0099959	0.519	0.481	3
ENSG00000256525	POLG2	MONDO_0032799			-0.29543	0.366	0.634	6
ENSG00000257017	HP	EFO_0010700	High light scatter reticulocyte percentage (UKB data field 30290) (Gene-based burden)	measurement	-0.0836027	0	1	1
ENSG00000115970	THADA	EFO_0007814	3mm regularity index (left)	measurement	-0.425302	0	1	1
ENSG00000164535	DAGLB	EFO_0003832	Other disorders of gallbladder	gastrointestinal disease	0.0446313	0.531	0.469	1
ENSG00000197912	SPG7	EFO_0007777	Basal metabolic rate	measurement	-1.80897	0.353	0.647	1
ENSG00000151849	CENPJ	HP_0011451			0.187761	0.568	0.432	2
ENSG00000169592	INO80E	EFO_0010701	Mean reticulocyte volume (UKB data field 30260) (Gene-based burden)	measurement	-0.0180736	0.491	0.509	1
ENSG00000188895	MSL1	EFO_0007984	Platelet distribution width	measurement	0.019625	0.493	0.507	2
ENSG00000158457	TSPAN33	EFO_0004908	Testosterone to estradiol ratio	measurement	0.219373	1	0	1
ENSG00000160191	PDE9A	EFO_0000508	Family history of other specific disorders	genetic, familial or congenital disease	-0.110682	0.455	0.545	33
ENSG00000046651	OFD1	MONDO_0016575			-0.422517	0.29	0.71	88
ENSG00000095951	HIVEP1	EFO_0007777	Basal metabolic rate	measurement	1.08879	0.582	0.418	1
ENSG00000170430	MGMT	EFO_0004518	Creatinine levels (UKB data field 30700) (Gene-based burden)	measurement	0.0764635	1	0	1
ENSG00000121653	MAPK8IP1	EFO_0004465	Impaired fasting glucose	measurement	0.0687661	0.551	0.449	2
ENSG00000111716	LDHB	MONDO_0013587			-0.135721	0.44	0.56	30
ENSG00000205269	TMEM170B	EFO_0004340	Body mass index (bmi)	measurement	-0.418828	0	1	1
ENSG00000143578	CREB3L4	EFO_0004528	Mean corpuscular haemoglobin concentration	measurement	-0.333706	0	1	1
ENSG00000140067	FAM181A	EFO_0000508	Family history of other specific disorders	genetic, familial or congenital disease	-0.443679	0.284	0.716	13
ENSG00000041357	PSMA4	EFO_0006526	FEV1/FVC ratio x pack-years of smoking interaction (2df test)	measurement	1.06016	1	0	1
ENSG00000176473	WDR25	EFO_0004980	Appendicular lean mass	measurement	0.391939	1	0	1
ENSG00000003056	M6PR	EFO_0004305	Nucleated red blood cell count	measurement	0.0833321	1	0	1
ENSG00000127580	WDR24	EFO_0011011	Sitting height	measurement	0.00337346	0.512	0.488	4
ENSG00000090238	YPEL3	EFO_0004713	FEV1 FVC ratio Z score (UKB data field 20258) (Gene-based burden)	measurement	-0.119345	0.47	0.53	2
ENSG00000122643	NT5C3A	EFO_0000508	Family history of other specific disorders	genetic, familial or congenital disease	0.194887	0.595	0.405	15
ENSG00000147324	MFHAS1	EFO_0003035	Cellulitis and abscess of trunk	infectious disease	0.383793	0.654	0.346	3
ENSG00000184254	ALDH1A3	Orphanet_2542			-0.720915	0.182	0.818	43
ENSG00000184640	SEPTIN9	EFO_0004587	Lymphocyte count	measurement	0.115304	1	0	1
ENSG00000000971	CFH	EFO_0007937	Serum levels of protein IRF6	measurement	0.420015	0.696	0.304	8
ENSG00000167693	NXN	EFO_0000508	Family history of other specific disorders	genetic, familial or congenital disease	0.0225148	0.512	0.488	16
ENSG00000134313	KIDINS220	EFO_0000508	Family history of other specific disorders	genetic, familial or congenital disease	-0.324606	0.363	0.637	62
ENSG00000118579	MED28	EFO_0009805	Whole body water mass	measurement	3.16673	1	0	1
ENSG00000198860	TSEN15	EFO_0004339	Standing height	measurement	0.0837724	0.52	0.48	5
ENSG00000105968	H2AZ2	EFO_0009253	Immature reticulocyte fraction	measurement	-0.0923129	0	1	1
ENSG00000196126	HLA-DRB1	EFO_0004305	Nucleated red blood cell count	measurement	-0.0668398	0.432	0.568	9
ENSG00000100344	PNPLA3	EFO_0008573	Alcoholic liver damage	gastrointestinal disease	-0.092636	0.489	0.511	2
ENSG00000112796	ENPP5	EFO_0004627	IGF 1 (UKB data field 30770) (Gene-based burden)	measurement	0.0284158	1	0	1
ENSG00000115556	PLCD4	EFO_0004305	Nucleated red blood cell count	measurement	0.121172	0.509	0.491	2
ENSG00000116288	PARK7	EFO_0000508	Family history of other specific disorders	genetic, familial or congenital disease	-0.564234	0.284	0.716	2
ENSG00000118200	CAMSAP2	MONDO_0005147	Probable type 1 diabetes (Gene-based burden)	pancreas disease	-0.354808	0.444	0.556	2
ENSG00000169031	COL4A3	EFO_0003884	Chronic renal failure [ckd]	urinary system disease	-0.313577	0.379	0.621	3
ENSG00000188266	HYKK	EFO_0004527	Mean corpuscular haemoglobin	measurement	-0.0601113	0	1	1
ENSG00000138468	SENP7	EFO_0004309	Platelet count	measurement	0.0670955	0.541	0.459	3
ENSG00000141837	CACNA1A	EFO_0009805	Whole body water mass	measurement	0.170856	1	0	1
ENSG00000149527	PLCH2	EFO_0004611	Low density lipoprotein cholesterol levels	measurement	0.922859	0.95	0.05	1
ENSG00000166948	TGM6	Orphanet_98688			-0.059992	0.494	0.506	1
ENSG00000172661	WASHC2C	EFO_0009188	Red blood cell (erythrocyte) distribution width	measurement	-0.281238	0.421	0.579	4
ENSG00000182173	TSEN54	Orphanet_98523			-0.320485	0.348	0.652	69
ENSG00000256806	C17orf100	EFO_0004908	Testosterone to estradiol ratio	measurement	-0.0858356	0	1	1
ENSG00000167840	ZNF232	EFO_0004584	Mean platelet (thrombocyte) volume	measurement	0.0683285	0.518	0.482	4
ENSG00000081320	STK17B	EFO_0000508	Family history of other specific disorders	genetic, familial or congenital disease	-0.0213784	0.49	0.51	9
ENSG00000198563	DDX39B	EFO_0007010	Interpolated age of participant when cancer first diagnosed	measurement	-0.0361261	0.496	0.504	3
ENSG00000146859	TMEM140	EFO_0004584	Mean platelet (thrombocyte) volume	measurement	0.000257063	0.484	0.516	4
ENSG00000100320	RBFOX2	EFO_0004627	IGF 1 (UKB data field 30770) (Gene-based burden)	measurement	-0.326849	0	1	1
ENSG00000126653	NSRP1	EFO_0004536	Serum levels of protein TBP	measurement	0.0139244	0.516	0.484	3
ENSG00000152284	TCF7L1	EFO_0004509	Hemoglobin [conditional]	measurement	-0.989217	0.255	0.745	1
ENSG00000114738	MAPKAPK3	EFO_0009718	Peak expiratory flow (pef)	measurement	0.915979	0.725	0.275	1
ENSG00000196735	HLA-DQA1	EFO_0004530	Triglyceride levels	measurement	0.0348482	0.507	0.493	17
ENSG00000237080	EHMT2-AS1	EFO_0000400	Diabetes mellitus	pancreas disease	0.136558	0.519	0.481	2
ENSG00000211584	SLC48A1	EFO_0004527	Mean corpuscular haemoglobin	measurement	0.108032	0.568	0.432	2
ENSG00000005471	ABCB4	EFO_0009605	Diseases of pancreas	pancreas disease	-0.697886	0.026	0.974	4
ENSG00000205560	CPT1B	EFO_0000508	Family history of other specific disorders	genetic, familial or congenital disease	-0.387573	0.294	0.706	45
ENSG00000078814	MYH7B	MONDO_0004992			-0.424562	0.224	0.776	2
ENSG00000142599	RERE	EFO_0007803	Longest period of unenthusiasm / disinterest	measurement	-0.0638157	0	1	1
ENSG00000144820	ADGRG7	EFO_0000508	Family history of other specific disorders	genetic, familial or congenital disease	-0.519203	0.263	0.737	36
ENSG00000069667	RORA	EFO_0000508	Family history of other specific disorders	genetic, familial or congenital disease	-0.328252	0.354	0.646	18
ENSG00000114904	NEK4	EFO_0004339	Standing height	measurement	0.0271271	0.538	0.462	5
ENSG00000121743	GJA3	Orphanet_98993			-0.421694	0.298	0.702	135
ENSG00000134287	ARF3	EFO_0009270	Heel bone mineral density (bmd) t-score, automated	measurement	-0.26743	0	1	1
ENSG00000172354	GNB2	EFO_0004584	Mean platelet (thrombocyte) volume	measurement	0.504454	1	0	1
ENSG00000179933	C14orf119	EFO_0007995	Basophil percentage of granulocytes	measurement	0.323679	1	0	1
ENSG00000066230	SLC9A3	EFO_0004314	Forced expiratory volume in 1-second (fev1)	measurement	-0.018055	0	1	1
ENSG00000253649	PRSS51	EFO_0000618	Other and unspecified disorders of the nervous system	nervous system disease	0.472214	1	0	1
ENSG00000167996	FTH1	MONDO_0019200			-0.137789	0.437	0.563	30
ENSG00000188186	LAMTOR4	EFO_0000508	Family history of other specific disorders	genetic, familial or congenital disease	0.0108175	0.513	0.487	6
ENSG00000135636	DYSF	HP_0003458			-0.119241	0.486	0.514	1
ENSG00000168477	TNXB	EFO_0007986	Reticulocyte count	measurement	-0.081482	0.445	0.555	10
ENSG00000185615	PDIA2	EFO_0004339	Standing height	measurement	0.000857144	0.511	0.489	5
ENSG00000099377	HSD3B7	EFO_0000676	Psoriasis	integumentary system disease	-0.989343	0	1	1
ENSG00000126787	DLGAP5	EFO_0007988	White blood cell count	measurement	0.179199	1	0	1
ENSG00000123810	B9D2	MONDO_0018772			-0.613393	0.224	0.776	37
ENSG00000129460	NGDN	EFO_0000508	Family history of other specific disorders	genetic, familial or congenital disease	-0.268699	0.361	0.639	10
ENSG00000169228	RAB24	EFO_0009270	Heel bone mineral density (bmd) t-score, automated	measurement	-0.0483693	0.461	0.539	2
ENSG00000183323	CCDC125	EFO_0007990	Neutrophill percentage	measurement	-0.0682708	0.448	0.552	2
ENSG00000130203	APOE	EFO_0005409	Trunk predicted mass	measurement	-0.114227	0.399	0.601	3
ENSG00000148572	NRBF2	EFO_0008083	C-X-C motif chemokine 1 levels	measurement	-1.52391	0	1	1
ENSG00000196260	SFTA2	EFO_0008111	No | surgery/amputation of toe or leg	measurement	0.0150132	0.488	0.512	2
ENSG00000198952	SMG5	EFO_0005091	Monocyte count	measurement	-0.0188551	0	1	1
ENSG00000254093	PINX1	EFO_0007990	Neutrophill percentage	measurement	-0.198658	0	1	1
ENSG00000086991	NOX4	EFO_0000508	Family history of other specific disorders	genetic, familial or congenital disease	-0.361761	0.323	0.677	22
ENSG00000137338	PGBD1	EFO_0004305	Nucleated red blood cell count	measurement	-0.160853	0.458	0.542	2
ENSG00000257727	CNPY2	EFO_0004305	Nucleated red blood cell count	measurement	-0.337123	0	1	1
ENSG00000184716	SERINC4	EFO_0004584	Mean platelet (thrombocyte) volume	measurement	0.00271589	0.49	0.51	2
ENSG00000100592	DAAM1	EFO_0000508	Family history of other specific disorders	genetic, familial or congenital disease	-0.55733	0.236	0.764	30
ENSG00000172315	TP53RK	EFO_0004514	Heel quantitative ultrasound index (qui), direct entry (right)	measurement	0.0659357	0.498	0.502	2
ENSG00000149923	PPP4C	EFO_0004584	Mean platelet (thrombocyte) volume	measurement	0.0802846	0.5	0.5	2
ENSG00000003402	CFLAR	EFO_0004308	Decreased white blood cell count	measurement	0.177749	0.538	0.462	2
ENSG00000187741	FANCA	EFO_0004536	Serum levels of protein TBP	measurement	-0.112628	0.387	0.613	4
ENSG00000197375	SLC22A5	EFO_0000537	Hypertension	cardiovascular disease	0.0698205	0.563	0.437	3
ENSG00000100207	TCF20	HP_0001256	Mild mental retardation	phenotype	0.235533	0.577	0.423	2
ENSG00000132676	DAP3	EFO_0004531	Urate levels (UKB data field 30880) (Gene-based burden)	measurement	-33.2617	0	1	1
ENSG00000130921	MTRFR	EFO_0004570	Total bilirubin levels (UKB data field 30840) (Gene-based burden)	measurement	0.138677	1	0	1
ENSG00000145907	G3BP1	EFO_0009188	Red blood cell (erythrocyte) distribution width	measurement	-1.0313	0.391	0.609	1
ENSG00000137310	TCF19	EFO_0003779	Chronic lymphocytic thyroiditis	endocrine system disease	-0.0849944	0.466	0.534	3
ENSG00000129933	MAU2	EFO_0010701	Mean reticulocyte volume (UKB data field 30260) (Gene-based burden)	measurement	-0.00526282	0.5	0.5	3
ENSG00000167195	GOLGA6C	EFO_0004458	C reactive protein levels (UKB data field 30710) (Gene-based burden)	measurement	-0.019883	0.001	0.999	1
ENSG00000169230	PRELID1	EFO_0004612	High-density lipoprotein 3 cholesterol levels	measurement	-0.0446407	0	1	1
ENSG00000179295	PTPN11	EFO_0004273	Scoliosis | non-cancer illness code, self-reported	musculoskeletal or connective tissue disease	-0.255409	0.469	0.531	1
ENSG00000082641	NFE2L1	EFO_0006336	Diastolic blood pressure, manual reading	measurement	-0.176458	0	1	1
ENSG00000204657	OR2H2	EFO_0004528	Mean corpuscular haemoglobin concentration	measurement	0.168496	0.623	0.377	7
ENSG00000269743	SLC25A53	EFO_0000508	Family history of other specific disorders	genetic, familial or congenital disease	0.074493	0.533	0.467	20
ENSG00000125520	SLC2A4RG	HP_0000964	Eczema/dermatitis | non-cancer illness code, self-reported	phenotype	-0.252405	0.422	0.578	3
ENSG00000167395	ZNF646	MONDO_0004975	Alzheimer's disease in APOE e4+ carriers	nervous system disease	-3.7489	0	1	1
ENSG00000149798	CDC42EP2	EFO_0004528	Mean corpuscular haemoglobin concentration	measurement	0.193571	1	0	1
ENSG00000119013	NDUFB3	EFO_0010701	Mean reticulocyte volume (UKB data field 30260) (Gene-based burden)	measurement	0.159857	0.54	0.46	2
ENSG00000111846	GCNT2	MONDO_0007289			-0.748766	0.176	0.824	27
ENSG00000182628	SKA2	EFO_0000508	Family history of other specific disorders	genetic, familial or congenital disease	0.113392	0.545	0.455	2
ENSG00000167914	GSDMA	EFO_1001223	Ulcerative rectosigmoiditis	gastrointestinal disease	-0.241603	0.356	0.644	2
ENSG00000122643	NT5C3A	EFO_0004518	Creatinine levels (UKB data field 30700) (Gene-based burden)	measurement	0.0557584	1	0	1
ENSG00000167780	SOAT2	EFO_0004980	Appendicular lean mass	measurement	-0.0686484	0.449	0.551	4
ENSG00000143401	ANP32E	EFO_0004908	Testosterone to estradiol ratio	measurement	0.012788	0.495	0.505	2
ENSG00000102898	NUTF2	EFO_0004527	Mean corpuscular haemoglobin	measurement	0.291806	0.561	0.439	2
ENSG00000107959	PITRM1	EFO_0004339	Standing height	measurement	-0.0609858	0.456	0.544	3
ENSG00000140092	FBLN5	MONDO_0017237			-0.138567	0.425	0.575	59
ENSG00000137055	PLAA	Orphanet_101972			-0.1337	0.486	0.514	1
ENSG00000204396	VWA7	EFO_0004308	Decreased white blood cell count	measurement	-0.0404328	0.47	0.53	5
ENSG00000026950	BTN3A1	EFO_0008561	Diaphragmatic hernia	phenotype	-0.00253806	0.48	0.52	2
ENSG00000138380	CARF	EFO_0004980	Appendicular lean mass	measurement	-0.0407893	0	1	1
ENSG00000009413	REV3L	EFO_0004531	Urate levels (UKB data field 30880) (Gene-based burden)	measurement	-0.994051	0	1	1
ENSG00000111837	MAK	EFO_0000508	Family history of other specific disorders	genetic, familial or congenital disease	-0.0535745	0.468	0.532	32
ENSG00000165091	TMC1	EFO_0001063	Hearing difficulty/problems: I am completely deaf (UKB data field 2247_99)	nervous system disease	-0.376566	0.309	0.691	86
ENSG00000134470	IL15RA	MONDO_0005301	ICD10 G35: Multiple sclerosis (Gene-based burden)	immune system disease	93.9038	1	0	1
ENSG00000124067	SLC12A4	EFO_0004530	Triglyceride levels	measurement	-0.096334	0.001	0.999	1
ENSG00000197019	SERTAD1	EFO_0007988	White blood cell count	measurement	-0.156745	0	1	1
ENSG00000214078	CPNE1	EFO_0004784	Age completed full time education	measurement	2.29595	1	0	1
ENSG00000138744	NAAA	EFO_0000508	Family history of other specific disorders	genetic, familial or congenital disease	-0.0817958	0.453	0.547	19
ENSG00000144455	SUMF1	Orphanet_585			-0.589263	0.221	0.779	519
ENSG00000054654	SYNE2	EFO_0000275	Atrial fibrillation | non-cancer illness code, self-reported	cardiovascular disease	0.304645	0.707	0.293	7
ENSG00000143387	CTSK	EFO_0004842	Eosinophill count	measurement	-0.14409	0.387	0.613	3
ENSG00000100116	GCAT	EFO_0004696	Serum levels of protein SHBG	measurement	0.00174853	0.496	0.504	3
ENSG00000096968	JAK2	EFO_0002429	Polycythemia vera	cell proliferation disorder	-0.432679	0.328	0.672	9
ENSG00000197724	PHF2	EFO_0004584	Mean platelet (thrombocyte) volume	measurement	0.132914	0.536	0.464	4
ENSG00000288702	UGT1A3	HP_0002904			-0.32937	0.339	0.661	16
ENSG00000174177	CTU2	EFO_0007989	Monocyte percentage	measurement	-0.00980935	0.487	0.513	7
ENSG00000167850	CD300C	EFO_0007988	White blood cell count	measurement	-0.0100423	0.002	0.998	1
ENSG00000073921	PICALM	EFO_0009268	Illnesses of siblings - Alzheimers disease dementia (UKB data field 20111) (Gene-based burden)	measurement	0.0805493	0.537	0.463	3
ENSG00000163131	CTSS	EFO_0003784	Skin colour	phenotype	0.0853091	1	0	1
ENSG00000134255	CEPT1	EFO_0007988	White blood cell count	measurement	0.115477	1	0	1
ENSG00000178226	PRSS36	EFO_0000508	Family history of other specific disorders	genetic, familial or congenital disease	-0.308174	0.362	0.638	37
ENSG00000175782	SLC35E3	EFO_0000508	Family history of other specific disorders	genetic, familial or congenital disease	-0.54177	0.254	0.746	8
ENSG00000112303	VNN2	EFO_0004514	Heel quantitative ultrasound index (qui), direct entry (right)	measurement	5.05166	1	0	1
ENSG00000103226	NOMO3	EFO_0004528	Mean corpuscular haemoglobin concentration	measurement	-0.204564	0	1	1
ENSG00000244687	UBE2V1	EFO_0005091	Monocyte count	measurement	-0.431673	0	1	1
ENSG00000100003	SEC14L2	EFO_0004528	Mean corpuscular haemoglobin concentration	measurement	-0.195962	0.355	0.645	2
ENSG00000100813	ACIN1	EFO_0007994	Neutrophil percentage of granulocytes	measurement	1.20907	1	0	1
ENSG00000107099	DOCK8	EFO_0009390	Sum neutrophil eosinophil counts	measurement	-0.102351	0	1	1
ENSG00000125703	ATG4C	EFO_0004309	Platelet count	measurement	-0.236285	0.454	0.546	4
ENSG00000178252	WDR6	MONDO_0005148	Type 2 diabetes	pancreas disease	0.903297	1	0	1
ENSG00000226979	LTA	EFO_0003767	Inflammatory bowel disease and other gastroenteritis and colitis	gastrointestinal disease	0.0698307	0.511	0.489	2
ENSG00000158457	TSPAN33	EFO_0009801	Number of self-reported non-cancer illnesses	Uncategorised	-0.283162	0	1	1
ENSG00000204344	STK19	EFO_0007984	Platelet distribution width	measurement	-0.103276	0.429	0.571	4
ENSG00000119599	DCAF4	EFO_0004842	Eosinophill count	measurement	0.13788	0.556	0.444	3
ENSG00000228727	SAPCD1	EFO_0004308	Decreased white blood cell count	measurement	0.0603077	0.535	0.465	8
ENSG00000203872	C6orf163	EFO_0004627	IGF 1 (UKB data field 30770) (Gene-based burden)	measurement	0.288834	0.641	0.359	1
ENSG00000231852	CYP21A2	EFO_1000627	Other disorders of thyroid	endocrine system disease	-0.0324851	0.469	0.531	29
ENSG00000130204	TOMM40	EFO_0009267	Delirium due to conditions classified elsewhere	nervous system disease	-0.085061	0.496	0.504	3
ENSG00000140379	BCL2A1	EFO_0004842	Eosinophill count	measurement	0.238455	0.622	0.378	3
ENSG00000008441	NFIX	MONDO_0007878			-0.158456	0.477	0.523	1
ENSG00000133943	DGLUCY	EFO_0005409	Trunk predicted mass	measurement	0.427132	1	0	1
ENSG00000179344	HLA-DQB1	HP_0001094	ICD10 H20: Iridocyclitis (Gene-based burden)	phenotype	-0.195683	0.427	0.573	7
ENSG00000240065	PSMB9	EFO_0008111	No | surgery/amputation of toe or leg	measurement	1.44678	1	0	1
ENSG00000204657	OR2H2	EFO_0004611	Low density lipoprotein cholesterol levels	measurement	-0.000508584	0.486	0.514	2
ENSG00000136929	HEMGN	EFO_0007985	Platelet crit	measurement	0.0232762	0.513	0.487	3
ENSG00000166147	FBN1	EFO_0000508	Family history of other specific disorders	genetic, familial or congenital disease	-0.375807	0.316	0.684	16
ENSG00000177646	ACAD9	EFO_0004995	Trunk fat-free mass	measurement	0.0558943	0.498	0.502	2
ENSG00000198382	UVRAG	EFO_0007984	Platelet distribution width	measurement	-0.0290588	0.487	0.513	3
ENSG00000108798	ABI3	EFO_0004842	Eosinophill count	measurement	2.2061	1	0	1
ENSG00000122515	ZMIZ2	EFO_0004842	Eosinophill count	measurement	-0.0805119	0.47	0.53	2
ENSG00000113916	BCL6	EFO_0009389	Sum eosinophil basophil counts	measurement	-0.415503	0	1	1
ENSG00000120071	KANSL1	EFO_0007888	Relative age voice broke	measurement	0.00572706	0.501	0.499	2
ENSG00000204610	TRIM15	EFO_0004509	Hemoglobin [conditional]	measurement	-0.00109796	0.491	0.509	2
ENSG00000196449	YRDC	EFO_0005409	Trunk predicted mass	measurement	-0.592682	0	1	1
ENSG00000107859	PITX3	Orphanet_98993			0.103333	0.539	0.461	2
ENSG00000108788	MLX	EFO_0004458	C reactive protein levels (UKB data field 30710) (Gene-based burden)	measurement	0.0874139	1	0	1
ENSG00000135124	P2RX4	EFO_0007800	Trunk fat percentage	measurement	-0.0683569	0.445	0.555	2
ENSG00000142552	RCN3	EFO_0004348	Hematocrit	measurement	0.0293415	0.516	0.484	3
ENSG00000100583	SAMD15	EFO_0007988	White blood cell count	measurement	0.159577	0.561	0.439	2
ENSG00000175003	SLC22A1	Orphanet_309005	"Disorder of lipoprotein metabolism, unspecified"	genetic, familial or congenital disease	0.0488408	0.508	0.492	2
ENSG00000076685	NT5C2	EFO_0010972	Serum phosphate levels	measurement	-0.338724	0	1	1
ENSG00000112763	BTN2A1	EFO_0003940	Frequency of strenuous sports in last 4 weeks	biological process	0.0257239	0.496	0.504	2
ENSG00000072310	SREBF1	EFO_0004587	Lymphocyte count	measurement	-0.161517	0.454	0.546	2
ENSG00000179151	EDC3	EFO_0000508	Family history of other specific disorders	genetic, familial or congenital disease	0.0379438	0.511	0.489	13
ENSG00000116874	WARS2	EFO_0004340	Body mass index (bmi)	measurement	0.225824	0.557	0.443	1
ENSG00000126861	OMG	EFO_0009805	Whole body water mass	measurement	0.368363	1	0	1
ENSG00000182612	TSPAN10	EFO_0009546	Other disorders of eye and adnexa	disease of visual system	-0.0161556	0.433	0.567	1
ENSG00000112787	FBRSL1	EFO_0001663	Prostate cancer | illnesses of adopted father	cell proliferation disorder	0.310178	1	0	1
ENSG00000135503	ACVR1B	EFO_0004305	Nucleated red blood cell count	measurement	-0.615501	0	1	1
ENSG00000071462	BUD23	EFO_0004980	Appendicular lean mass	measurement	-0.322409	0	1	1
ENSG00000115808	STRN	EFO_0004458	C reactive protein levels (UKB data field 30710) (Gene-based burden)	measurement	-0.159946	0	1	1
ENSG00000124920	MYRF	EFO_0000400	Diabetes mellitus	pancreas disease	-0.0117265	0	1	1
ENSG00000135821	GLUL	MONDO_0012393			-0.209059	0.383	0.617	194
ENSG00000161547	SRSF2	EFO_0002430			-0.349785	0.457	0.543	1
ENSG00000136717	BIN1	EFO_0009805	Whole body water mass	measurement	-0.224611	0	1	1
ENSG00000163359	COL6A3	HP_0000925	Other unspecified back disorders (PheCode 724.9)	phenotype	-0.114269	0.486	0.514	1
ENSG00000122033	MTIF3	EFO_0000508	Family history of other specific disorders	genetic, familial or congenital disease	-0.201512	0.412	0.588	9
ENSG00000176387	HSD11B2	EFO_0007824	Pattern 4 | hair/balding pattern	measurement	-0.0325678	0.497	0.503	3
ENSG00000184863	RBM33	EFO_0004784	Age completed full time education	measurement	-0.171106	0	1	1
ENSG00000132781	MUTYH	MONDO_0012041			-0.462775	0.278	0.722	1784
ENSG00000185414	MRPL30	EFO_0000508	Family history of other specific disorders	genetic, familial or congenital disease	0.0269938	0.526	0.474	8
ENSG00000204290	BTNL2	EFO_0011011	Sitting height	measurement	0.12047	0.568	0.432	17
ENSG00000181827	RFX7	EFO_0007978	Red blood cell count	measurement	-0.131126	0.322	0.678	1
ENSG00000116678	LEPR	EFO_0009819	Comparative body size at age 10	Uncategorised	0.0235796	1	0	1
ENSG00000178685	PARP10	EFO_0007978	Red blood cell count	measurement	0.0999193	1	0	1
ENSG00000198860	TSEN15	EFO_0009805	Whole body water mass	measurement	0.601446	1	0	1
ENSG00000111271	ACAD10	EFO_1001486	Primary biliary cirrhosis	cell proliferation disorder	-4.23198	0	1	1
ENSG00000188868	ZNF563	EFO_0006941	Hand grip strength (right)	measurement	2.91329	1	0	1
ENSG00000137310	TCF19	EFO_0004509	Hemoglobin [conditional]	measurement	-0.00084507	0.488	0.512	6
ENSG00000169340	PDILT	EFO_0000537	Hypertension	cardiovascular disease	-0.0463625	0.481	0.519	2
ENSG00000278259	MYO19	EFO_0005093	Hip circumference	measurement	1.31059	1	0	1
ENSG00000101844	ATG4A	EFO_0004339	Standing height	measurement	0.0264732	0.514	0.486	3
ENSG00000166634	SERPINB12	EFO_0000508	Family history of other specific disorders	genetic, familial or congenital disease	-0.514445	0.276	0.724	24
ENSG00000178295	GEN1	EFO_0004533	Alkaline phosphatase levels (UKB data field 30610) (Gene-based burden)	measurement	-0.0791376	0	1	1
ENSG00000182685	BRICD5	EFO_0007777	Basal metabolic rate	measurement	-6.15815	0.1	0.9	1
ENSG00000143537	ADAM15	EFO_0004305	Nucleated red blood cell count	measurement	-0.282589	0	1	1
ENSG00000234745	HLA-B	EFO_0004458	C reactive protein levels (UKB data field 30710) (Gene-based burden)	measurement	0.145525	0.602	0.398	7
ENSG00000115361	ACADL	MONDO_0008723			0.0909157	0.537	0.463	3
ENSG00000142599	RERE	EFO_0006335	Systolic blood pressure, manual reading	measurement	0.161441	0.532	0.468	2
ENSG00000253293	HOXA10	EFO_0007800	Trunk fat percentage	measurement	0.0241249	0.493	0.507	2
ENSG00000143418	CERS2	EFO_0004736	Aspartate aminotransferase levels (UKB data field 30650) (Gene-based burden)	measurement	-0.299314	0	1	1
ENSG00000123066	MED13L	Orphanet_369891			-0.342978	0.324	0.676	163
ENSG00000129910	CDH15	EFO_0003784	Skin colour	phenotype	0.00511379	0.51	0.49	7
ENSG00000048828	FAM120A	EFO_0000508	Family history of other specific disorders	genetic, familial or congenital disease	-0.0898661	0.455	0.545	28
ENSG00000140995	DEF8	EFO_0004308	Decreased white blood cell count	measurement	-0.167258	0	1	1
ENSG00000163354	DCST2	EFO_0004842	Eosinophill count	measurement	-0.105298	0.45	0.55	2
ENSG00000174243	DDX23	HP_0001270			-0.206069	0.473	0.527	1
ENSG00000100564	PIGH	EFO_0010224	Lysophosphatidylcholine(20:4)_[M+H]1+ levels	measurement	-1.09932	0	1	1
ENSG00000156650	KAT6B	MONDO_0019675			-0.0922352	0.485	0.515	1
ENSG00000239474	KLHL41	EFO_0004584	Mean platelet (thrombocyte) volume	measurement	-0.435495	0	1	1
ENSG00000080503	SMARCA2	HP_0000581			-0.150664	0.479	0.521	1
ENSG00000111142	METAP2	EFO_0010700	High light scatter reticulocyte percentage (UKB data field 30290) (Gene-based burden)	measurement	-0.195609	0.355	0.645	2
ENSG00000119688	ABCD4	EFO_0007788	Waist-to-hip ratio adjusted for body mass index	measurement	0.196937	1	0	1
ENSG00000250067	YJEFN3	EFO_0007985	Platelet crit	measurement	-0.060742	0.476	0.524	2
ENSG00000129317	PUS7L	EFO_0000508	Family history of other specific disorders	genetic, familial or congenital disease	-0.25108	0.375	0.625	40
ENSG00000007314	SCN4A	MONDO_0020483			0.928743	0.717	0.283	2
ENSG00000120594	PLXDC2	EFO_0004514	Heel quantitative ultrasound index (qui), direct entry (right)	measurement	-0.277484	0.474	0.526	2
ENSG00000188368	PRR19	EFO_0004842	Eosinophill count	measurement	0.534085	1	0	1
ENSG00000078814	MYH7B	EFO_0005208	Estimated glomerular filtration rate	measurement	-0.0148859	0.48	0.52	2
ENSG00000164620	RELL2	EFO_0004340	Body mass index (bmi)	measurement	1.34446	1	0	1
ENSG00000197102	DYNC1H1	EFO_0004309	Platelet count	measurement	-0.0963833	0.428	0.572	4
ENSG00000066117	SMARCD1	EFO_0006335	Systolic blood pressure, manual reading	measurement	-0.440444	0.214	0.786	4
ENSG00000137411	VARS2	MONDO_0001269	"Disorders of sclera, cornea, iris and ciliary body"	disease of visual system	-0.539397	0.169	0.831	7
ENSG00000170175	CHRNB1	EFO_0004308	Decreased white blood cell count	measurement	0.0264192	1	0	1
ENSG00000198625	MDM4	EFO_0004314	Forced expiratory volume in 1-second (fev1)	measurement	-0.00601372	0.487	0.513	2
ENSG00000095464	PDE6C	MONDO_0000455			-0.191136	0.473	0.527	1
ENSG00000187741	FANCA	EFO_0004198	Neoplasm of uncertain behavior of skin	cell proliferation disorder	0.203927	0.657	0.343	6
ENSG00000196531	NACA	EFO_0010700	High light scatter reticulocyte percentage (UKB data field 30290) (Gene-based burden)	measurement	0.0501738	0.534	0.466	9
ENSG00000075884	ARHGAP15	EFO_0007800	Trunk fat percentage	measurement	-0.337798	0	1	1
ENSG00000204033	LRIT2	EFO_0007814	3mm regularity index (left)	measurement	0.245321	0.633	0.367	5
ENSG00000243943	ZNF512	EFO_0004466	Fasting insulin	measurement	-0.480174	0	1	1
ENSG00000289722	ENSG00000289722	EFO_0000508	Family history of other specific disorders	genetic, familial or congenital disease	0.00106396	0.511	0.489	15
ENSG00000085382	HACE1	MONDO_0014764			-0.85098	0.152	0.848	21
ENSG00000131095	GFAP	MONDO_0016575			0.0269428	0.496	0.504	17
ENSG00000161664	ASB16	EFO_0004528	Mean corpuscular haemoglobin concentration	measurement	0.0429596	0.518	0.482	4
ENSG00000143921	ABCG8	HP_0003124	Hypercholesterolemia	phenotype	-0.180628	0.319	0.681	8
ENSG00000127337	YEATS4	EFO_0004530	Triglyceride levels	measurement	-0.065209	0.458	0.542	1
ENSG00000169057	MECP2	HP_0011344			-0.111612	0.487	0.513	1
ENSG00000158545	ZC3H18	EFO_0007989	Monocyte percentage	measurement	0.140828	1	0	1
ENSG00000205726	ITSN1	EFO_0004527	Mean corpuscular haemoglobin	measurement	0.261077	0.619	0.381	3
ENSG00000137700	SLC37A4	EFO_0007800	Trunk fat percentage	measurement	1.56592	1	0	1
ENSG00000176024	ZNF613	EFO_0000508	Family history of other specific disorders	genetic, familial or congenital disease	-0.490975	0.268	0.732	27
ENSG00000105655	ISYNA1	EFO_0004458	C reactive protein levels (UKB data field 30710) (Gene-based burden)	measurement	-0.121698	0	1	1
ENSG00000163938	GNL3	EFO_0000508	Family history of other specific disorders	genetic, familial or congenital disease	-0.438524	0.309	0.691	21
ENSG00000174527	MYO1H	EFO_0005091	Monocyte count	measurement	0.0571708	1	0	1
ENSG00000049245	VAMP3	EFO_0004342	Waist circumference	measurement	-6.95666	0	1	1
ENSG00000124207	CSE1L	EFO_0006941	Hand grip strength (right)	measurement	-0.25573	0.418	0.582	4
ENSG00000171150	SOCS5	EFO_0005093	Hip circumference	measurement	1.94219	1	0	1
ENSG00000198270	TMEM116	EFO_0004244	Interstitial lung disease | non-cancer illness code, self-reported	respiratory or thoracic disease	-0.156024	0	1	1
ENSG00000136270	TBRG4	EFO_0000508	Family history of other specific disorders	genetic, familial or congenital disease	0.00988564	0.502	0.498	21
ENSG00000090013	BLVRB	EFO_0004308	Decreased white blood cell count	measurement	0.104564	1	0	1
ENSG00000100426	ZBED4	EFO_0007984	Platelet distribution width	measurement	0.00295715	0.521	0.479	4
ENSG00000003756	RBM5	EFO_0003948	Gerd	gastrointestinal disease	0.0185029	0.518	0.482	3
ENSG00000204516	MICB	EFO_0004705	Acquired hypothyroidism	endocrine system disease	0.0818124	0.594	0.406	6
ENSG00000171560	FGA	MONDO_0014452			-0.527559	0.263	0.737	24
ENSG00000108239	TBC1D12	EFO_0004533	Alkaline phosphatase levels (UKB data field 30610) (Gene-based burden)	measurement	-0.0716334	0	1	1
ENSG00000221989	OR2A2	EFO_0000508	Family history of other specific disorders	genetic, familial or congenital disease	-0.0322786	0.483	0.517	16
ENSG00000238243	OR2W3	EFO_0004308	Decreased white blood cell count	measurement	0.125858	1	0	1
ENSG00000128250	RFPL1	EFO_0009253	Immature reticulocyte fraction	measurement	-0.0347622	0.475	0.525	4
ENSG00000149485	FADS1	EFO_0004509	Hemoglobin [conditional]	measurement	0.0622493	0.541	0.459	4
ENSG00000177628	GBA1	EFO_0004305	Nucleated red blood cell count	measurement	-0.282002	0	1	1
ENSG00000182704	TSKU	EFO_0003948	Gerd	gastrointestinal disease	-0.0508673	0	1	1
ENSG00000183091	NEB	EFO_0020036			-0.0327891	0.481	0.519	12
ENSG00000091732	ZC3HC1	EFO_0001645	Heart disease | illnesses of adopted siblings	cardiovascular disease	0.0559683	0.524	0.476	1
ENSG00000072864	NDE1	MONDO_0015204			-0.240034	0.391	0.609	134
ENSG00000166670	MMP10	HP_0002140	Ischemic stroke (Gene-based burden)	phenotype	-0.589354	0	1	1
ENSG00000007968	E2F2	EFO_0004305	Nucleated red blood cell count	measurement	0.046044	0.534	0.466	2
ENSG00000213445	SIPA1	EFO_0004584	Mean platelet (thrombocyte) volume	measurement	0.0120873	0.521	0.479	5
ENSG00000087502	ERGIC2	EFO_0004611	Low density lipoprotein cholesterol levels	measurement	0.130399	1	0	1
ENSG00000141552	ANAPC11	EFO_0000508	Family history of other specific disorders	genetic, familial or congenital disease	0.0976966	0.541	0.459	2
ENSG00000196159	FAT4	EFO_0009786	ICD10 Z51.81: Encounter for therapeutic drug level monitoring (Gene-based burden)	Uncategorised	-0.214462	0.465	0.535	1
ENSG00000139132	FGD4	MONDO_0012250			-0.0811736	0.449	0.551	178
ENSG00000172732	MUS81	EFO_0004527	Mean corpuscular haemoglobin	measurement	0.00678919	0.489	0.511	2
ENSG00000071243	ING3	CHEBI_46195	Paracetamol | medication for pain relief, constipation, heartburn	Uncategorised	0.288262	1	0	1
ENSG00000119408	NEK6	EFO_0004458	C reactive protein levels (UKB data field 30710) (Gene-based burden)	measurement	0.0473784	1	0	1
ENSG00000211452	DIO1	EFO_0000508	Family history of other specific disorders	genetic, familial or congenital disease	0.379791	0.664	0.336	7
ENSG00000124357	NAGK	EFO_0004842	Eosinophill count	measurement	0.0648203	0.547	0.453	2
ENSG00000147224	PRPS1	MONDO_0010699			-0.774327	0.175	0.825	11
ENSG00000183346	CABCOCO1	EFO_0000319	Circulatory disease nec	cardiovascular disease	0.0689798	0.544	0.456	1
ENSG00000198888	MT-ND1	HP_0000407			-0.048532	0.489	0.511	1
ENSG00000204531	POU5F1	EFO_0007996	Eosinophil percentage of granulocytes	measurement	0.0450183	0.507	0.493	2
ENSG00000105607	GCDH	EFO_0004541	Glycated haemoglobin HbA1c levels adjusted for BMI	measurement	-0.141337	0	1	1
ENSG00000151458	ANKRD50	EFO_0005584	Seborrheic keratosis	integumentary system disease	0.150085	0.607	0.393	3
ENSG00000148143	ZNF462	EFO_0004528	Mean corpuscular haemoglobin concentration	measurement	0.140147	0.995	0.005	1
ENSG00000188993	LRRC66	EFO_0004509	Hemoglobin [conditional]	measurement	0.0481083	1	0	1
ENSG00000204296	TSBP1	EFO_0009390	Sum neutrophil eosinophil counts	measurement	0.0852726	0.548	0.452	6
ENSG00000153086	ACMSD	EFO_0004574	Total cholesterol levels	measurement	-0.0593634	0	1	1
ENSG00000198646	NCOA6	EFO_0000756	Malignant melanoma | cancer code, self-reported	cell proliferation disorder	-0.00378442	0.494	0.506	1
ENSG00000100216	TOMM22	EFO_0005093	Hip circumference	measurement	-1.24879	0	1	1
ENSG00000123700	KCNJ2	HP_0001626	Symptoms and signs involving the circulatory and respiratory systems	respiratory or thoracic disease	-0.245434	0.385	0.615	124
ENSG00000204128	C2orf72	EFO_0000508	Family history of other specific disorders	genetic, familial or congenital disease	0.0971972	0.538	0.462	3
ENSG00000106624	AEBP1	EFO_0004541	Glycated haemoglobin HbA1c levels adjusted for BMI	measurement	-0.0474626	0.474	0.526	5
ENSG00000145029	NICN1	EFO_0004533	Alkaline phosphatase levels (UKB data field 30610) (Gene-based burden)	measurement	-0.197363	0	1	1
ENSG00000163684	RPP14	EFO_0007984	Platelet distribution width	measurement	-0.0614136	0.471	0.529	2
ENSG00000130684	ZNF337	EFO_0000508	Family history of other specific disorders	genetic, familial or congenital disease	0.00193641	0.488	0.512	41
ENSG00000189410	SH2D5	EFO_0004528	Mean corpuscular haemoglobin concentration	measurement	0.0781345	1	0	1
ENSG00000106683	LIMK1	EFO_0004713	FEV1 FVC ratio Z score (UKB data field 20258) (Gene-based burden)	measurement	-0.0977522	0	1	1
ENSG00000123374	CDK2	EFO_0007993	Lymphocyte percentage	measurement	1.14477	1	0	1
ENSG00000066336	SPI1	EFO_0004584	Mean platelet (thrombocyte) volume	measurement	-0.0536497	0.466	0.534	3
ENSG00000175768	TOMM5	EFO_0000508	Family history of other specific disorders	genetic, familial or congenital disease	0.0255425	0.53	0.47	4
ENSG00000204175	GPRIN2	EFO_0000508	Family history of other specific disorders	genetic, familial or congenital disease	-0.598201	0.221	0.779	15
ENSG00000185201	IFITM2	EFO_0005090	Basophill count	measurement	0.108825	0.574	0.426	3
ENSG00000167244	IGF2	Orphanet_552			0.534037	0.692	0.308	2
ENSG00000204525	HLA-C	EFO_0006336	Diastolic blood pressure, manual reading	measurement	0.00282124	0.497	0.503	6
ENSG00000245848	CEBPA	EFO_0004587	Lymphocyte count	measurement	0.234716	0.527	0.473	3
ENSG00000204351	SKIC2	EFO_0005803	Personal history of diseases of blood and blood-forming organs	hematologic disease	-0.15476	0.433	0.567	2
ENSG00000204616	TRIM31	EFO_0009676	Other acquired musculoskeletal deformity	musculoskeletal or connective tissue disease	-0.30115	0.28	0.72	5
ENSG00000112276	BVES	MONDO_0014782			-0.317023	0.342	0.658	32
ENSG00000125686	MED1	EFO_0000508	Family history of other specific disorders	genetic, familial or congenital disease	-0.0281344	0.501	0.499	34
ENSG00000161664	ASB16	EFO_0010700	High light scatter reticulocyte percentage (UKB data field 30290) (Gene-based burden)	measurement	-0.046634	0.466	0.534	3
ENSG00000196126	HLA-DRB1	EFO_0007990	Neutrophill percentage	measurement	-0.174006	0.376	0.624	5
ENSG00000111731	C2CD5	EFO_0000508	Family history of other specific disorders	genetic, familial or congenital disease	-0.377878	0.323	0.677	36
ENSG00000122224	LY9	EFO_0000508	Family history of other specific disorders	genetic, familial or congenital disease	-0.361129	0.343	0.657	33
ENSG00000181915	ADO	EFO_0005091	Monocyte count	measurement	0.00842609	0.499	0.501	3
ENSG00000250565	ATP6V1E2	EFO_0007800	Trunk fat percentage	measurement	0.31548	0.536	0.464	2
ENSG00000111596	CNOT2	EFO_0000508	Family history of other specific disorders	genetic, familial or congenital disease	-0.178237	0.434	0.566	7
ENSG00000116273	PHF13	EFO_0004696	Serum levels of protein SHBG	measurement	0.0345995	1	0	1
ENSG00000156502	SUPV3L1	EFO_0004308	Decreased white blood cell count	measurement	0.174372	1	0	1
ENSG00000173597	SULT1B1	EFO_0000508	Family history of other specific disorders	genetic, familial or congenital disease	0.0451247	0.53	0.47	5
ENSG00000130921	MTRFR	EFO_0007986	Reticulocyte count	measurement	0.0145569	0.506	0.494	3
ENSG00000090863	GLG1	EFO_0004526	Mean corpuscular volume	measurement	-0.267614	0.297	0.703	4
ENSG00000188785	ZNF548	EFO_0004995	Trunk fat-free mass	measurement	0.296526	1	0	1
ENSG00000148308	GTF3C5	EFO_0004584	Mean platelet (thrombocyte) volume	measurement	0.626475	0.688	0.312	2
ENSG00000177479	ARIH2	EFO_0004527	Mean corpuscular haemoglobin	measurement	-0.182274	0.468	0.532	3
ENSG00000130921	MTRFR	EFO_0004735	Alanine aminotransferase levels (UKB data field 30620) (Gene-based burden)	measurement	-0.0650477	0.457	0.543	2
ENSG00000113448	PDE4D	HP_0001249			-0.0835973	0.486	0.514	1
ENSG00000139174	PRICKLE1	Orphanet_308			-0.320027	0.334	0.666	450
ENSG00000162144	CYB561A3	EFO_0000508	Family history of other specific disorders	genetic, familial or congenital disease	-0.00385907	0.509	0.491	10
ENSG00000204542	C6orf15	EFO_0007937	Serum levels of protein IRF6	measurement	0.142201	0.578	0.422	5
ENSG00000142230	SAE1	EFO_0004348	Hematocrit	measurement	0.422825	1	0	1
ENSG00000143257	NR1I3	EFO_0007984	Platelet distribution width	measurement	-0.937219	0.124	0.876	1
ENSG00000185658	BRWD1	EFO_0007984	Platelet distribution width	measurement	-0.0585186	0	1	1
ENSG00000116288	PARK7	EFO_0003782	Icd10: g12.2 motor neuron disease | underlying (primary) cause of death	nervous system disease	-0.186582	0.473	0.527	1
ENSG00000232629	HLA-DQB2	MONDO_0007915			0.0201354	0.499	0.501	2
ENSG00000148296	SURF6	EFO_0006336	Diastolic blood pressure, manual reading	measurement	-0.44491	0	1	1
ENSG00000102977	ACD	EFO_0004526	Mean corpuscular volume	measurement	0.159696	0.557	0.443	4
ENSG00000173578	XCR1	EFO_0005140	Autoimmune traits	immune system disease	0.397354	1	0	1
ENSG00000177106	EPS8L2	MONDO_0014952			0.067325	0.552	0.448	6
ENSG00000130958	SLC35D2	EFO_0004995	Trunk fat-free mass	measurement	-0.074995	0.462	0.538	2
ENSG00000168268	NT5DC2	EFO_0007978	Red blood cell count	measurement	0.00310599	0.493	0.507	2
ENSG00000101104	PABPC1L	EFO_0000729	Ulcerative colitis	gastrointestinal disease	7.94107	1	0	1
ENSG00000187244	BCAM	EFO_0004530	Triglyceride levels	measurement	-0.0401547	0.474	0.526	4
ENSG00000114654	EFCC1	EFO_0004308	Decreased white blood cell count	measurement	0.00881513	0.499	0.501	2
ENSG00000130950	NUTM2F	EFO_0010701	Mean reticulocyte volume (UKB data field 30260) (Gene-based burden)	measurement	-0.104594	0.431	0.569	4
ENSG00000145700	ANKRD31	EFO_0005093	Hip circumference	measurement	-0.0479167	0.483	0.517	4
ENSG00000111229	ARPC3	EFO_0007978	Red blood cell count	measurement	0.244164	1	0	1
ENSG00000114554	PLXNA1	EFO_0004570	Total bilirubin levels (UKB data field 30840) (Gene-based burden)	measurement	0.0711169	1	0	1
ENSG00000183655	KLHL25	EFO_0004980	Appendicular lean mass	measurement	-0.0263592	0.482	0.518	6
ENSG00000111642	CHD4	EFO_0010701	Mean reticulocyte volume (UKB data field 30260) (Gene-based burden)	measurement	0.10837	1	0	1
ENSG00000110400	NECTIN1	EFO_0000508	Family history of other specific disorders	genetic, familial or congenital disease	-0.449614	0.305	0.695	5
ENSG00000116898	MRPS15	EFO_0009388	Sum basophil neutrophil counts	measurement	-0.0579026	0.474	0.526	6
ENSG00000113327	GABRG2	MONDO_0018214			-0.0701471	0.47	0.53	3
ENSG00000140678	ITGAX	EFO_0004305	Nucleated red blood cell count	measurement	0.1384	1	0	1
ENSG00000234616	JRK	MONDO_0004986	ICD10 C67: Malignant neoplasm of bladder (Gene-based burden)	cell proliferation disorder	0.0544596	0.522	0.478	3
ENSG00000132718	SYT11	EFO_0004631	Anxiety score x vitamin D PRS interaction	phenotype	-0.0859739	0.433	0.567	4
ENSG00000156510	HKDC1	EFO_0000508	Family history of other specific disorders	genetic, familial or congenital disease	-0.123002	0.425	0.575	54
ENSG00000107104	KANK1	EFO_0009388	Sum basophil neutrophil counts	measurement	-1.11537	0	1	1
ENSG00000136160	EDNRB	EFO_0003924	Other | anaesthetics administered post delivery	phenotype	0.0837525	0.516	0.484	2
ENSG00000176454	LPCAT4	EFO_0000508	Family history of other specific disorders	genetic, familial or congenital disease	0.0762906	0.526	0.474	15
ENSG00000100410	PHF5A	HP_0000737	Recent easy annoyance or irritability	phenotype	-0.363044	0	1	1
ENSG00000157111	TMEM171	EFO_0004458	C reactive protein levels (UKB data field 30710) (Gene-based burden)	measurement	0.0124328	0.533	0.467	1
ENSG00000176422	SPRYD4	EFO_0004617	Cystatin C levels (UKB data field 30720) (Gene-based burden)	measurement	0.0425258	1	0	1
ENSG00000119950	MXI1	EFO_0009270	Heel bone mineral density (bmd) t-score, automated	measurement	0.0481823	1	0	1
ENSG00000145725	PPIP5K2	EFO_0007010	Interpolated age of participant when cancer first diagnosed	measurement	0.162307	1	0	1
ENSG00000163931	TKT	EFO_0004531	Urate levels (UKB data field 30880) (Gene-based burden)	measurement	-0.0297094	0.49	0.51	4
ENSG00000177595	PIDD1	EFO_0009805	Whole body water mass	measurement	0.863995	1	0	1
ENSG00000226479	TMEM185B	EFO_0004838	Calcium levels (UKB data field 30680) (Gene-based burden)	measurement	0.397593	1	0	1
ENSG00000066084	DIP2B	EFO_0004842	Eosinophill count	measurement	-0.0903129	0	1	1
ENSG00000185650	ZFP36L1	EFO_0009390	Sum neutrophil eosinophil counts	measurement	0.156267	1	0	1
ENSG00000172071	EIF2AK3	EFO_0000508	Family history of other specific disorders	genetic, familial or congenital disease	-0.11027	0.456	0.544	33
ENSG00000185245	GP1BA	EFO_0004309	Platelet count	measurement	0.254449	0.64	0.36	3
ENSG00000279116	OR8D2	EFO_0000508	Family history of other specific disorders	genetic, familial or congenital disease	0.0659927	0.544	0.456	22
ENSG00000196526	AFAP1	EFO_0000508	Family history of other specific disorders	genetic, familial or congenital disease	-0.0605998	0.465	0.535	36
ENSG00000100632	ERH	EFO_0009388	Sum basophil neutrophil counts	measurement	0.370869	1	0	1
ENSG00000130714	POMT1	MONDO_0002320	Other specified congenital anomalies of nervous system	nervous system disease	-0.136153	0.484	0.516	1
ENSG00000174611	KY	EFO_0004627	IGF 1 (UKB data field 30770) (Gene-based burden)	measurement	-0.0352077	0.466	0.534	2
ENSG00000168259	DNAJC7	MONDO_0004976	Amyotrophic lateral sclerosis	nervous system disease	-0.158783	0.445	0.555	1
ENSG00000205560	CPT1B	Orphanet_280671			-0.115796	0.448	0.552	2
ENSG00000146859	TMEM140	EFO_0004696	Serum levels of protein SHBG	measurement	0.213756	1	0	1
ENSG00000173171	MTX1	EFO_0004344	Birth weight of first child	measurement	-0.373812	0	1	1
ENSG00000197852	INKA2	EFO_0007800	Trunk fat percentage	measurement	-0.0261214	0.494	0.506	3
ENSG00000107984	DKK1	EFO_0003931	Fracture of unspecified bones	musculoskeletal or connective tissue disease	0.340936	1	0	1
ENSG00000283361	CFAP97D2	EFO_0007988	White blood cell count	measurement	0.0187426	1	0	1
ENSG00000132846	ZBED3	EFO_0004526	Mean corpuscular volume	measurement	0.331344	1	0	1
ENSG00000012048	BRCA1	EFO_0003922	Had menopause	phenotype	-0.358429	0	1	1
ENSG00000137070	IL11RA	EFO_0004908	Testosterone to estradiol ratio	measurement	0.0966293	1	0	1
ENSG00000144285	SCN1A	EFO_0007663	Childhood aggressive behavior (reported by teacher)	measurement	-0.066104	0.487	0.513	1
ENSG00000169592	INO80E	EFO_0004627	IGF 1 (UKB data field 30770) (Gene-based burden)	measurement	-0.0985294	0	1	1
ENSG00000095951	HIVEP1	EFO_0007990	Neutrophill percentage	measurement	-0.0392795	0.478	0.522	4
ENSG00000267796	LIN37	EFO_0004703	Age when periods started (menarche)	measurement	-0.741237	0	1	1
ENSG00000141378	PTRH2	EFO_0004536	Serum levels of protein TBP	measurement	0.487267	1	0	1
ENSG00000172500	FIBP	EFO_0004616	ICD10 M17: Osteoarthritis of knee (Gene-based burden)	musculoskeletal or connective tissue disease	1.00029	1	0	1
ENSG00000135821	GLUL	EFO_0004308	Decreased white blood cell count	measurement	0.0382841	0.53	0.47	2
ENSG00000171105	INSR	HP_0000836	Hypothyroidism/myxoedema | non-cancer illness code, self-reported	Uncategorised	0.6742	1	0	1
ENSG00000140521	POLG	MONDO_0019391			-0.442958	0.293	0.707	284
ENSG00000160325	CACFD1	EFO_0004607	Ulceration of intestine	gastrointestinal disease	0.0312912	0.543	0.457	1
ENSG00000189045	ANKDD1B	EFO_0007777	Basal metabolic rate	measurement	-0.128744	0.498	0.502	3
ENSG00000095794	CREM	EFO_0004348	Hematocrit	measurement	-0.108838	0	1	1
ENSG00000146376	ARHGAP18	EFO_0011011	Sitting height	measurement	-0.03297	0.484	0.516	3
ENSG00000189169	KRTAP10-12	EFO_0001063	Hearing difficulty/problems: I am completely deaf (UKB data field 2247_99)	nervous system disease	-0.0632749	0.489	0.511	1
ENSG00000110367	DDX6	EFO_0007777	Basal metabolic rate	measurement	1.21844	0.613	0.387	1
ENSG00000147889	CDKN2A	EFO_0000756	Malignant melanoma | cancer code, self-reported	cell proliferation disorder	-0.252743	0.387	0.613	79
ENSG00000087116	ADAMTS2	MONDO_0009161			-0.51305	0.241	0.759	1187
ENSG00000164938	TP53INP1	EFO_0000537	Hypertension	cardiovascular disease	0.0267041	1	0	1
ENSG00000213246	SUPT4H1	EFO_0004325	High blood pressure | vascular/heart problems diagnosed by doctor	measurement	-0.0781334	0	1	1
ENSG00000163428	LRRC58	EFO_0007984	Platelet distribution width	measurement	0.132307	0.556	0.444	2
ENSG00000130429	ARPC1B	EFO_0010700	High light scatter reticulocyte percentage (UKB data field 30290) (Gene-based burden)	measurement	-0.310809	0	1	1
ENSG00000168477	TNXB	EFO_0007315	ICD10 H00: Hordeolum and chalazion (Gene-based burden)	infectious disease	-0.0411144	0.491	0.509	4
ENSG00000107566	ERLIN1	MONDO_0017593			-0.191545	0.473	0.527	1
ENSG00000118690	ARMC2	EFO_0004531	Urate levels (UKB data field 30880) (Gene-based burden)	measurement	-0.0823406	0.287	0.713	1
ENSG00000143942	CHAC2	EFO_0010700	High light scatter reticulocyte percentage (UKB data field 30290) (Gene-based burden)	measurement	-0.482669	0	1	1
ENSG00000256043	CTSO	EFO_0004980	Appendicular lean mass	measurement	-0.0673909	0	1	1
ENSG00000119321	FKBP15	EFO_0004833	Neutrophill count	measurement	0.174702	0.574	0.426	3
ENSG00000087258	GNAO1	MONDO_0018226			-0.242712	0.467	0.533	1
ENSG00000123473	STIL	EFO_0000508	Family history of other specific disorders	genetic, familial or congenital disease	-0.0521475	0.472	0.528	42
ENSG00000072201	LNX1	EFO_0009805	Whole body water mass	measurement	1.00273	1	0	1
ENSG00000120370	GORAB	EFO_0003784	Skin colour	phenotype	-0.0583024	0	1	1
ENSG00000171940	ZNF217	EFO_0007986	Reticulocyte count	measurement	0.055934	0.536	0.464	3
ENSG00000065029	ZNF76	EFO_0009715	Wheezing	phenotype	-0.478937	0	1	1
ENSG00000197959	DNM3	EFO_0000508	Family history of other specific disorders	genetic, familial or congenital disease	0.00245637	0.501	0.499	26
ENSG00000240053	LY6G5B	EFO_0004509	Hemoglobin [conditional]	measurement	-0.0426986	0.467	0.533	2
ENSG00000198563	DDX39B	EFO_0010642			0.0349528	0.521	0.479	5
ENSG00000127527	EPS15L1	EFO_0007993	Lymphocyte percentage	measurement	0.0511642	0.54	0.46	3
ENSG00000131778	CHD1L	Orphanet_145			-0.201305	0.474	0.526	1
ENSG00000118402	ELOVL4	MONDO_0013760			-0.50312	0.273	0.727	6
ENSG00000260027	HOXB7	EFO_0004713	FEV1 FVC ratio Z score (UKB data field 20258) (Gene-based burden)	measurement	-0.302291	0	1	1
ENSG00000166275	BORCS7	EFO_0000319	Circulatory disease nec	cardiovascular disease	-0.0909364	0	1	1
ENSG00000079308	TNS1	EFO_0007986	Reticulocyte count	measurement	0.0456773	0.544	0.456	13
ENSG00000165730	STOX1	EFO_0004980	Appendicular lean mass	measurement	-0.0650211	0.45	0.55	2
ENSG00000116688	MFN2	MONDO_0001134	ICD10 I10: Essential (primary) hypertension (Gene-based burden)	cardiovascular disease	-37.0986	0	1	1
ENSG00000078403	MLLT10	EFO_0005091	Monocyte count	measurement	-0.00380376	0.488	0.512	2
ENSG00000048405	ZNF800	EFO_0009805	Whole body water mass	measurement	1.59377	1	0	1
ENSG00000077498	TYR	HP_0007750			-0.0163476	0.493	0.507	3
ENSG00000141985	SH3GL1	EFO_0004526	Mean corpuscular volume	measurement	-0.318913	0.463	0.537	4
ENSG00000197375	SLC22A5	CHEBI_50845	Oxytetracycline | treatment/medication code	Uncategorised	-0.358428	0	1	1
ENSG00000198049	AVPR1B	EFO_0004536	Serum levels of protein TBP	measurement	-0.348159	0	1	1
ENSG00000075275	CELSR1	EFO_0000508	Family history of other specific disorders	genetic, familial or congenital disease	-0.151525	0.425	0.575	169
ENSG00000100767	PAPLN	EFO_0007984	Platelet distribution width	measurement	-0.0802921	0	1	1
ENSG00000110619	CARS1	EFO_0004509	Hemoglobin [conditional]	measurement	0.0531623	1	0	1
ENSG00000204305	AGER	EFO_0003898	Ankylosing spondylitis	musculoskeletal or connective tissue disease	-0.301722	0.433	0.567	3
ENSG00000145020	AMT	EFO_0009598	Miserableness (UKB data field 1930) (Gene-based burden)	measurement	-0.119748	0	1	1
ENSG00000101435	CST9L	EFO_0000508	Family history of other specific disorders	genetic, familial or congenital disease	-0.441142	0.303	0.697	5
ENSG00000142173	COL6A2	EFO_0004145	Myopathy	musculoskeletal or connective tissue disease	0.319392	0.596	0.404	3
ENSG00000198911	SREBF2	EFO_0000508	Family history of other specific disorders	genetic, familial or congenital disease	-0.3824	0.293	0.707	52
ENSG00000099139	PCSK5	EFO_0005090	Basophill count	measurement	0.132307	1	0	1
ENSG00000001629	ANKIB1	EFO_0004509	Hemoglobin [conditional]	measurement	-0.453708	0	1	1
ENSG00000116337	AMPD2	EFO_0000589	ICD10 E89: Postprocedural endocrine and metabolic complications and disorders, not elsewhere classified (Gene-based burden)	Uncategorised	0.000430407	0.507	0.493	1
ENSG00000119599	DCAF4	EFO_0006335	Systolic blood pressure, manual reading	measurement	0.174225	0.639	0.361	5
ENSG00000126261	UBA2	EFO_0000508	Family history of other specific disorders	genetic, familial or congenital disease	-0.294594	0.355	0.645	22
ENSG00000088808	PPP1R13B	EFO_0004340	Body mass index (bmi)	measurement	-0.510069	0	1	1
ENSG00000127220	ABHD8	EFO_0004611	Low density lipoprotein cholesterol levels	measurement	0.121435	1	0	1
ENSG00000139083	ETV6	EFO_0004339	Standing height	measurement	0.154934	0.518	0.482	3
ENSG00000187446	CHP1	EFO_0007978	Red blood cell count	measurement	0.350841	1	0	1
ENSG00000163071	SPATA18	EFO_0004309	Platelet count	measurement	-0.0727849	0.461	0.539	2
ENSG00000177600	RPLP2	EFO_0004695	Intra-ocular pressure, goldmann-correlated (left)	measurement	2.07364	1	0	1
ENSG00000138030	KHK	EFO_0004584	Mean platelet (thrombocyte) volume	measurement	-0.0461303	0.465	0.535	4
ENSG00000179846	NKPD1	EFO_0000618	Other and unspecified disorders of the nervous system	nervous system disease	3.08119	1	0	1
ENSG00000185338	SOCS1	EFO_0004842	Eosinophill count	measurement	0.035917	0.514	0.486	4
ENSG00000025434	NR1H3	EFO_0010618	Pappalysin-1 levels	measurement	-0.215133	0	1	1
ENSG00000156860	FBRS	EFO_0004309	Platelet count	measurement	-0.340683	0	1	1
ENSG00000173145	NOC3L	EFO_0005091	Monocyte count	measurement	-0.0520683	0.461	0.539	3
ENSG00000100804	PSMB5	EFO_0007978	Red blood cell count	measurement	0.119585	1	0	1
ENSG00000173068	BNC2	EFO_0007991	Eosinophill percentage	measurement	-0.0629565	0	1	1
ENSG00000155085	AK9	EFO_0009718	Peak expiratory flow (pef)	measurement	9.36525	1	0	1
ENSG00000183530	PRR14L	EFO_0009188	Red blood cell (erythrocyte) distribution width	measurement	0.00462996	0.506	0.494	5
ENSG00000204305	AGER	EFO_0004526	Mean corpuscular volume	measurement	-0.0276171	0.487	0.513	2
ENSG00000130595	TNNT3	EFO_0009780	5-year breast cancer-specific survival (ER positive or PR positive, and HER2 negative not treated with chemotherapy)	cell proliferation disorder	0.303996	1	0	1
ENSG00000205531	NAP1L4	EFO_0004696	Serum levels of protein SHBG	measurement	-0.0465144	0.468	0.532	2
ENSG00000064012	CASP8	MONDO_0011804			-0.339846	0.342	0.658	240
ENSG00000165915	SLC39A13	EFO_0009552	Hemorrhoids	cardiovascular disease	0.220989	1	0	1
ENSG00000204290	BTNL2	EFO_0004308	Decreased white blood cell count	measurement	0.0592067	0.553	0.447	18
ENSG00000176058	TPRN	EFO_0004238	Hearing loss	nervous system disease	-0.0708064	0.483	0.517	1
ENSG00000173442	EHBP1L1	EFO_0004617	Cystatin C levels (UKB data field 30720) (Gene-based burden)	measurement	0.0134339	0.495	0.505	2
ENSG00000085998	POMGNT1	MONDO_0016971			-0.622221	0.228	0.772	911
ENSG00000205808	PLPP6	EFO_0004309	Platelet count	measurement	2.70737	1	0	1
ENSG00000204618	RNF39	EFO_0004833	Neutrophill count	measurement	-0.032036	0.485	0.515	4
ENSG00000092621	PHGDH	EFO_0004348	Hematocrit	measurement	0.152606	0.556	0.444	2
ENSG00000105397	TYK2	EFO_0003779	Chronic lymphocytic thyroiditis	endocrine system disease	-1.49933	0	1	1
ENSG00000170989	S1PR1	EFO_0007990	Neutrophill percentage	measurement	-4.34406	0	1	1
ENSG00000050405	LIMA1	EFO_0004612	High-density lipoprotein 3 cholesterol levels	measurement	0.275672	1	0	1
ENSG00000278463	H2AC4	HP_0012317	"Sacroiliitis, not elsewhere classified"	phenotype	0.298682	0.536	0.464	2
ENSG00000135587	SMPD2	EFO_0009805	Whole body water mass	measurement	-0.523285	0	1	1
ENSG00000179912	R3HDM2	EFO_0009817	Getting up in morning	Uncategorised	-0.148454	0	1	1
ENSG00000159882	ZNF230	HP_0000726	Dementias	phenotype	0.112075	0.507	0.493	2
ENSG00000197279	ZNF165	EFO_0009351	Varicella zoster virus glycoproteins E and I antibody levels	measurement	1.57137	1	0	1
ENSG00000114021	NIT2	EFO_0000508	Family history of other specific disorders	genetic, familial or congenital disease	-0.0712542	0.478	0.522	10
ENSG00000143457	GOLPH3L	EFO_0004526	Mean corpuscular volume	measurement	-0.0842052	0.436	0.564	2
ENSG00000157107	FCHO2	EFO_0004612	High-density lipoprotein 3 cholesterol levels	measurement	0.463656	0.912	0.088	1
ENSG00000113845	TIMMDC1	EFO_0000508	Family history of other specific disorders	genetic, familial or congenital disease	-0.353625	0.338	0.662	15
ENSG00000138075	ABCG5	EFO_0004799	Cholelithiasis with other cholecystitis	gastrointestinal disease	0.844766	0.976	0.024	11
ENSG00000171757	LRRC34	EFO_0004842	Eosinophill count	measurement	0.0174105	0.493	0.507	2
ENSG00000186432	KPNA4	EFO_0007991	Eosinophill percentage	measurement	0.203128	1	0	1
ENSG00000039560	RAI14	EFO_0004528	Mean corpuscular haemoglobin concentration	measurement	0.260995	1	0	1
ENSG00000198218	QRICH1	EFO_0003923	Heel bone mineral density (bmd) t-score, automated (right)	measurement	-0.0267131	0.488	0.512	2
ENSG00000115607	IL18RAP	MONDO_0005271	Allergic disease (Gene-based burden)	immune system disease	-3.99824	0	1	1
ENSG00000109501	WFS1	EFO_1000898			-0.158783	0.445	0.555	1
ENSG00000172432	GTPBP2	EFO_0004348	Hematocrit	measurement	0.0317583	0.508	0.492	4
ENSG00000198373	WWP2	EFO_0009714	Long-standing illness, disability or infirmity	Uncategorised	-0.377895	0.386	0.614	1
ENSG00000165417	GTF2A1	EFO_0004833	Neutrophill count	measurement	-0.100079	0.479	0.521	2
ENSG00000115306	SPTBN1	EFO_0003756	Autism, asperger's or autistic spectrum disorder | mental health problems ever diagnosed by a professional	nervous system disease	-0.0833131	0.486	0.514	1
ENSG00000117308	GALE	EFO_0007993	Lymphocyte percentage	measurement	-0.355828	0	1	1
ENSG00000204655	MOG	EFO_1000627	Other disorders of thyroid	endocrine system disease	-0.00150186	0.506	0.494	1
ENSG00000157992	KRTCAP3	EFO_0003924	Other | anaesthetics administered post delivery	phenotype	-0.0220887	0.479	0.521	2
ENSG00000173113	TRMT112	EFO_0007989	Monocyte percentage	measurement	-0.137663	0	1	1
ENSG00000204590	GNL1	HP_0002024	Malabsorption/coeliac disease | non-cancer illness code, self-reported	gastrointestinal disease	0.537071	0.562	0.438	2
ENSG00000086598	TMED2	EFO_0004833	Neutrophill count	measurement	-0.171547	0	1	1
ENSG00000159842	ABR	EFO_0009270	Heel bone mineral density (bmd) t-score, automated	measurement	0.123633	1	0	1
ENSG00000150977	RILPL2	EFO_0004570	Total bilirubin levels (UKB data field 30840) (Gene-based burden)	measurement	-0.919531	0.286	0.714	1
ENSG00000130803	ZNF317	EFO_0007986	Reticulocyte count	measurement	-0.0686181	0	1	1
ENSG00000146830	GIGYF1	EFO_0009268	Illnesses of siblings - Alzheimers disease dementia (UKB data field 20111) (Gene-based burden)	measurement	-0.0635033	0	1	1
ENSG00000167302	TEPSIN	EFO_0000508	Family history of other specific disorders	genetic, familial or congenital disease	0.170375	0.571	0.429	10
ENSG00000167513	CDT1	HP_0002619	Varicose veins of lower extremity, symptomtic	phenotype	-1.9504	0.002	0.998	2
ENSG00000167608	TMC4	EFO_0020066	Diacylglycerol_38:4_[M+H-H2O]1+ levels	measurement	0.0782451	1	0	1
ENSG00000127928	GNGT1	EFO_0000508	Family history of other specific disorders	genetic, familial or congenital disease	0.0651321	0.531	0.469	7
ENSG00000146250	PRSS35	EFO_0000508	Family history of other specific disorders	genetic, familial or congenital disease	0.0364106	0.526	0.474	10
ENSG00000112339	HBS1L	EFO_0009188	Red blood cell (erythrocyte) distribution width	measurement	0.0835581	0.559	0.441	6
ENSG00000165406	MARCHF8	EFO_0007986	Reticulocyte count	measurement	0.0182045	0.506	0.494	7
ENSG00000178982	EIF3K	EFO_0004838	Calcium levels (UKB data field 30680) (Gene-based burden)	measurement	0.30801	1	0	1
ENSG00000110107	PRPF19	EFO_0010226	Phosphatidylcholine(43:0)_[M+OAc]1- levels	measurement	0.138225	0.509	0.491	3
ENSG00000106683	LIMK1	EFO_0007937	Serum levels of protein IRF6	measurement	0.0765528	0.501	0.499	2
ENSG00000152767	FARP1	EFO_0005409	Trunk predicted mass	measurement	-0.0924204	0.439	0.561	2
ENSG00000145217	SLC26A1	EFO_0003923	Heel bone mineral density (bmd) t-score, automated (right)	measurement	-0.754661	0.075	0.925	4
ENSG00000177045	SIX5	EFO_0004611	Low density lipoprotein cholesterol levels	measurement	0.0526354	0.527	0.473	2
ENSG00000050820	BCAR1	CHEBI_6801	Metformin | treatment/medication code	Uncategorised	-1.48835	0	1	1
ENSG00000127603	MACF1	EFO_0004342	Waist circumference	measurement	1.5378	1	0	1
ENSG00000288702	UGT1A3	EFO_0009605	Diseases of pancreas	pancreas disease	0.0113785	0.507	0.493	3
ENSG00000058404	CAMK2B	HP_0001249			-0.539809	0.302	0.698	2
ENSG00000104044	OCA2	EFO_0003958	Childhood sunburn occasions	integumentary system disease	-0.365837	0.312	0.688	3
ENSG00000103266	STUB1	EFO_0004528	Mean corpuscular haemoglobin concentration	measurement	0.190355	0.52	0.48	2
ENSG00000142197	DOP1B	EFO_0004587	Lymphocyte count	measurement	-0.131894	0.454	0.546	2
ENSG00000197616	MYH6	MONDO_0018901			-0.299627	0.388	0.612	6
ENSG00000162194	LBHD1	EFO_0007990	Neutrophill percentage	measurement	-0.296605	0	1	1
ENSG00000115590	IL1R2	EFO_0004713	FEV1 FVC ratio Z score (UKB data field 20258) (Gene-based burden)	measurement	0.12084	0.567	0.433	2
ENSG00000188153	COL4A5	Orphanet_96210			-0.178038	0.474	0.526	1
ENSG00000118402	ELOVL4	MONDO_0017845			-0.148513	0.481	0.519	1
ENSG00000166266	CUL5	EFO_0007984	Platelet distribution width	measurement	0.0840835	1	0	1
ENSG00000175445	LPL	EFO_0001645	Heart disease | illnesses of adopted siblings	cardiovascular disease	-0.131577	0.409	0.591	2
ENSG00000100362	PVALB	EFO_0009389	Sum eosinophil basophil counts	measurement	-0.0477619	0	1	1
ENSG00000119977	TCTN3	HP_0001263			-0.0882915	0.486	0.514	1
ENSG00000113971	NPHP3	MONDO_0019742			-0.427697	0.294	0.706	238
ENSG00000184619	KRBA2	EFO_0004348	Hematocrit	measurement	-1.44805	0	1	1
ENSG00000114127	XRN1	EFO_0004348	Hematocrit	measurement	-0.573113	0.289	0.711	1
ENSG00000030066	NUP160	EFO_0004536	Serum levels of protein TBP	measurement	-0.482343	0	1	1
ENSG00000175213	ZNF408	Orphanet_891			-0.513748	0.292	0.708	4
ENSG00000127311	HELB	EFO_0007995	Basophil percentage of granulocytes	measurement	0.0138335	0.498	0.502	6
ENSG00000137411	VARS2	EFO_0000508	Family history of other specific disorders	genetic, familial or congenital disease	-0.318549	0.359	0.641	64
ENSG00000178691	SUZ12	MONDO_0032916			-0.586479	0.235	0.765	12
ENSG00000213654	GPSM3	EFO_0009518	Complication of amputation stump (PheCode 874)	injury, poisoning or other complication	-0.195447	0.462	0.538	5
ENSG00000136854	STXBP1	EFO_0007990	Neutrophill percentage	measurement	-0.136048	0.464	0.536	2
ENSG00000196923	PDLIM7	EFO_0007985	Platelet crit	measurement	0.0301509	0.514	0.486	2
ENSG00000197837	H4C16	EFO_0004339	Standing height	measurement	-0.0575676	0.472	0.528	3
ENSG00000168268	NT5DC2	EFO_1000786	ICD10 M16: Osteoarthritis of hip (Gene-based burden)	musculoskeletal or connective tissue disease	0.0190316	0.498	0.502	2
ENSG00000177045	SIX5	EFO_0004305	Nucleated red blood cell count	measurement	-0.211211	0.347	0.653	2
ENSG00000183726	TMEM50A	EFO_0004339	Standing height	measurement	0.0708355	1	0	1
ENSG00000258890	CEP95	EFO_0006335	Systolic blood pressure, manual reading	measurement	-0.0321513	0	1	1
ENSG00000108262	GIT1	EFO_0004587	Lymphocyte count	measurement	-0.0829571	0.457	0.543	3
ENSG00000166337	TAF10	HP_0001657			-0.0818284	0.484	0.516	1
ENSG00000171316	CHD7	HP_0000268			-0.158783	0.445	0.555	1
ENSG00000166451	CENPN	EFO_0004526	Mean corpuscular volume	measurement	-0.0289475	0.459	0.541	7
ENSG00000175619	OR4B1	EFO_0004339	Standing height	measurement	0.00659835	0.504	0.496	3
ENSG00000006831	ADIPOR2	EFO_0009188	Red blood cell (erythrocyte) distribution width	measurement	0.315871	1	0	1
ENSG00000120705	ETF1	EFO_0004908	Testosterone to estradiol ratio	measurement	0.158105	0.531	0.469	2
ENSG00000126062	TMEM115	EFO_0009817	Getting up in morning	Uncategorised	-0.534788	0	1	1
ENSG00000019186	CYP24A1	EFO_0004908	Testosterone to estradiol ratio	measurement	-1.07883	0.008	0.992	1
ENSG00000132256	TRIM5	EFO_0000589	ICD10 E89: Postprocedural endocrine and metabolic complications and disorders, not elsewhere classified (Gene-based burden)	Uncategorised	0.0391242	0.617	0.383	1
ENSG00000167775	CD320	EFO_0004612	High-density lipoprotein 3 cholesterol levels	measurement	-0.00484461	0.491	0.509	5
ENSG00000197465	GYPE	EFO_0004541	Glycated haemoglobin HbA1c levels adjusted for BMI	measurement	0.32552	1	0	1
ENSG00000163820	FYCO1	MONDO_0020379			-0.297799	0.357	0.643	253
ENSG00000129810	SGO1	EFO_0004526	Mean corpuscular volume	measurement	-0.32262	0	1	1
ENSG00000196411	EPHB4	EFO_0007937	Serum levels of protein IRF6	measurement	-2.05046	0	1	1
ENSG00000147576	ADHFE1	EFO_0007828	Daytime nap	measurement	-0.0303003	0	1	1
ENSG00000119906	SLF2	EFO_0004342	Waist circumference	measurement	-1.73057	0	1	1
ENSG00000165322	ARHGAP12	EFO_0000508	Family history of other specific disorders	genetic, familial or congenital disease	-0.0703006	0.475	0.525	25
ENSG00000221836	OR2A5	EFO_0000508	Family history of other specific disorders	genetic, familial or congenital disease	0.0136648	0.514	0.486	18
ENSG00000052850	ALX4	EFO_0003924	Other | anaesthetics administered post delivery	phenotype	0.257595	0.614	0.386	2
ENSG00000109919	MTCH2	EFO_0004995	Trunk fat-free mass	measurement	-0.234396	0	1	1
ENSG00000112365	ZBTB24	EFO_0004527	Mean corpuscular haemoglobin	measurement	-0.0405128	0.473	0.527	7
ENSG00000054983	GALC	HP_0000529			0.773684	0.689	0.311	2
ENSG00000105186	ANKRD27	EFO_0004305	Nucleated red blood cell count	measurement	-0.48862	0	1	1
ENSG00000213424	KRT222	EFO_0000508	Family history of other specific disorders	genetic, familial or congenital disease	0.0505922	0.531	0.469	5
ENSG00000213654	GPSM3	EFO_0004348	Hematocrit	measurement	-0.0178042	0.493	0.507	4
ENSG00000086015	MAST2	EFO_0000508	Family history of other specific disorders	genetic, familial or congenital disease	-0.345646	0.349	0.651	64
ENSG00000101213	PTK6	EFO_0000384	Regional enteritis	gastrointestinal disease	0.0980779	0.502	0.498	2
ENSG00000156170	NDUFAF6	EFO_0000508	Family history of other specific disorders	genetic, familial or congenital disease	-0.530483	0.26	0.74	39
ENSG00000168394	TAP1	EFO_1001494	Psoriasis vulgaris	integumentary system disease	0.489474	0.56	0.44	2
ENSG00000130204	TOMM40	EFO_0010700	High light scatter reticulocyte percentage (UKB data field 30290) (Gene-based burden)	measurement	-0.722565	0.106	0.894	2
ENSG00000131748	STARD3	EFO_0007978	Red blood cell count	measurement	0.426407	1	0	1
ENSG00000003756	RBM5	HP_0025031	Other abdominal problem	gastrointestinal disease	-0.00747727	0.476	0.524	1
ENSG00000131203	IDO1	EFO_0000508	Family history of other specific disorders	genetic, familial or congenital disease	0.095838	0.542	0.458	11
ENSG00000144362	PHOSPHO2	EFO_0004339	Standing height	measurement	1.09247	1	0	1
ENSG00000167395	ZNF646	EFO_0000319	Circulatory disease nec	cardiovascular disease	-2.86911	0.007	0.993	2
ENSG00000203710	CR1	EFO_0004312	Forced vital capacity (fvc)	measurement	0.113894	1	0	1
ENSG00000060642	PIGV	EFO_0004532	Gamma glutamyltransferase levels (UKB data field 30730) (Gene-based burden)	measurement	0.147567	1	0	1
ENSG00000130283	GDF1	MONDO_0008832			-0.414674	0.309	0.691	4
ENSG00000205639	MFSD2B	EFO_0010701	Mean reticulocyte volume (UKB data field 30260) (Gene-based burden)	measurement	0.601596	1	0	1
ENSG00000115486	GGCX	EFO_0004285	Albuminuria	phenotype	-0.0335033	0	1	1
ENSG00000169306	IL1RAPL1	MONDO_0010256			-0.616625	0.236	0.764	40
ENSG00000204290	BTNL2	EFO_0007987	DNA methylation-estimated granulocyte proportions	measurement	-0.010913	0.489	0.511	9
ENSG00000151023	ENKUR	EFO_0007986	Reticulocyte count	measurement	0.130126	1	0	1
ENSG00000130203	APOE	MONDO_0043224	Vascular dementia (multiple infarctations)	cardiovascular disease	3.32541	1	0	1
ENSG00000168060	NAALADL1	EFO_0004713	FEV1 FVC ratio Z score (UKB data field 20258) (Gene-based burden)	measurement	3.41593	1	0	1
ENSG00000196735	HLA-DQA1	EFO_0004980	Appendicular lean mass	measurement	-0.02783	0.488	0.512	30
ENSG00000108684	ASIC2	EFO_0000508	Family history of other specific disorders	genetic, familial or congenital disease	-0.245784	0.372	0.628	26
ENSG00000101282	RSPO4	EFO_0000508	Family history of other specific disorders	genetic, familial or congenital disease	-0.242679	0.392	0.608	16
ENSG00000148296	SURF6	EFO_0004536	Serum levels of protein TBP	measurement	0.406279	1	0	1
ENSG00000203872	C6orf163	EFO_0004980	Appendicular lean mass	measurement	-0.10824	0	1	1
ENSG00000123411	IKZF4	EFO_0004736	Aspartate aminotransferase levels (UKB data field 30650) (Gene-based burden)	measurement	0.056153	1	0	1
ENSG00000105229	PIAS4	EFO_0004612	High-density lipoprotein 3 cholesterol levels	measurement	0.0397212	0.532	0.468	3
ENSG00000204427	ABHD16A	EFO_0000400	Diabetes mellitus	pancreas disease	1.65105	0.862	0.138	2
ENSG00000110931	CAMKK2	EFO_0004532	Gamma glutamyltransferase levels (UKB data field 30730) (Gene-based burden)	measurement	-0.00818921	0.477	0.523	2
ENSG00000141741	MIEN1	EFO_0003767	Inflammatory bowel disease and other gastroenteritis and colitis	gastrointestinal disease	1.98745	1	0	1
ENSG00000178974	FBXO34	EFO_0000508	Family history of other specific disorders	genetic, familial or congenital disease	-0.198272	0.406	0.594	27
ENSG00000228594	FNDC10	EFO_0004533	Alkaline phosphatase levels (UKB data field 30610) (Gene-based burden)	measurement	-0.230988	0	1	1
ENSG00000100908	EMC9	EFO_0000508	Family history of other specific disorders	genetic, familial or congenital disease	0.00747117	0.497	0.503	13
ENSG00000163389	POGLUT1	EFO_0000508	Family history of other specific disorders	genetic, familial or congenital disease	-0.393156	0.296	0.704	20
ENSG00000184647	PRSS55	EFO_0007984	Platelet distribution width	measurement	-0.0825766	0.441	0.559	2
ENSG00000231852	CYP21A2	EFO_0001060	Celiac disease	gastrointestinal disease	0.189025	0.577	0.423	33
ENSG00000101986	ABCD1	MONDO_0002320	Other specified congenital anomalies of nervous system	nervous system disease	-0.0954163	0.486	0.514	1
ENSG00000122483	CCDC18	EFO_0004908	Testosterone to estradiol ratio	measurement	0.0174531	0.507	0.493	2
ENSG00000092054	MYH7	EFO_0700076			-0.202367	0.475	0.525	1
ENSG00000114902	SPCS1	EFO_0007978	Red blood cell count	measurement	-0.215053	0	1	1
ENSG00000159884	CCDC107	EFO_0007984	Platelet distribution width	measurement	0.229627	0.535	0.465	2
ENSG00000143815	LBR	HP_0003026			-0.158783	0.445	0.555	1
ENSG00000137273	FOXF2	EFO_0000508	Family history of other specific disorders	genetic, familial or congenital disease	-0.436342	0.296	0.704	15
ENSG00000152763	DNAI4	EFO_0004339	Standing height	measurement	0.00392703	0.486	0.514	2
ENSG00000196781	TLE1	EFO_0004527	Mean corpuscular haemoglobin	measurement	0.105514	0.573	0.427	5
ENSG00000140575	IQGAP1	EFO_0007824	Pattern 4 | hair/balding pattern	measurement	-0.165317	0	1	1
ENSG00000169714	CNBP	EFO_0004995	Trunk fat-free mass	measurement	0.234436	0.531	0.469	2
ENSG00000276410	H2BC3	EFO_0004526	Mean corpuscular volume	measurement	-0.122331	0	1	1
ENSG00000070193	FGF10	MONDO_0008397			-0.690135	0.189	0.811	14
ENSG00000138496	PARP9	EFO_0010701	Mean reticulocyte volume (UKB data field 30260) (Gene-based burden)	measurement	-0.234573	0	1	1
ENSG00000165731	RET	HP_0002251			-0.077186	0.484	0.516	1
ENSG00000204394	VARS1	EFO_0007937	Serum levels of protein IRF6	measurement	0.0245492	0.5	0.5	2
ENSG00000127948	POR	EFO_0000508	Family history of other specific disorders	genetic, familial or congenital disease	-0.339397	0.337	0.663	13
ENSG00000129465	RIPK3	EFO_0005409	Trunk predicted mass	measurement	0.0890737	0.521	0.479	2
ENSG00000165699	TSC1	EFO_0000222	Myeloid leukemia, acute	cell proliferation disorder	-0.079108	0.485	0.515	1
ENSG00000007944	MYLIP	EFO_0000508	Family history of other specific disorders	genetic, familial or congenital disease	-0.112763	0.445	0.555	16
ENSG00000178814	OPLAH	GO_0036273	Response to statins (LDL cholesterol change)	measurement	-0.413555	0	1	1
ENSG00000064419	TNPO3	EFO_0000699	Sicca syndrome	disease of visual system	-2.09799	0	1	1
ENSG00000203747	FCGR3A	EFO_0007937	Serum levels of protein IRF6	measurement	-0.2563	0.465	0.535	2
ENSG00000173334	TRIB1	EFO_0010230	Phosphatidylinositol(40:7)_[M+OAc]1- levels	measurement	-1.92687	0	1	1
ENSG00000104147	OIP5	EFO_0004308	Decreased white blood cell count	measurement	-0.128794	0.013	0.987	1
ENSG00000128340	RAC2	MONDO_0003783	Severe prolonged lymphopenia in dimethyl fumarate-treated relapsing-remitting multiple sclerosis	immune system disease	-0.21507	0.47	0.53	1
ENSG00000140265	ZSCAN29	EFO_0000508	Family history of other specific disorders	genetic, familial or congenital disease	-0.394432	0.302	0.698	30
ENSG00000183520	UTP11	EFO_0004314	Forced expiratory volume in 1-second (fev1)	measurement	0.0953227	1	0	1
ENSG00000130558	OLFM1	EFO_0007988	White blood cell count	measurement	0.0359226	1	0	1
ENSG00000166986	MARS1	MONDO_0015626			-0.427907	0.315	0.685	61
ENSG00000151006	PRSS53	EFO_0001073	Obesity	Uncategorised	-11.057	0	1	1
ENSG00000163257	DCAF16	EFO_0000537	Hypertension	cardiovascular disease	-0.550082	0	1	1
ENSG00000105711	SCN1B	EFO_0004269	Irregular heart beat | non-cancer illness code, self-reported	cardiovascular disease	-0.0194794	0.501	0.499	1
ENSG00000168071	CCDC88B	EFO_0004309	Platelet count	measurement	-4.13877	0	1	1
ENSG00000169118	CSNK1G1	EFO_0004527	Mean corpuscular haemoglobin	measurement	-0.0743601	0.444	0.556	3
ENSG00000141506	PIK3R5	MONDO_0017845			-0.122611	0.488	0.512	1
ENSG00000165655	ZNF503	EFO_0004713	FEV1 FVC ratio Z score (UKB data field 20258) (Gene-based burden)	measurement	-0.181427	0	1	1
ENSG00000137411	VARS2	HP_0000079	Congenital anomalies of urinary system	phenotype	-0.345906	0.258	0.742	9
ENSG00000137965	IFI44	EFO_0007988	White blood cell count	measurement	0.066418	0.531	0.469	2
ENSG00000139531	SUOX	EFO_0004980	Appendicular lean mass	measurement	-0.0576286	0.417	0.583	1
ENSG00000100906	NFKBIA	EFO_0000508	Family history of other specific disorders	genetic, familial or congenital disease	-0.425222	0.296	0.704	7
ENSG00000120262	CCDC170	EFO_0003869	Neoplasm of uncertain behavior of breast	cell proliferation disorder	-0.810716	0.159	0.841	2
ENSG00000145103	ILDR1	EFO_0001063	Hearing difficulty/problems: I am completely deaf (UKB data field 2247_99)	nervous system disease	-0.516719	0.269	0.731	19
ENSG00000176681	LRRC37A	EFO_0005409	Trunk predicted mass	measurement	0.0805845	1	0	1
ENSG00000167394	ZNF668	EFO_0000319	Circulatory disease nec	cardiovascular disease	0.0640448	0.547	0.453	1
ENSG00000256043	CTSO	EFO_0000508	Family history of other specific disorders	genetic, familial or congenital disease	-0.0118773	0.485	0.515	18
ENSG00000146859	TMEM140	EFO_0000508	Family history of other specific disorders	genetic, familial or congenital disease	0.0631241	0.531	0.469	7
ENSG00000137497	NUMA1	EFO_0004309	Platelet count	measurement	0.0760305	0.541	0.459	2
ENSG00000166913	YWHAB	EFO_0005409	Trunk predicted mass	measurement	0.101445	0.555	0.445	3
ENSG00000065183	WDR3	EFO_0007824	Pattern 4 | hair/balding pattern	measurement	0.00709856	0.484	0.516	2
ENSG00000130518	IQCN	EFO_0004766	Subcutaneous adipose tissue	measurement	0.130792	1	0	1
ENSG00000138613	APH1B	EFO_0009268	Illnesses of siblings - Alzheimers disease dementia (UKB data field 20111) (Gene-based burden)	measurement	0.156032	1	0	1
ENSG00000174483	BBS1	EFO_0000508	Family history of other specific disorders	genetic, familial or congenital disease	-0.421274	0.291	0.709	33
ENSG00000262655	SPON1	EFO_0008290	Spondin-1 levels	measurement	0.58767	0.614	0.386	4
ENSG00000204681	GABBR1	EFO_0004527	Mean corpuscular haemoglobin	measurement	0.0231416	0.523	0.477	3
ENSG00000100138	SNU13	EFO_0009801	Number of self-reported non-cancer illnesses	Uncategorised	-0.157401	0	1	1
ENSG00000123268	ATF1	EFO_0004908	Testosterone to estradiol ratio	measurement	-0.0786916	0.448	0.552	2
ENSG00000144677	CTDSPL	EFO_0004584	Mean platelet (thrombocyte) volume	measurement	0.1842	0.54	0.46	2
ENSG00000174807	CD248	EFO_0004530	Triglyceride levels	measurement	0.0277125	1	0	1
ENSG00000280236	OR12D2	EFO_1000636	Inflammatory skin disease	integumentary system disease	0.0017086	0.503	0.497	1
ENSG00000174080	CTSF	EFO_0010642			0.576777	0.679	0.321	2
ENSG00000003756	RBM5	EFO_0004526	Mean corpuscular volume	measurement	0.0616606	0.557	0.443	4
ENSG00000021852	C8B	EFO_0007937	Serum levels of protein IRF6	measurement	0.851991	0.738	0.262	4
ENSG00000105699	LSR	EFO_0004305	Nucleated red blood cell count	measurement	-0.457396	0	1	1
ENSG00000126218	F10	HP_0001892	Major bleeding (Gene-based burden)	phenotype	0.42228	0.634	0.366	2
ENSG00000185436	IFNLR1	EFO_1001055	Hypothyroidism/myxoedema | non-cancer illness code, self-reported	Uncategorised	0.828185	1	0	1
ENSG00000114861	FOXP1	HP_0009908			-0.133499	0.485	0.515	1
ENSG00000123737	EXOSC9	EFO_0004338	Weight, manual entry	measurement	3.30657	1	0	1
ENSG00000213886	UBD	EFO_0000284	ICD10 N40: Benign prostatic hyperplasia (Gene-based burden)	cell proliferation disorder	0.00119173	0.499	0.501	1
ENSG00000132357	CARD6	EFO_0000508	Family history of other specific disorders	genetic, familial or congenital disease	-0.182204	0.394	0.606	39
ENSG00000150637	CD226	EFO_1001055	Hypothyroidism/myxoedema | non-cancer illness code, self-reported	Uncategorised	-0.00334443	0.496	0.504	2
ENSG00000242866	STRC	MONDO_0019588			-0.686027	0.214	0.786	50
ENSG00000126934	MAP2K2	HP_0001634	ICD10 I34.1: Nonrheumatic mitral (valve) prolapse (Gene-based burden)	cardiovascular disease	-0.141178	0.482	0.518	1
ENSG00000174456	C12orf76	EFO_0004705	Acquired hypothyroidism	endocrine system disease	-0.0745695	0.434	0.566	1
ENSG00000139687	RB1	EFO_0002939			-0.125696	0.49	0.51	1
ENSG00000167397	VKORC1	EFO_0000537	Hypertension	cardiovascular disease	-0.341533	0	1	1
ENSG00000167005	NUDT21	EFO_0000508	Family history of other specific disorders	genetic, familial or congenital disease	0.00758244	0.52	0.48	4
ENSG00000185201	IFITM2	EFO_0004533	Alkaline phosphatase levels (UKB data field 30610) (Gene-based burden)	measurement	0.164556	0.588	0.412	3
ENSG00000177791	MYOZ1	EFO_0003911	Atrial fibrillation and flutter	cardiovascular disease	0.0134369	0.496	0.504	2
ENSG00000237651	C2orf74	EFO_0004838	Calcium levels (UKB data field 30680) (Gene-based burden)	measurement	0.00814075	0.511	0.489	2
ENSG00000144306	SCRN3	EFO_0000508	Family history of other specific disorders	genetic, familial or congenital disease	-0.424079	0.294	0.706	16
ENSG00000082512	TRAF5	EFO_0000508	Family history of other specific disorders	genetic, familial or congenital disease	-0.0152852	0.492	0.508	28
ENSG00000082781	ITGB5	EFO_0006336	Diastolic blood pressure, manual reading	measurement	-0.0955983	0.443	0.557	2
ENSG00000112699	GMDS	EFO_0000508	Family history of other specific disorders	genetic, familial or congenital disease	-0.755517	0.175	0.825	8
ENSG00000182871	COL18A1	EFO_0004617	Cystatin C levels (UKB data field 30720) (Gene-based burden)	measurement	-0.0687684	0.425	0.575	4
ENSG00000049656	CLPTM1L	EFO_0004198	Neoplasm of uncertain behavior of skin	cell proliferation disorder	-1.74182	0.005	0.995	2
ENSG00000103264	FBXO31	MONDO_0019502			-0.509772	0.289	0.711	5
ENSG00000122986	HVCN1	EFO_0008384	Tumor necrosis factor receptor 2 levels	measurement	-2.02593	0	1	1
ENSG00000171056	SOX7	EFO_0009101	Age of primiparous women at birth of child	measurement	-2.17831	0	1	1
ENSG00000196586	MYO6	EFO_0000545			-0.628209	0.304	0.696	1
ENSG00000277957	SENP3-EIF4A1	EFO_0004735	Alanine aminotransferase levels (UKB data field 30620) (Gene-based burden)	measurement	-0.308704	0	1	1
ENSG00000142611	PRDM16	EFO_0000508	Family history of other specific disorders	genetic, familial or congenital disease	-0.0714291	0.465	0.535	31
ENSG00000172794	RAB37	EFO_0004535	Serum levels of protein ALB	measurement	-0.524567	0.089	0.911	1
ENSG00000101019	UQCC1	EFO_1000786	ICD10 M16: Osteoarthritis of hip (Gene-based burden)	musculoskeletal or connective tissue disease	0.14523	1	0	1
ENSG00000204174	NPY4R	EFO_0000508	Family history of other specific disorders	genetic, familial or congenital disease	0.0926386	0.538	0.462	3
ENSG00000135535	CD164	EFO_0004696	Serum levels of protein SHBG	measurement	-0.278396	0	1	1
ENSG00000119772	DNMT3A	EFO_0007990	Neutrophill percentage	measurement	0.230758	1	0	1
ENSG00000136531	SCN2A	HP_0001250	Epilepsy, recurrent seizures, convulsions	nervous system disease	-0.663564	0.225	0.775	6
ENSG00000131018	SYNE1	HP_0003547			-0.0719006	0.484	0.516	1
ENSG00000065361	ERBB3	EFO_0007533	Vasomotor rhinitis (mode)	respiratory or thoracic disease	-0.0222604	0.411	0.589	1
ENSG00000168872	DDX19A	EFO_0004339	Standing height	measurement	0.207572	1	0	1
ENSG00000204287	HLA-DRA	EFO_0004314	Forced expiratory volume in 1-second (fev1)	measurement	0.0354688	0.531	0.469	3
ENSG00000103479	RBL2	EFO_0004314	Forced expiratory volume in 1-second (fev1)	measurement	0.0892637	1	0	1
ENSG00000171234	UGT2B7	EFO_0010972	Serum phosphate levels	measurement	0.0293597	0.518	0.482	3
ENSG00000109132	PHOX2B	MONDO_0008170	Malignant neoplasm of ovary (controls excluding all cancers)	cell proliferation disorder	-0.371618	0.359	0.641	3
ENSG00000107282	APBA1	EFO_0000508	Family history of other specific disorders	genetic, familial or congenital disease	-0.0372298	0.473	0.527	27
ENSG00000239697	TNFSF12	EFO_0004696	Serum levels of protein SHBG	measurement	-0.100222	0.465	0.535	2
ENSG00000100412	ACO2	HP_0012444	Circumscribed brain atrophy	phenotype	0.0861774	0.528	0.472	4
ENSG00000167173	C15orf39	EFO_0004587	Lymphocyte count	measurement	0.0148404	0.493	0.507	2
ENSG00000085741	WNT11	EFO_0004309	Platelet count	measurement	-0.141773	0.342	0.658	1
ENSG00000164048	ZNF589	EFO_0000319	Circulatory disease nec	cardiovascular disease	-0.236336	0.322	0.678	3
ENSG00000204237	OXLD1	EFO_0004528	Mean corpuscular haemoglobin concentration	measurement	1.16534	0.686	0.314	1
ENSG00000112715	VEGFA	EFO_0007800	Trunk fat percentage	measurement	0.755445	1	0	1
ENSG00000166813	KIF7	MONDO_0011778			-0.514628	0.257	0.743	44
ENSG00000006659	LGALS14	EFO_0007996	Eosinophil percentage of granulocytes	measurement	0.0199414	0.49	0.51	2
ENSG00000163512	AZI2	EFO_0000508	Family history of other specific disorders	genetic, familial or congenital disease	0.0184498	0.501	0.499	13
ENSG00000167914	GSDMA	EFO_0004617	Cystatin C levels (UKB data field 30720) (Gene-based burden)	measurement	-0.0691009	0.453	0.547	2
ENSG00000197912	SPG7	EFO_0000389	Melanomas of skin	cell proliferation disorder	-0.763583	0.116	0.884	3
ENSG00000205903	ZNF316	EFO_0007800	Trunk fat percentage	measurement	2.9535	1	0	1
ENSG00000149922	TBX6	EFO_0005093	Hip circumference	measurement	2.87928	1	0	1
ENSG00000213614	HEXA	EFO_0004339	Standing height	measurement	0.26679	1	0	1
ENSG00000099624	ATP5F1D	EFO_0009253	Immature reticulocyte fraction	measurement	-0.68127	0	1	1
ENSG00000176095	IP6K1	EFO_0009253	Immature reticulocyte fraction	measurement	3.53984	1	0	1
ENSG00000149922	TBX6	EFO_0006941	Hand grip strength (right)	measurement	0.467268	0.589	0.411	2
ENSG00000166337	TAF10	EFO_0007985	Platelet crit	measurement	-0.00489568	0.491	0.509	2
ENSG00000144182	LIPT1	HP_0001508			-0.0697639	0.483	0.517	1
ENSG00000147526	TACC1	EFO_0005090	Basophill count	measurement	0.229111	1	0	1
ENSG00000183307	TMEM121B	EFO_0008175	Serum levels of protein IL17RA	measurement	0.268013	0.633	0.367	11
ENSG00000165583	SSX5	EFO_0000508	Family history of other specific disorders	genetic, familial or congenital disease	-0.0468556	0.487	0.513	15
ENSG00000184110	EIF3C	EFO_0004337	Antonym | fi11	biological process	-0.00142754	0.485	0.515	2
ENSG00000095970	TREM2	MONDO_0004975	Alzheimer's disease in APOE e4+ carriers	nervous system disease	-0.124503	0.48	0.52	1
ENSG00000007001	UPP2	EFO_0000508	Family history of other specific disorders	genetic, familial or congenital disease	-0.60253	0.224	0.776	15
ENSG00000108883	EFTUD2	EFO_0000508	Family history of other specific disorders	genetic, familial or congenital disease	-0.460221	0.285	0.715	29
ENSG00000125844	RRBP1	EFO_0004614	Apolipoprotein A levels	measurement	-1.3811	0.099	0.901	1
ENSG00000152939	MARVELD2	EFO_0007990	Neutrophill percentage	measurement	-0.00300676	0.484	0.516	2
ENSG00000112276	BVES	EFO_0000508	Family history of other specific disorders	genetic, familial or congenital disease	-0.444038	0.283	0.717	10
ENSG00000154864	PIEZO2	EFO_0000508	Family history of other specific disorders	genetic, familial or congenital disease	-0.0789091	0.466	0.534	126
ENSG00000185201	IFITM2	EFO_0004584	Mean platelet (thrombocyte) volume	measurement	-0.0838789	0.442	0.558	5
ENSG00000167618	LAIR2	EFO_0000729	Ulcerative colitis	gastrointestinal disease	0.256291	1	0	1
ENSG00000204536	CCHCR1	EFO_0004254	Membranous nephropathy	urinary system disease	-0.17598	0.477	0.523	3
ENSG00000130202	NECTIN2	EFO_0006335	Systolic blood pressure, manual reading	measurement	0.194948	1	0	1
ENSG00000164037	SLC9B1	EFO_0004541	Glycated haemoglobin HbA1c levels adjusted for BMI	measurement	-0.23589	0.332	0.668	1
ENSG00000204444	APOM	EFO_0004705	Acquired hypothyroidism	endocrine system disease	-3.43707	0.007	0.993	2
ENSG00000070831	CDC42	MONDO_0018997			-0.118861	0.486	0.514	1
ENSG00000122852	SFTPA1	MONDO_0013267			-0.196009	0.474	0.526	1
ENSG00000166825	ANPEP	EFO_0000400	Diabetes mellitus	pancreas disease	0.30206	1	0	1
ENSG00000175164	ABO	EFO_0009188	Red blood cell (erythrocyte) distribution width	measurement	-0.0545404	0.447	0.553	9
ENSG00000205213	LGR4	EFO_0005409	Trunk predicted mass	measurement	-0.10686	0.437	0.563	2
ENSG00000182054	IDH2	MONDO_0010924			-0.414972	0.317	0.683	131
ENSG00000124875	CXCL6	EFO_0007994	Neutrophil percentage of granulocytes	measurement	0.0422559	1	0	1
ENSG00000188938	FAM120AOS	EFO_0009589	Number of things worried about during worst period of anxiety	measurement	0.187568	1	0	1
ENSG00000114378	HYAL1	EFO_0004980	Appendicular lean mass	measurement	-0.344312	0	1	1
ENSG00000119321	FKBP15	EFO_0004308	Decreased white blood cell count	measurement	0.166754	1	0	1
ENSG00000166839	ANKDD1A	EFO_0007985	Platelet crit	measurement	-0.00705542	0.418	0.582	1
ENSG00000148303	RPL7A	EFO_0004911	Hyper-LDL-cholesterolemia	genetic, familial or congenital disease	-1.79517	0	1	1
ENSG00000197841	ZNF181	EFO_0000508	Family history of other specific disorders	genetic, familial or congenital disease	-0.0487927	0.474	0.526	28
ENSG00000248098	BCKDHA	EFO_0010700	High light scatter reticulocyte percentage (UKB data field 30290) (Gene-based burden)	measurement	0.150981	1	0	1
ENSG00000140403	DNAJA4	EFO_0007986	Reticulocyte count	measurement	0.168979	0.65	0.35	6
ENSG00000163518	FCRL4	EFO_0000508	Family history of other specific disorders	genetic, familial or congenital disease	-0.121025	0.445	0.555	15
ENSG00000055163	CYFIP2	HP_0001249			-0.136054	0.484	0.516	1
ENSG00000103194	USP10	EFO_0007986	Reticulocyte count	measurement	0.0166781	0.518	0.482	8
ENSG00000104055	TGM5	EFO_0004536	Serum levels of protein TBP	measurement	0.159042	0.622	0.378	2
ENSG00000084774	CAD	EFO_0004574	Total cholesterol levels	measurement	0.0391447	0.527	0.473	3
ENSG00000167536	DHRS13	EFO_0007988	White blood cell count	measurement	-0.54826	0	1	1
ENSG00000177943	MAMDC4	EFO_0007937	Serum levels of protein IRF6	measurement	0.600298	0.672	0.328	5
ENSG00000073605	GSDMB	EFO_0004527	Mean corpuscular haemoglobin	measurement	-0.0851286	0	1	1
ENSG00000134389	CFHR5	EFO_0003884	Chronic renal failure [ckd]	urinary system disease	-0.25256	0.397	0.603	2
ENSG00000163508	EOMES	EFO_0005090	Basophill count	measurement	0.106616	1	0	1
ENSG00000116183	PAPPA2	EFO_0000508	Family history of other specific disorders	genetic, familial or congenital disease	-0.297209	0.355	0.645	69
ENSG00000171988	JMJD1C	EFO_0004614	Apolipoprotein A levels	measurement	0.197417	1	0	1
ENSG00000213654	GPSM3	EFO_0004340	Body mass index (bmi)	measurement	-0.0201442	0.5	0.5	3
ENSG00000185187	SIGIRR	EFO_0004458	C reactive protein levels (UKB data field 30710) (Gene-based burden)	measurement	-0.0151893	0.489	0.511	4
ENSG00000197208	SLC22A4	EFO_0010972	Serum phosphate levels	measurement	0.142129	1	0	1
ENSG00000057657	PRDM1	EFO_0004587	Lymphocyte count	measurement	-0.243342	0	1	1
ENSG00000160401	CFAP157	EFO_0009661	Bronchitis	respiratory or thoracic disease	0.0167258	0.511	0.489	1
ENSG00000204267	TAP2	EFO_0007986	Reticulocyte count	measurement	0.213001	0.658	0.342	2
ENSG00000080823	MOK	EFO_0007986	Reticulocyte count	measurement	-0.053702	0.462	0.538	2
ENSG00000164099	PRSS12	HP_0001249			-0.0658801	0.487	0.513	1
ENSG00000064787	BCAS1	EFO_0004842	Eosinophill count	measurement	0.127525	1	0	1
ENSG00000136574	GATA4	EFO_0000537	Hypertension	cardiovascular disease	0.00797418	0.998	0.002	1
ENSG00000146232	NFKBIE	EFO_0000508	Family history of other specific disorders	genetic, familial or congenital disease	0.00046548	0.495	0.505	16
ENSG00000167549	CORO6	EFO_0004833	Neutrophill count	measurement	-0.179034	0.409	0.591	4
ENSG00000169876	MUC17	EFO_0007978	Red blood cell count	measurement	0.0260488	0.504	0.496	17
ENSG00000145423	SFRP2	EFO_0004713	FEV1 FVC ratio Z score (UKB data field 20258) (Gene-based burden)	measurement	-0.0998066	0.438	0.562	2
ENSG00000204469	PRRC2A	EFO_0004696	Serum levels of protein SHBG	measurement	-0.013059	0.485	0.515	6
ENSG00000086598	TMED2	EFO_0004531	Urate levels (UKB data field 30880) (Gene-based burden)	measurement	-0.214717	0	1	1
ENSG00000168152	THAP9	EFO_0004348	Hematocrit	measurement	0.0404153	0.506	0.494	2
ENSG00000204704	OR2W1	EFO_1000627	Other disorders of thyroid	endocrine system disease	-0.0672031	0.489	0.511	1
ENSG00000130429	ARPC1B	MONDO_0060583			0.324122	0.648	0.352	10
ENSG00000234745	HLA-B	EFO_0000319	Circulatory disease nec	cardiovascular disease	0.0597541	0.557	0.443	5
ENSG00000241106	HLA-DOB	EFO_0009189	ICD10 E05: Hyperthyroidism or thyrotoxicosis (Gene-based burden)	endocrine system disease	-0.0291958	0.481	0.519	5
ENSG00000177352	CCDC71	EFO_0000729	Ulcerative colitis	gastrointestinal disease	1.94898	1	0	1
ENSG00000108953	YWHAE	EFO_0004348	Hematocrit	measurement	0.276959	1	0	1
ENSG00000154328	NEIL2	EFO_0007988	White blood cell count	measurement	-0.0040988	0.487	0.513	2
ENSG00000185306	C12orf56	EFO_0000508	Family history of other specific disorders	genetic, familial or congenital disease	-0.444851	0.293	0.707	6
ENSG00000189045	ANKDD1B	GO_0036273	Response to statins (LDL cholesterol change)	measurement	0.0667304	0.533	0.467	3
ENSG00000148346	LCN2	EFO_0004309	Platelet count	measurement	-0.117725	0	1	1
ENSG00000213585	VDAC1	EFO_0000508	Family history of other specific disorders	genetic, familial or congenital disease	-0.513366	0.263	0.737	8
ENSG00000213886	UBD	EFO_0009188	Red blood cell (erythrocyte) distribution width	measurement	0.00805988	0.493	0.507	2
ENSG00000145335	SNCA	EFO_0007010	Interpolated age of participant when cancer first diagnosed	measurement	-8.7725	0	1	1
ENSG00000159363	ATP13A2	EFO_0007788	Waist-to-hip ratio adjusted for body mass index	measurement	0.275673	1	0	1
ENSG00000158445	KCNB1	HP_0001249			0.0525154	0.524	0.476	11
ENSG00000161055	SCGB3A1	EFO_0010701	Mean reticulocyte volume (UKB data field 30260) (Gene-based burden)	measurement	-0.132118	0	1	1
ENSG00000006071	ABCC8	HP_0001510			0.604651	0.693	0.307	2
ENSG00000204950	LRRC10B	EFO_0000508	Family history of other specific disorders	genetic, familial or congenital disease	-0.606885	0.231	0.769	14
ENSG00000168631	MUCL3	EFO_0005755	Rheumatism, unspecified and fibrositis	musculoskeletal or connective tissue disease	-0.218517	0.453	0.547	2
ENSG00000167996	FTH1	EFO_0009188	Red blood cell (erythrocyte) distribution width	measurement	-0.024986	0.497	0.503	5
ENSG00000170180	GYPA	EFO_0007985	Platelet crit	measurement	-0.152885	0.449	0.551	2
ENSG00000105849	POLR1F	EFO_0000508	Family history of other specific disorders	genetic, familial or congenital disease	0.0267158	0.527	0.473	4
ENSG00000115232	ITGA4	EFO_0004584	Mean platelet (thrombocyte) volume	measurement	-0.00309399	0.491	0.509	2
ENSG00000158623	COPG2	EFO_0004735	Alanine aminotransferase levels (UKB data field 30620) (Gene-based burden)	measurement	0.373627	1	0	1
ENSG00000198860	TSEN15	EFO_0005409	Trunk predicted mass	measurement	0.44129	1	0	1
ENSG00000129484	PARP2	EFO_0000508	Family history of other specific disorders	genetic, familial or congenital disease	-0.024242	0.482	0.518	20
ENSG00000124575	H1-3	EFO_0004339	Standing height	measurement	-0.00331864	0.496	0.504	2
ENSG00000133835	HSD17B4	EFO_0004587	Lymphocyte count	measurement	0.21995	0.534	0.466	2
ENSG00000204439	C6orf47	EFO_0004980	Appendicular lean mass	measurement	-0.0128373	0.485	0.515	2
ENSG00000119408	NEK6	EFO_0004842	Eosinophill count	measurement	0.141389	0.547	0.453	2
ENSG00000121594	CD80	EFO_0000508	Family history of other specific disorders	genetic, familial or congenital disease	0.030566	0.534	0.466	6
ENSG00000138111	MFSD13A	EFO_0004531	Urate levels (UKB data field 30880) (Gene-based burden)	measurement	0.125648	0.606	0.394	3
ENSG00000162819	BROX	MONDO_0021661	Coronary atherosclerosis	cardiovascular disease	-2.16529	0	1	1
ENSG00000181718	OR5T2	EFO_0004526	Mean corpuscular volume	measurement	0.0194502	0.513	0.487	3
ENSG00000160791	CCR5	EFO_0004587	Lymphocyte count	measurement	0.21428	0.984	0.016	1
ENSG00000176887	SOX11	EFO_0000508	Family history of other specific disorders	genetic, familial or congenital disease	-0.492278	0.289	0.711	35
ENSG00000181915	ADO	EFO_0007828	Daytime nap	measurement	-0.0537121	0.474	0.526	1
ENSG00000087157	PGS1	EFO_0007788	Waist-to-hip ratio adjusted for body mass index	measurement	0.0376301	0.529	0.471	3
ENSG00000123364	HOXC13	EFO_0000508	Family history of other specific disorders	genetic, familial or congenital disease	0.0576878	0.529	0.471	20
ENSG00000153094	BCL2L11	EFO_0007989	Monocyte percentage	measurement	0.28552	0.564	0.436	2
ENSG00000181896	ZNF101	EFO_0007995	Basophil percentage of granulocytes	measurement	-0.242123	0	1	1
ENSG00000170469	SPATA24	EFO_0010906	Seropositivity for Merkel Cell Polyomavirus (UKB data field 23067) (Gene-based burden)	measurement	0.247599	1	0	1
ENSG00000184357	H1-5	EFO_0004995	Trunk fat-free mass	measurement	0.127423	0.558	0.442	2
ENSG00000125730	C3	EFO_0007988	White blood cell count	measurement	-0.551905	0	1	1
ENSG00000006071	ABCC8	EFO_0003948	Gerd	gastrointestinal disease	0.604651	0.693	0.307	2
ENSG00000243364	EFNA4	EFO_0007937	Serum levels of protein IRF6	measurement	-0.154607	0.467	0.533	2
ENSG00000197530	MIB2	EFO_0004696	Serum levels of protein SHBG	measurement	-0.287808	0	1	1
ENSG00000115216	NRBP1	EFO_0010352	Diacylglycerol(34:1)_[M+NH4]1+ levels	measurement	1.20952	1	0	1
ENSG00000128731	HERC2	HP_0002385			-0.0788063	0.485	0.515	1
ENSG00000166025	AMOTL1	EFO_1001210			-0.127819	0.488	0.512	1
ENSG00000117280	RAB29	EFO_0011011	Sitting height	measurement	-0.209492	0	1	1
ENSG00000146587	RBAK	EFO_0000508	Family history of other specific disorders	genetic, familial or congenital disease	-0.0957307	0.456	0.544	25
ENSG00000169180	XPO6	EFO_0004305	Nucleated red blood cell count	measurement	0.317227	1	0	1
ENSG00000186205	MTARC1	EFO_0000508	Family history of other specific disorders	genetic, familial or congenital disease	-0.0923454	0.482	0.518	5
ENSG00000165813	CCDC186	EFO_0000479	Essential (haemorrhagic) thrombocythaemia	cell proliferation disorder	0.0243499	0.499	0.501	2
ENSG00000177239	MAN1B1	EFO_0004526	Mean corpuscular volume	measurement	-0.483866	0	1	1
ENSG00000106633	GCK	Orphanet_552			-0.645378	0.217	0.783	545
ENSG00000122033	MTIF3	EFO_0004340	Body mass index (bmi)	measurement	-0.0686042	0.468	0.532	3
ENSG00000104879	CKM	EFO_0007984	Platelet distribution width	measurement	-0.0788337	0.452	0.548	2
ENSG00000102100	SLC35A2	MONDO_0100062			-0.0706262	0.483	0.517	1
ENSG00000131097	HIGD1B	EFO_0000508	Family history of other specific disorders	genetic, familial or congenital disease	-0.109701	0.485	0.515	1
ENSG00000159459	UBR1	EFO_0007937	Serum levels of protein IRF6	measurement	3.99777	1	0	1
ENSG00000138463	SLC49A4	MONDO_0008170	Malignant neoplasm of ovary (controls excluding all cancers)	cell proliferation disorder	-0.374636	0.356	0.644	3
ENSG00000184867	ARMCX2	EFO_0000508	Family history of other specific disorders	genetic, familial or congenital disease	0.0444329	0.527	0.473	16
ENSG00000204520	MICA	EFO_1001055	Hypothyroidism/myxoedema | non-cancer illness code, self-reported	Uncategorised	-0.166192	0.384	0.616	12
ENSG00000144285	SCN1A	EFO_0000508	Family history of other specific disorders	genetic, familial or congenital disease	-0.577343	0.203	0.797	223
ENSG00000186453	FAM228A	EFO_0004541	Glycated haemoglobin HbA1c levels adjusted for BMI	measurement	0.00481833	0.484	0.516	2
ENSG00000087237	CETP	MONDO_0007744			-0.498995	0.274	0.726	64
ENSG00000104884	ERCC2	EFO_0000508	Family history of other specific disorders	genetic, familial or congenital disease	-0.414956	0.306	0.694	954
ENSG00000160685	ZBTB7B	EFO_0004617	Cystatin C levels (UKB data field 30720) (Gene-based burden)	measurement	0.202303	1	0	1
ENSG00000167258	CDK12	EFO_0000676	Psoriasis	integumentary system disease	0.519023	0.564	0.436	2
ENSG00000099940	SNAP29	EFO_0004587	Lymphocyte count	measurement	0.0919775	0.501	0.499	2
ENSG00000135164	DMTF1	EFO_0004799	Cholelithiasis with other cholecystitis	gastrointestinal disease	-0.00136529	0.498	0.502	1
ENSG00000173531	MST1	EFO_0003872	Colitis/not crohns or ulcerative colitis | non-cancer illness code, self-reported	gastrointestinal disease	0.950346	1	0	1
ENSG00000118482	PHF3	EFO_0003756	Autism, asperger's or autistic spectrum disorder | mental health problems ever diagnosed by a professional	nervous system disease	-0.0674789	0.488	0.512	1
ENSG00000126838	PZP	EFO_0004615	Serum levels of protein APOB	measurement	0.0724583	1	0	1
ENSG00000106829	TLE4	EFO_0007990	Neutrophill percentage	measurement	-0.172779	0	1	1
ENSG00000138346	DNA2	MONDO_0014062			-0.536743	0.264	0.736	17
ENSG00000107902	LHPP	EFO_0004318	Previously smoked cigarettes on most/all days	biological process	-0.457479	0	1	1
ENSG00000137497	NUMA1	EFO_0004536	Serum levels of protein TBP	measurement	0.272825	1	0	1
ENSG00000166532	RIMKLB	EFO_0009805	Whole body water mass	measurement	-0.925842	0	1	1
ENSG00000008517	IL32	EFO_0004736	Aspartate aminotransferase levels (UKB data field 30650) (Gene-based burden)	measurement	-0.0760683	0	1	1
ENSG00000101751	POLI	EFO_0010701	Mean reticulocyte volume (UKB data field 30260) (Gene-based burden)	measurement	0.0959898	1	0	1
ENSG00000005100	DHX33	EFO_0004995	Trunk fat-free mass	measurement	-0.049481	0.486	0.514	2
ENSG00000141580	WDR45B	EFO_0004541	Glycated haemoglobin HbA1c levels adjusted for BMI	measurement	0.0067167	0.486	0.514	2
ENSG00000140564	FURIN	EFO_0009749	Age first had sexual intercourse	measurement	-0.291285	0	1	1
ENSG00000124067	SLC12A4	EFO_0004587	Lymphocyte count	measurement	-0.172655	0.455	0.545	2
ENSG00000141569	TRIM65	EFO_0004611	Low density lipoprotein cholesterol levels	measurement	-0.00607562	0.495	0.505	5
ENSG00000117461	PIK3R3	EFO_0007984	Platelet distribution width	measurement	0.0977151	0.566	0.434	3
ENSG00000170442	KRT86	EFO_0000508	Family history of other specific disorders	genetic, familial or congenital disease	-0.0884208	0.455	0.545	48
ENSG00000175548	ALG10B	EFO_0000508	Family history of other specific disorders	genetic, familial or congenital disease	-0.00284346	0.49	0.51	18
ENSG00000256525	POLG2	EFO_0004725	N6-methyllysine levels	measurement	-2.52953	0	1	1
ENSG00000164091	WDR82	EFO_0004631	Anxiety score x vitamin D PRS interaction	phenotype	0.232316	0.536	0.464	3
ENSG00000128408	RIBC2	EFO_0000508	Family history of other specific disorders	genetic, familial or congenital disease	0.0514867	0.544	0.456	6
ENSG00000128731	HERC2	HP_0010864			-0.0788063	0.485	0.515	1
ENSG00000204469	PRRC2A	EFO_0009597	Suffer from nerves (UKB data field 2010) (Gene-based burden)	measurement	0.023497	0.521	0.479	3
ENSG00000078814	MYH7B	EFO_0010701	Mean reticulocyte volume (UKB data field 30260) (Gene-based burden)	measurement	0.0343074	0.522	0.478	2
ENSG00000108604	SMARCD2	EFO_0004312	Forced vital capacity (fvc)	measurement	0.106175	0.569	0.431	3
ENSG00000159592	GPBP1L1	EFO_0004528	Mean corpuscular haemoglobin concentration	measurement	0.194326	0.519	0.481	3
ENSG00000139219	COL2A1	MONDO_0007160			-0.716768	0.194	0.806	234
ENSG00000026950	BTN3A1	MONDO_0002280	Anemia of chronic disease	hematologic disease	-0.108036	0.407	0.593	1
ENSG00000204392	LSM2	EFO_0004308	Decreased white blood cell count	measurement	-0.00861678	0.495	0.505	3
ENSG00000135929	CYP27A1	EFO_0004528	Mean corpuscular haemoglobin concentration	measurement	0.0233233	0.516	0.484	3
ENSG00000135114	OASL	EFO_0000508	Family history of other specific disorders	genetic, familial or congenital disease	-0.322783	0.343	0.657	17
ENSG00000171560	FGA	HP_0004936	Haemmorrhoids and perianal venous thrombosis	cardiovascular disease	-0.063479	0.488	0.512	1
ENSG00000008710	PKD1	HP_0000093	Proteinuria	phenotype	-0.0935913	0.486	0.514	1
ENSG00000115464	USP34	EFO_0007988	White blood cell count	measurement	0.00427681	0.492	0.508	2
ENSG00000197353	LYPD2	EFO_0004908	Testosterone to estradiol ratio	measurement	-0.0543963	0.459	0.541	2
ENSG00000146858	ZC3HAV1L	EFO_0007991	Eosinophill percentage	measurement	0.00155911	0.487	0.513	2
ENSG00000157152	SYN2	EFO_0004528	Mean corpuscular haemoglobin concentration	measurement	0.228056	1	0	1
ENSG00000156925	ZIC3	EFO_0000508	Family history of other specific disorders	genetic, familial or congenital disease	-0.605419	0.234	0.766	6
ENSG00000159496	RGL4	EFO_0004735	Alanine aminotransferase levels (UKB data field 30620) (Gene-based burden)	measurement	0.0306005	1	0	1
ENSG00000179431	FJX1	EFO_0007990	Neutrophill percentage	measurement	-0.0895172	0	1	1
ENSG00000185559	DLK1	EFO_0004308	Decreased white blood cell count	measurement	0.0295332	0.516	0.484	2
ENSG00000115604	IL18R1	EFO_0009450	Conjunctivitis, infectious	disease of visual system	0.036736	0.536	0.464	8
ENSG00000153208	MERTK	EFO_0009552	Hemorrhoids	cardiovascular disease	-0.0591427	0	1	1
ENSG00000184178	SCFD2	EFO_0000508	Family history of other specific disorders	genetic, familial or congenital disease	-0.407594	0.299	0.701	29
ENSG00000184937	WT1	MONDO_0001751	Obstruction of bile duct	gastrointestinal disease	-0.119556	0.486	0.514	1
ENSG00000138085	ATRAID	EFO_0004627	IGF 1 (UKB data field 30770) (Gene-based burden)	measurement	0.0127296	0.497	0.503	3
ENSG00000183527	PSMG1	MONDO_0004892	For just reading/near work as you are getting older (called 'presbyopia') | reason for glasses/contact lenses	disease of visual system	-0.946488	0.291	0.709	3
ENSG00000144488	ESPNL	EFO_0004842	Eosinophill count	measurement	0.0426386	1	0	1
ENSG00000149177	PTPRJ	EFO_0007984	Platelet distribution width	measurement	-0.0136397	0.488	0.512	2
ENSG00000179583	CIITA	EFO_0000685	Rheumatoid arthritis	musculoskeletal or connective tissue disease	-0.286027	0.367	0.633	27
ENSG00000154229	PRKCA	EFO_0004339	Standing height	measurement	-0.133335	0.465	0.535	2
ENSG00000161847	RAVER1	EFO_0000508	Family history of other specific disorders	genetic, familial or congenital disease	0.0433397	0.509	0.491	32
ENSG00000163131	CTSS	EFO_0004309	Platelet count	measurement	0.16062	0.548	0.452	2
ENSG00000187605	TET3	HP_0001250	Epilepsy, recurrent seizures, convulsions	nervous system disease	0.113947	0.547	0.453	2
ENSG00000198042	MAK16	MONDO_0014238			-0.0777802	0.485	0.515	1
ENSG00000122367	LDB3	EFO_0000538	Other hypertrophic cardiomyopathy	cardiovascular disease	-0.113774	0.447	0.553	113
ENSG00000155657	TTN	HP_0001252			0.000107243	0.503	0.497	4
ENSG00000182541	LIMK2	EFO_0009388	Sum basophil neutrophil counts	measurement	-0.199862	0	1	1
ENSG00000159753	CARMIL2	EFO_0000508	Family history of other specific disorders	genetic, familial or congenital disease	0.0767808	0.529	0.471	11
ENSG00000075975	MKRN2	Orphanet_99739			-0.117932	0.485	0.515	1
ENSG00000114942	EEF1B2	HP_0011343			-0.158783	0.445	0.555	1
ENSG00000135341	MAP3K7	MONDO_0015942			0.00991827	0.507	0.493	3
ENSG00000204616	TRIM31	EFO_0000589	ICD10 E89: Postprocedural endocrine and metabolic complications and disorders, not elsewhere classified (Gene-based burden)	Uncategorised	-2.02302	0.001	0.999	8
ENSG00000077942	FBLN1	EFO_0009270	Heel bone mineral density (bmd) t-score, automated	measurement	0.410929	1	0	1
ENSG00000116157	GPX7	EFO_0000508	Family history of other specific disorders	genetic, familial or congenital disease	0.0828487	0.541	0.459	6
ENSG00000130208	APOC1	EFO_0004611	Low density lipoprotein cholesterol levels	measurement	-0.273019	0	1	1
ENSG00000123066	MED13L	HP_0000750			-0.0855266	0.484	0.516	1
ENSG00000145675	PIK3R1	EFO_0004995	Trunk fat-free mass	measurement	-0.0761234	0.466	0.534	2
ENSG00000102125	TAFAZZIN	EFO_0007251			-0.129207	0.435	0.565	19
ENSG00000198208	RPS6KL1	EFO_0004842	Eosinophill count	measurement	-0.0633689	0	1	1
ENSG00000204592	HLA-E	EFO_0010700	High light scatter reticulocyte percentage (UKB data field 30290) (Gene-based burden)	measurement	-0.0510309	0.465	0.535	4
ENSG00000106608	URGCP	EFO_0004584	Mean platelet (thrombocyte) volume	measurement	0.0595147	0.512	0.488	3
ENSG00000188428	BLOC1S5	EFO_0000508	Family history of other specific disorders	genetic, familial or congenital disease	-0.658317	0.205	0.795	10
ENSG00000124523	SIRT5	EFO_0007993	Lymphocyte percentage	measurement	0.231786	0.559	0.441	2
ENSG00000152556	PFKM	EFO_0007985	Platelet crit	measurement	0.207642	0.529	0.471	2
ENSG00000163950	SLBP	EFO_0004526	Mean corpuscular volume	measurement	-0.0859582	0.456	0.544	2
ENSG00000130813	SHFL	EFO_0007788	Waist-to-hip ratio adjusted for body mass index	measurement	0.633444	1	0	1
ENSG00000175164	ABO	Orphanet_309005	"Disorder of lipoprotein metabolism, unspecified"	genetic, familial or congenital disease	-0.10642	0	1	1
ENSG00000155858	LSM11	EFO_0004526	Mean corpuscular volume	measurement	0.0172058	0.495	0.505	2
ENSG00000105726	ATP13A1	EFO_0004518	Creatinine levels (UKB data field 30700) (Gene-based burden)	measurement	0.125764	1	0	1
ENSG00000163935	SFMBT1	EFO_0004340	Body mass index (bmi)	measurement	0.269715	0.816	0.184	1
ENSG00000120937	NPPB	GO_0042493	Salicylates causing adverse effects in therapeutic use (PheCode 965.3)	injury, poisoning or other complication	-0.474745	0	1	1
ENSG00000011454	RABGAP1	EFO_0004736	Aspartate aminotransferase levels (UKB data field 30650) (Gene-based burden)	measurement	-0.188508	0	1	1
ENSG00000108700	CCL8	EFO_0010789	Candida albicans stimulated MCP-2 levels	measurement	2.54018	1	0	1
ENSG00000122986	HVCN1	MONDO_0018772			-0.436261	0.288	0.712	224
ENSG00000105639	JAK3	MONDO_0007064			-0.070807	0.483	0.517	1
ENSG00000182179	UBA7	EFO_0004995	Trunk fat-free mass	measurement	-0.19636	0	1	1
ENSG00000142303	ADAMTS10	MONDO_0018096			-0.166113	0.427	0.573	141
ENSG00000109758	HGFAC	EFO_0004518	Creatinine levels (UKB data field 30700) (Gene-based burden)	measurement	0.142396	1	0	1
ENSG00000128463	EMC4	EFO_0004584	Mean platelet (thrombocyte) volume	measurement	-0.122019	0	1	1
ENSG00000165219	GAPVD1	EFO_0004995	Trunk fat-free mass	measurement	0.179137	0.52	0.48	2
ENSG00000204531	POU5F1	EFO_0007777	Basal metabolic rate	measurement	-0.406297	0.42	0.58	4
ENSG00000140598	EFL1	EFO_0003784	Skin colour	phenotype	0.125545	1	0	1
ENSG00000179152	TCAIM	EFO_0004340	Body mass index (bmi)	measurement	-3.83757	0	1	1
ENSG00000004534	RBM6	EFO_0009718	Peak expiratory flow (pef)	measurement	0.749745	0.829	0.171	1
ENSG00000138434	ITPRID2	EFO_0000384	Regional enteritis	gastrointestinal disease	-1.92559	0	1	1
ENSG00000174937	OR5M3	EFO_0004612	High-density lipoprotein 3 cholesterol levels	measurement	-0.123662	0.407	0.593	2
ENSG00000157578	LCA5L	EFO_0004339	Standing height	measurement	0.442113	0.997	0.003	1
ENSG00000284553	MIR6886	MONDO_0018328			-0.284658	0.441	0.559	1
ENSG00000204296	TSBP1	MONDO_0024623	Ear-nose-throat disorder	Uncategorised	0.0348207	0.519	0.481	4
ENSG00000213759	UGT2B11	EFO_0004627	IGF 1 (UKB data field 30770) (Gene-based burden)	measurement	0.117602	0.508	0.492	2
ENSG00000221829	FANCG	EFO_0010701	Mean reticulocyte volume (UKB data field 30260) (Gene-based burden)	measurement	0.184248	1	0	1
ENSG00000186867	QRFPR	EFO_0000508	Family history of other specific disorders	genetic, familial or congenital disease	0.0264846	0.507	0.493	14
ENSG00000114861	FOXP1	EFO_0000508	Family history of other specific disorders	genetic, familial or congenital disease	-0.546327	0.238	0.762	82
ENSG00000152795	HNRNPDL	MONDO_0012193			-0.350723	0.334	0.666	271
ENSG00000142959	BEST4	EFO_0004611	Low density lipoprotein cholesterol levels	measurement	-0.349623	0	1	1
ENSG00000065618	COL17A1	HP_0002019	Constipation	phenotype	-0.0655448	0.486	0.514	1
ENSG00000153993	SEMA3D	EFO_0004587	Lymphocyte count	measurement	0.00588809	0.489	0.511	2
ENSG00000168124	OR1F1	EFO_0004312	Forced vital capacity (fvc)	measurement	-0.0290247	0	1	1
ENSG00000151090	THRB	MONDO_0009292			-0.386139	0.313	0.687	178
ENSG00000163104	SMARCAD1	MONDO_0008416			-0.372698	0.36	0.64	4
ENSG00000160318	CLDND2	EFO_0004833	Neutrophill count	measurement	0.269233	0.526	0.474	3
ENSG00000162909	CAPN2	EFO_0000508	Family history of other specific disorders	genetic, familial or congenital disease	-0.466417	0.297	0.703	40
ENSG00000077097	TOP2B	EFO_0007984	Platelet distribution width	measurement	0.120363	0.55	0.45	2
ENSG00000153066	TXNDC11	EFO_0009188	Red blood cell (erythrocyte) distribution width	measurement	0.1369	0.566	0.434	3
ENSG00000185920	PTCH1	EFO_0004312	Forced vital capacity (fvc)	measurement	0.182877	0.549	0.451	2
ENSG00000165923	AGBL2	EFO_0004532	Gamma glutamyltransferase levels (UKB data field 30730) (Gene-based burden)	measurement	0.0736818	0.548	0.452	2
ENSG00000130921	MTRFR	EFO_0004337	Antonym | fi11	biological process	0.137466	1	0	1
ENSG00000204348	DXO	EFO_0000537	Hypertension	cardiovascular disease	-0.0319314	0.439	0.561	1
ENSG00000186812	ZNF397	EFO_0000508	Family history of other specific disorders	genetic, familial or congenital disease	-0.277179	0.354	0.646	29
ENSG00000197102	DYNC1H1	HP_0000750			-0.246076	0.467	0.533	1
ENSG00000164089	ETNPPL	EFO_0000508	Family history of other specific disorders	genetic, familial or congenital disease	-0.491663	0.272	0.728	17
ENSG00000112514	CUTA	EFO_0009406	Other disorders of glucose regulation and pancreatic internal secretion	pancreas disease	-0.0465308	0.495	0.505	1
ENSG00000136573	BLK	EFO_0007984	Platelet distribution width	measurement	-0.174833	0.375	0.625	2
ENSG00000159189	C1QC	MONDO_0013343			-0.517257	0.26	0.74	7
ENSG00000157045	NTAN1	EFO_0004536	Serum levels of protein TBP	measurement	0.029067	0.525	0.475	3
ENSG00000198356	GET3	EFO_0009101	Age of primiparous women at birth of child	measurement	-1.90443	0	1	1
ENSG00000090621	PABPC4	EFO_0004713	FEV1 FVC ratio Z score (UKB data field 20258) (Gene-based burden)	measurement	0.110349	0.566	0.434	2
ENSG00000116745	RPE65	MONDO_0018998			-0.804986	0.143	0.857	644
ENSG00000136840	ST6GALNAC4	EFO_0005091	Monocyte count	measurement	-0.0971251	0.443	0.557	2
ENSG00000283621	MIR6759	MONDO_0015356			-0.0731737	0.466	0.534	2
ENSG00000187535	IFT140	EFO_0000508	Family history of other specific disorders	genetic, familial or congenital disease	-0.163647	0.423	0.577	92
ENSG00000092531	SNAP23	EFO_0007978	Red blood cell count	measurement	-0.121502	0	1	1
ENSG00000126464	PRR12	MONDO_0020356			0.0829082	0.525	0.475	3
ENSG00000175920	DOK7	EFO_0004784	Age completed full time education	measurement	-2.06819	0	1	1
ENSG00000110931	CAMKK2	EFO_0004340	Body mass index (bmi)	measurement	-0.0464982	0	1	1
ENSG00000130702	LAMA5	MONDO_0005575			2.60091	1	0	1
ENSG00000048342	CC2D2A	EFO_0003900			-0.133673	0.486	0.514	1
ENSG00000172531	PPP1CA	EFO_0010701	Mean reticulocyte volume (UKB data field 30260) (Gene-based burden)	measurement	-0.218051	0.355	0.645	3
ENSG00000158792	SPATA2L	MONDO_0002898	Secondary malignant neoplasm of skin	cell proliferation disorder	2.92116	1	0	1
ENSG00000124491	F13A1	MONDO_0013187			-0.411078	0.297	0.703	96
ENSG00000175727	MLXIP	EFO_0004338	Weight, manual entry	measurement	4.03678	1	0	1
ENSG00000084093	REST	Orphanet_654	Wilms tumor	cell proliferation disorder	-0.065691	0.468	0.532	9
ENSG00000115648	MLPH	EFO_0004695	Intra-ocular pressure, goldmann-correlated (left)	measurement	-0.243689	0	1	1
ENSG00000129473	BCL2L2	EFO_0000508	Family history of other specific disorders	genetic, familial or congenital disease	-0.656279	0.214	0.786	6
ENSG00000139531	SUOX	MONDO_0005271	Allergic disease (Gene-based burden)	immune system disease	-0.749302	0	1	1
ENSG00000213923	CSNK1E	EFO_0004696	Serum levels of protein SHBG	measurement	-0.0757276	0.46	0.54	2
ENSG00000161298	ZNF382	EFO_0005410	Tooth agenesis (maxillary second premolars)	gastrointestinal disease	10.9255	1	0	1
ENSG00000204542	C6orf15	EFO_0003063	Polymyositis	urinary system disease	0.504375	0.552	0.448	2
ENSG00000007174	DNAH9	MONDO_0032664			-0.609	0.212	0.788	68
ENSG00000064607	SUGP2	HP_0000836	Hypothyroidism/myxoedema | non-cancer illness code, self-reported	Uncategorised	1.26098	1	0	1
ENSG00000141293	SKAP1	EFO_0004587	Lymphocyte count	measurement	-0.191685	0	1	1
ENSG00000172757	CFL1	EFO_0010700	High light scatter reticulocyte percentage (UKB data field 30290) (Gene-based burden)	measurement	-0.00893592	0.482	0.518	6
ENSG00000182973	CNOT10	EFO_0000508	Family history of other specific disorders	genetic, familial or congenital disease	-0.0122331	0.5	0.5	24
ENSG00000204632	HLA-G	EFO_0004842	Eosinophill count	measurement	0.0864776	0.577	0.423	8
ENSG00000198691	ABCA4	MONDO_0018998			-0.158783	0.445	0.555	1
ENSG00000102743	SLC25A15	EFO_0010701	Mean reticulocyte volume (UKB data field 30260) (Gene-based burden)	measurement	0.229407	0.556	0.444	2
ENSG00000133958	UNC79	EFO_0003756	Autism, asperger's or autistic spectrum disorder | mental health problems ever diagnosed by a professional	nervous system disease	-0.0927785	0.486	0.514	1
ENSG00000167460	TPM4	EFO_0004587	Lymphocyte count	measurement	-5.12586	0	1	1
ENSG00000123453	SARDH	EFO_0000508	Family history of other specific disorders	genetic, familial or congenital disease	-0.190069	0.412	0.588	44
ENSG00000141378	PTRH2	MONDO_0024189			-0.174347	0.475	0.525	1
ENSG00000113083	LOX	MONDO_0016175			-0.178991	0.474	0.526	1
ENSG00000078804	TP53INP2	EFO_0004526	Mean corpuscular volume	measurement	0.331529	1	0	1
ENSG00000183763	TRAIP	EFO_0004340	Body mass index (bmi)	measurement	-0.00194462	0.5	0.5	2
ENSG00000107317	PTGDS	EFO_0007993	Lymphocyte percentage	measurement	0.0566501	0.546	0.454	2
ENSG00000169174	PCSK9	EFO_0007010	Interpolated age of participant when cancer first diagnosed	measurement	0.646189	1	0	1
ENSG00000162063	CCNF	MONDO_0030923			-0.00332977	0.514	0.486	4
ENSG00000114480	GBE1	MONDO_0002412			-0.749773	0.17	0.83	564
ENSG00000187837	H1-2	EFO_0004314	Forced expiratory volume in 1-second (fev1)	measurement	-0.416983	0	1	1
ENSG00000165626	BEND7	EFO_0007990	Neutrophill percentage	measurement	-0.0740129	0	1	1
ENSG00000198860	TSEN15	EFO_0002571	ICD10 Z99: Dependence on enabling machines and devices, not elsewhere classified (Gene-based burden)	Uncategorised	-0.834532	0	1	1
ENSG00000103313	MEFV	Orphanet_597			-0.0716525	0.484	0.516	1
ENSG00000197361	FBXL22	EFO_0004696	Serum levels of protein SHBG	measurement	0.118209	0.586	0.414	4
ENSG00000138069	RAB1A	EFO_0004696	Serum levels of protein SHBG	measurement	-0.0432764	0.485	0.515	2
ENSG00000156515	HK1	MONDO_0011534			-0.839898	0.142	0.858	17
ENSG00000196187	TMEM63A	EFO_0009805	Whole body water mass	measurement	1.17583	1	0	1
ENSG00000198795	ZNF521	EFO_0000508	Family history of other specific disorders	genetic, familial or congenital disease	-0.0291836	0.482	0.518	48
ENSG00000143799	PARP1	EFO_0007985	Platelet crit	measurement	0.0252452	0.531	0.469	4
ENSG00000139874	SSTR1	EFO_0000508	Family history of other specific disorders	genetic, familial or congenital disease	0.0268768	0.504	0.496	8
ENSG00000157895	C12orf43	EFO_0010229	Ceramide_42:2_[M+H-H2O]1+ levels	measurement	-0.329434	0	1	1
ENSG00000084774	CAD	EFO_0004530	Triglyceride levels	measurement	0.0370622	0.546	0.454	11
ENSG00000130203	APOE	EFO_0000589	ICD10 E89: Postprocedural endocrine and metabolic complications and disorders, not elsewhere classified (Gene-based burden)	Uncategorised	-0.991469	0.086	0.914	3
ENSG00000100393	EP300	EFO_0003923	Heel bone mineral density (bmd) t-score, automated (right)	measurement	0.238686	0.568	0.432	2
ENSG00000198502	HLA-DRB5	EFO_0004527	Mean corpuscular haemoglobin	measurement	-0.057204	0.447	0.553	12
ENSG00000204632	HLA-G	EFO_0004528	Mean corpuscular haemoglobin concentration	measurement	0.074717	0.55	0.45	10
ENSG00000141013	GAS8	MONDO_0002898	Secondary malignant neoplasm of skin	cell proliferation disorder	-0.0922322	0.479	0.521	2
ENSG00000139517	LNX2	EFO_0009188	Red blood cell (erythrocyte) distribution width	measurement	0.191751	0.529	0.471	2
ENSG00000116668	SWT1	EFO_0005091	Monocyte count	measurement	0.0552799	0.535	0.465	3
ENSG00000198586	TLK1	EFO_0007984	Platelet distribution width	measurement	-0.146728	0.465	0.535	2
ENSG00000107104	KANK1	EFO_0007984	Platelet distribution width	measurement	-0.110008	0.465	0.535	2
ENSG00000170876	TMEM43	MONDO_0019600			-0.247752	0.375	0.625	12
ENSG00000161202	DVL3	EFO_0004526	Mean corpuscular volume	measurement	-0.230297	0.454	0.546	4
ENSG00000243943	ZNF512	EFO_0007986	Reticulocyte count	measurement	0.119959	0.603	0.397	5
ENSG00000157873	TNFRSF14	MONDO_0004979	Asthma	respiratory or thoracic disease	-0.00995449	0	1	1
ENSG00000158869	FCER1G	EFO_0004833	Neutrophill count	measurement	-0.12441	0	1	1
ENSG00000118579	MED28	EFO_0004696	Serum levels of protein SHBG	measurement	-1.89135	0	1	1
ENSG00000160326	SLC2A6	EFO_0004535	Serum levels of protein ALB	measurement	-0.315945	0	1	1
ENSG00000103876	FAH	EFO_0007978	Red blood cell count	measurement	1.10085	0.62	0.38	1
ENSG00000138069	RAB1A	EFO_0004530	Triglyceride levels	measurement	0.576872	1	0	1
ENSG00000135636	DYSF	EFO_0000407	ICD10 I42.0: Dilated cardiomyopathy (Gene-based burden)	cardiovascular disease	-0.120777	0.486	0.514	1
ENSG00000140691	ARMC5	EFO_0009270	Heel bone mineral density (bmd) t-score, automated	measurement	-0.247425	0	1	1
ENSG00000174501	ANKRD36C	EFO_0009389	Sum eosinophil basophil counts	measurement	0.01759	0.496	0.504	2
ENSG00000170624	SGCD	HP_0001626	Symptoms and signs involving the circulatory and respiratory systems	respiratory or thoracic disease	-0.0942773	0.486	0.514	1
ENSG00000185842	DNAH14	HP_0001250	Epilepsy, recurrent seizures, convulsions	nervous system disease	0.117785	0.547	0.453	2
ENSG00000151445	VIPAS39	EFO_0009388	Sum basophil neutrophil counts	measurement	0.00645739	0.506	0.494	6
ENSG00000178209	PLEC	MONDO_0009181			-0.474178	0.273	0.727	4236
ENSG00000189319	FAM53B	EFO_0004617	Cystatin C levels (UKB data field 30720) (Gene-based burden)	measurement	-0.373214	0	1	1
ENSG00000109787	KLF3	EFO_0005854	Allergic rhinitis	respiratory or thoracic disease	-0.00253501	0.492	0.508	1
ENSG00000115159	GPD2	EFO_0007660	Neuroticism conditioned on self-rated math ability (multi-trait conditioning and joint analysis)	measurement	0.186389	1	0	1
ENSG00000120694	HSPH1	EFO_0000508	Family history of other specific disorders	genetic, familial or congenital disease	-0.506968	0.244	0.756	16
ENSG00000150967	ABCB9	EFO_0004980	Appendicular lean mass	measurement	0.12566	0.586	0.414	3
ENSG00000156515	HK1	MONDO_0009340			-0.839624	0.151	0.849	19
ENSG00000078098	FAP	EFO_0004308	Decreased white blood cell count	measurement	-0.178331	0.407	0.593	2
ENSG00000238083	LRRC37A2	EFO_0004533	Alkaline phosphatase levels (UKB data field 30610) (Gene-based burden)	measurement	-0.033197	0	1	1
ENSG00000018280	SLC11A1	EFO_0007988	White blood cell count	measurement	-0.191507	0	1	1
ENSG00000100804	PSMB5	EFO_0004527	Mean corpuscular haemoglobin	measurement	-0.226351	0.456	0.544	2
ENSG00000173281	PPP1R3B	EFO_0000508	Family history of other specific disorders	genetic, familial or congenital disease	-0.0356887	0.48	0.52	14
ENSG00000204438	GPANK1	EFO_0009554	Intestinal malabsorption (non-celiac)	gastrointestinal disease	-0.342831	0.455	0.545	3
ENSG00000289746	TARP	EFO_0000508	Family history of other specific disorders	genetic, familial or congenital disease	0.11751	0.545	0.455	2
ENSG00000198929	NOS1AP	MONDO_0030895			-0.294185	0.39	0.61	3
ENSG00000240344	PPIL3	EFO_0004308	Decreased white blood cell count	measurement	0.0381116	0.514	0.486	2
ENSG00000132323	ILKAP	EFO_0004348	Hematocrit	measurement	0.206411	1	0	1
ENSG00000254772	EEF1G	EFO_0004314	Forced expiratory volume in 1-second (fev1)	measurement	-0.0120918	0.476	0.524	4
ENSG00000179833	SERTAD2	EFO_0004309	Platelet count	measurement	0.104462	0.563	0.437	3
ENSG00000102780	DGKH	EFO_0004253	Calculus of kidney	urinary system disease	-0.103289	0.411	0.589	1
ENSG00000136158	SPRY2	EFO_0004194	IgA nephropathy	urinary system disease	0.121999	0.548	0.452	2
ENSG00000162702	ZNF281	EFO_0004535	Serum levels of protein ALB	measurement	0.103354	1	0	1
ENSG00000132694	ARHGEF11	EFO_0007985	Platelet crit	measurement	-0.0112361	0.482	0.518	2
ENSG00000127952	STYXL1	EFO_0007984	Platelet distribution width	measurement	0.0507097	0.527	0.473	1
ENSG00000165115	KIF27	EFO_0004696	Serum levels of protein SHBG	measurement	0.284843	0.625	0.375	2
ENSG00000073008	PVR	EFO_0004584	Mean platelet (thrombocyte) volume	measurement	-0.212739	0.44	0.56	2
ENSG00000204392	LSM2	EFO_0009805	Whole body water mass	measurement	0.111488	0.527	0.473	2
ENSG00000073282	TP63	HP_0002652			-0.136249	0.484	0.516	1
ENSG00000180902	D2HGDH	EFO_0007010	Interpolated age of participant when cancer first diagnosed	measurement	0.0150499	0.491	0.509	2
ENSG00000100092	SH3BP1	EFO_0010700	High light scatter reticulocyte percentage (UKB data field 30290) (Gene-based burden)	measurement	-0.0553971	0	1	1
ENSG00000188316	ENO4	EFO_0007800	Trunk fat percentage	measurement	0.546188	1	0	1
ENSG00000009413	REV3L	EFO_0010701	Mean reticulocyte volume (UKB data field 30260) (Gene-based burden)	measurement	0.0488126	0.531	0.469	3
ENSG00000101150	TPD52L2	EFO_0004348	Hematocrit	measurement	-1.1457	0	1	1
ENSG00000165891	E2F7	EFO_0004339	Standing height	measurement	0.198881	0.647	0.353	2
ENSG00000257218	GATC	EFO_0009188	Red blood cell (erythrocyte) distribution width	measurement	0.157908	0.58	0.42	4
ENSG00000176046	NUPR1	EFO_0004526	Mean corpuscular volume	measurement	0.228649	0.519	0.481	3
ENSG00000140009	ESR2	EFO_0004348	Hematocrit	measurement	0.0814188	0.557	0.443	3
ENSG00000149591	TAGLN	EFO_0004530	Triglyceride levels	measurement	0.374962	0.635	0.365	4
ENSG00000204305	AGER	EFO_0007984	Platelet distribution width	measurement	0.124637	0.59	0.41	3
ENSG00000103742	IGDCC4	EFO_0000508	Family history of other specific disorders	genetic, familial or congenital disease	-0.345544	0.328	0.672	59
ENSG00000169562	GJB1	HP_0002460			-0.171227	0.475	0.525	1
ENSG00000183431	SF3A3	EFO_0006335	Systolic blood pressure, manual reading	measurement	-0.0402998	0	1	1
ENSG00000165699	TSC1	EFO_0000272			-0.201622	0.474	0.526	1
ENSG00000136238	RAC1	EFO_0004458	C reactive protein levels (UKB data field 30710) (Gene-based burden)	measurement	0.131779	1	0	1
ENSG00000173744	AGFG1	EFO_0005213	Central corneal thickness	measurement	-7.90049	0.048	0.952	1
ENSG00000118200	CAMSAP2	EFO_0000508	Family history of other specific disorders	genetic, familial or congenital disease	0.033544	0.512	0.488	40
ENSG00000128039	SRD5A3	EFO_0005093	Hip circumference	measurement	0.966858	1	0	1
ENSG00000185519	FAM131C	EFO_0004348	Hematocrit	measurement	0.00512818	0.49	0.51	2
ENSG00000198208	RPS6KL1	EFO_0007985	Platelet crit	measurement	-0.113896	0.408	0.592	3
ENSG00000115902	SLC1A4	EFO_0004696	Serum levels of protein SHBG	measurement	-0.0952853	0.468	0.532	2
ENSG00000136935	GOLGA1	EFO_0005409	Trunk predicted mass	measurement	0.0942514	0.502	0.498	2
ENSG00000140391	TSPAN3	EFO_0004339	Standing height	measurement	-0.149718	0.444	0.556	3
ENSG00000100100	PIK3IP1	EFO_0000508	Family history of other specific disorders	genetic, familial or congenital disease	-0.54009	0.26	0.74	6
ENSG00000115850	LCT	EFO_0009433	ICD10 J22: Unspecified acute lower respiratory infection (Gene-based burden)	respiratory or thoracic disease	0.00901307	0.487	0.513	2
ENSG00000137819	PAQR5	EFO_0004838	Calcium levels (UKB data field 30680) (Gene-based burden)	measurement	0.0411768	1	0	1
ENSG00000068078	FGFR3	HP_0001250	Epilepsy, recurrent seizures, convulsions	nervous system disease	-0.14962	0.48	0.52	1
ENSG00000130734	ATG4D	Orphanet_309005	"Disorder of lipoprotein metabolism, unspecified"	genetic, familial or congenital disease	-2.23798	0	1	1
ENSG00000149485	FADS1	EFO_0009270	Heel bone mineral density (bmd) t-score, automated	measurement	0.161715	0.572	0.428	3
ENSG00000204531	POU5F1	EFO_0005854	Allergic rhinitis	respiratory or thoracic disease	0.388228	0.735	0.265	3
ENSG00000106799	TGFBR1	MONDO_0004979	Asthma	respiratory or thoracic disease	-0.0422722	0.468	0.532	2
ENSG00000197057	DTHD1	EFO_0003870	Cerebral aneurysm	cardiovascular disease	10.9334	1	0	1
ENSG00000242366	UGT1A8	MONDO_0021020			-0.456037	0.283	0.717	14
ENSG00000188283	ZNF383	EFO_0005410	Tooth agenesis (maxillary second premolars)	gastrointestinal disease	13.8705	1	0	1
ENSG00000069248	NUP133	EFO_0004541	Glycated haemoglobin HbA1c levels adjusted for BMI	measurement	-0.0232511	0.473	0.527	5
ENSG00000122862	SRGN	EFO_0007991	Eosinophill percentage	measurement	0.0619418	1	0	1
ENSG00000124299	PEPD	EFO_0004308	Decreased white blood cell count	measurement	0.215874	1	0	1
ENSG00000177000	MTHFR	EFO_0007010	Interpolated age of participant when cancer first diagnosed	measurement	-0.401898	0	1	1
ENSG00000005486	RHBDD2	EFO_0004833	Neutrophill count	measurement	-0.03725	0.474	0.526	3
ENSG00000125971	DYNLRB1	EFO_0004305	Nucleated red blood cell count	measurement	-0.134122	0	1	1
ENSG00000170881	RNF139	EFO_0009388	Sum basophil neutrophil counts	measurement	-0.225178	0	1	1
ENSG00000137601	NEK1	MONDO_0004976	Amyotrophic lateral sclerosis	nervous system disease	0.052296	0.516	0.484	2
ENSG00000148120	AOPEP	EFO_0004995	Trunk fat-free mass	measurement	-0.137749	0.413	0.587	2
ENSG00000170175	CHRNB1	EFO_0004514	Heel quantitative ultrasound index (qui), direct entry (right)	measurement	-1.33079	0	1	1
ENSG00000119688	ABCD4	MONDO_0013925			-0.417729	0.321	0.679	231
ENSG00000168297	PXK	EFO_0004584	Mean platelet (thrombocyte) volume	measurement	-0.149539	0	1	1
ENSG00000234560	OR10G8	EFO_0000508	Family history of other specific disorders	genetic, familial or congenital disease	-0.0655205	0.472	0.528	22
ENSG00000130294	KIF1A	EFO_0005562	Hydronephrosis	urinary system disease	-0.629984	0.303	0.697	1
ENSG00000131845	ZNF304	EFO_0000508	Family history of other specific disorders	genetic, familial or congenital disease	-0.474303	0.267	0.733	23
ENSG00000162873	KLHDC8A	EFO_0010701	Mean reticulocyte volume (UKB data field 30260) (Gene-based burden)	measurement	-1.09382	0	1	1
ENSG00000113163	CERT1	EFO_0011011	Sitting height	measurement	0.897571	1	0	1
ENSG00000173626	TRAPPC3L	EFO_0000508	Family history of other specific disorders	genetic, familial or congenital disease	-0.0944341	0.45	0.55	14
ENSG00000130522	JUND	EFO_0004526	Mean corpuscular volume	measurement	0.315616	0.551	0.449	2
ENSG00000172803	SNX32	EFO_0004842	Eosinophill count	measurement	-0.0915949	0.457	0.543	3
ENSG00000204520	MICA	EFO_0000685	Rheumatoid arthritis	musculoskeletal or connective tissue disease	0.198202	0.647	0.353	17
ENSG00000088451	TGDS	MONDO_0014507			-0.442343	0.297	0.703	7
ENSG00000110243	APOA5	EFO_0004842	Eosinophill count	measurement	0.132869	0.585	0.415	3
ENSG00000165895	ARHGAP42	EFO_0000612	Myocardial infarction	cardiovascular disease	0.10235	1	0	1
ENSG00000196712	NF1	EFO_0004615	Serum levels of protein APOB	measurement	-0.157614	0	1	1
ENSG00000104044	OCA2	EFO_0009565	ICD10 L57: Skin changes due to chronic exposure to nonionizing radiation (Gene-based burden)	injury, poisoning or other complication	-0.320229	0.404	0.596	4
ENSG00000128908	INO80	EFO_0006335	Systolic blood pressure, manual reading	measurement	-0.0992227	0.478	0.522	2
ENSG00000137033	IL33	EFO_0005854	Allergic rhinitis	respiratory or thoracic disease	-0.0873863	0.5	0.5	1
ENSG00000113396	SLC27A6	EFO_0000508	Family history of other specific disorders	genetic, familial or congenital disease	-0.352655	0.319	0.681	30
ENSG00000166263	STXBP4	EFO_0004703	Age when periods started (menarche)	measurement	0.238794	1	0	1
ENSG00000198824	CHAMP1	EFO_0007991	Eosinophill percentage	measurement	0.642048	1	0	1
ENSG00000168264	IRF2BP2	EFO_0009270	Heel bone mineral density (bmd) t-score, automated	measurement	-0.116896	0.464	0.536	2
ENSG00000175084	DES	MONDO_0007269			-0.148255	0.481	0.519	1
ENSG00000114861	FOXP1	EFO_0003756	Autism, asperger's or autistic spectrum disorder | mental health problems ever diagnosed by a professional	nervous system disease	-0.139037	0.483	0.517	1
ENSG00000174876	AMY1B	EFO_0000508	Family history of other specific disorders	genetic, familial or congenital disease	0.118004	0.545	0.455	2
ENSG00000108468	CBX1	EFO_0004587	Lymphocyte count	measurement	-0.158012	0	1	1
ENSG00000139973	SYT16	EFO_0000508	Family history of other specific disorders	genetic, familial or congenital disease	-0.482204	0.27	0.73	31
ENSG00000145687	SSBP2	EFO_0005093	Hip circumference	measurement	1.01191	1	0	1
ENSG00000197859	ADAMTSL2	EFO_0004286	Venous thromboembolism	cardiovascular disease	0.104463	1	0	1
ENSG00000259075	POC1B-GALNT4	EFO_0006336	Diastolic blood pressure, manual reading	measurement	-0.171085	0.433	0.567	2
ENSG00000043039	BARX2	EFO_0004838	Calcium levels (UKB data field 30680) (Gene-based burden)	measurement	-0.177617	0	1	1
ENSG00000175294	CATSPER1	EFO_0000508	Family history of other specific disorders	genetic, familial or congenital disease	-0.29155	0.358	0.642	53
ENSG00000084093	REST	EFO_0004833	Neutrophill count	measurement	0.125264	0.563	0.437	3
ENSG00000111664	GNB3	MONDO_0014872			-0.0569872	0.494	0.506	1
ENSG00000119139	TJP2	EFO_0004238	Hearing loss	nervous system disease	-0.533147	0.289	0.711	3
ENSG00000167995	BEST1	MONDO_0014225			-0.170919	0.416	0.584	13
ENSG00000218823	PAPOLB	EFO_0000508	Family history of other specific disorders	genetic, familial or congenital disease	-0.369251	0.331	0.669	34
ENSG00000284553	MIR6886	EFO_0004911	Hyper-LDL-cholesterolemia	genetic, familial or congenital disease	-0.625864	0.203	0.797	14
ENSG00000197217	ENTPD4	EFO_0004527	Mean corpuscular haemoglobin	measurement	-0.592504	0	1	1
ENSG00000110080	ST3GAL4	EFO_0000537	Hypertension	cardiovascular disease	0.0288227	0.659	0.341	1
ENSG00000095739	BAMBI	EFO_0004526	Mean corpuscular volume	measurement	-0.192911	0	1	1
ENSG00000184344	GDF3	HP_0000921			-0.122018	0.487	0.513	1
ENSG00000092020	PPP2R3C	EFO_0004833	Neutrophill count	measurement	0.0267471	0.512	0.488	3
ENSG00000119689	DLST	EFO_0006335	Systolic blood pressure, manual reading	measurement	0.172568	1	0	1
ENSG00000175894	TSPEAR	MONDO_0016619			-0.472891	0.269	0.731	13
ENSG00000197562	RAB40C	EFO_0004526	Mean corpuscular volume	measurement	0.0260772	0.522	0.478	8
ENSG00000196924	FLNA	HP_0012758			0.67464	0.691	0.309	2
ENSG00000163249	CCNYL1	EFO_0000537	Hypertension	cardiovascular disease	0.0770684	1	0	1
ENSG00000067182	TNFRSF1A	EFO_0004587	Lymphocyte count	measurement	-0.0819596	0.457	0.543	3
ENSG00000074696	HACD3	EFO_0004526	Mean corpuscular volume	measurement	-0.0426937	0.469	0.531	11
ENSG00000204520	MICA	EFO_1000726	Lichen planus | non-cancer illness code, self-reported	integumentary system disease	-0.542991	0.192	0.808	3
ENSG00000162817	C1orf115	EFO_0004842	Eosinophill count	measurement	-0.156832	0	1	1
ENSG00000181031	RPH3AL	EFO_0004627	IGF 1 (UKB data field 30770) (Gene-based burden)	measurement	-0.0285078	0	1	1
ENSG00000205683	DPF3	EFO_0000508	Family history of other specific disorders	genetic, familial or congenital disease	0.0285922	0.512	0.488	14
ENSG00000140678	ITGAX	EFO_0004314	Forced expiratory volume in 1-second (fev1)	measurement	0.0645097	0.541	0.459	3
ENSG00000130338	TULP4	EFO_0009805	Whole body water mass	measurement	-0.576307	0	1	1
ENSG00000182108	DEXI	MONDO_0005271	Allergic disease (Gene-based burden)	immune system disease	-1.10166	0	1	1
ENSG00000198363	ASPH	EFO_0000508	Family history of other specific disorders	genetic, familial or congenital disease	-0.527133	0.257	0.743	27
ENSG00000235106	BRD3OS	EFO_0004627	IGF 1 (UKB data field 30770) (Gene-based burden)	measurement	-0.115785	0	1	1
ENSG00000144559	TAMM41	EFO_0000508	Family history of other specific disorders	genetic, familial or congenital disease	-0.533665	0.247	0.753	11
ENSG00000010818	HIVEP2	EFO_0007984	Platelet distribution width	measurement	-0.114318	0.462	0.538	2
ENSG00000118762	PKD2	EFO_0004274	Gouty arthropathy	musculoskeletal or connective tissue disease	-0.987254	0.103	0.897	2
ENSG00000005379	TSPOAP1	EFO_0004309	Platelet count	measurement	-0.0571492	0.46	0.54	9
ENSG00000163453	IGFBP7	EFO_0004631	Anxiety score x vitamin D PRS interaction	phenotype	-0.14581	0	1	1
ENSG00000183527	PSMG1	EFO_0008354	Number of incorrect matches in round	measurement	-0.0631152	0	1	1
ENSG00000125844	RRBP1	EFO_0004533	Alkaline phosphatase levels (UKB data field 30610) (Gene-based burden)	measurement	-0.0844157	0	1	1
ENSG00000146535	GNA12	EFO_0005409	Trunk predicted mass	measurement	0.103958	0.587	0.413	4
ENSG00000163960	UBXN7	EFO_0006336	Diastolic blood pressure, manual reading	measurement	-0.219983	0	1	1
ENSG00000105568	PPP2R1A	HP_0001999			-0.187857	0.473	0.527	1
ENSG00000172260	NEGR1	EFO_0004338	Weight, manual entry	measurement	0.550451	1	0	1
ENSG00000177548	RABEP2	EFO_0004312	Forced vital capacity (fvc)	measurement	-0.0474676	0.487	0.513	2
ENSG00000204701	OR2J3	EFO_0004584	Mean platelet (thrombocyte) volume	measurement	-0.00411894	0.49	0.51	2
ENSG00000039123	MTREX	EFO_0000508	Family history of other specific disorders	genetic, familial or congenital disease	-0.389146	0.309	0.691	19
ENSG00000134371	CDC73	MONDO_0016419			-0.158783	0.445	0.555	1
ENSG00000197816	CCDC180	EFO_0004314	Forced expiratory volume in 1-second (fev1)	measurement	-0.0857321	0	1	1
ENSG00000160716	CHRNB2	MONDO_0004567	ICD10 K56.7: Ileus, unspecified (Gene-based burden)	gastrointestinal disease	-1.08473	0	1	1
ENSG00000037042	TUBG2	EFO_0004587	Lymphocyte count	measurement	0.022906	0.528	0.472	5
ENSG00000065618	COL17A1	HP_0001508			-0.0655448	0.486	0.514	1
ENSG00000103769	RAB11A	HP_0011451			-0.17982	0.474	0.526	1
ENSG00000133246	PRAM1	EFO_0004526	Mean corpuscular volume	measurement	0.071478	1	0	1
ENSG00000105711	SCN1B	EFO_0004587	Lymphocyte count	measurement	-0.0563081	0	1	1
ENSG00000231389	HLA-DPA1	MONDO_0019338			0.340784	0.663	0.337	17
ENSG00000157557	ETS2	EFO_0000729	Ulcerative colitis	gastrointestinal disease	-0.0194297	0.478	0.522	7
ENSG00000182511	FES	EFO_0004735	Alanine aminotransferase levels (UKB data field 30620) (Gene-based burden)	measurement	-0.0227079	0.476	0.524	2
ENSG00000204287	HLA-DRA	EFO_0003767	Inflammatory bowel disease and other gastroenteritis and colitis	gastrointestinal disease	0.0766856	0.534	0.466	3
ENSG00000006530	AGK	EFO_0000508	Family history of other specific disorders	genetic, familial or congenital disease	-0.136762	0.42	0.58	25
ENSG00000164032	H2AZ1	EFO_0009188	Red blood cell (erythrocyte) distribution width	measurement	-0.105056	0.449	0.551	2
ENSG00000119681	LTBP2	EFO_0004314	Forced expiratory volume in 1-second (fev1)	measurement	-0.0228046	0	1	1
ENSG00000184470	TXNRD2	MONDO_0008733			-0.392485	0.303	0.697	30
ENSG00000100697	DICER1	EFO_0009052			-0.662801	0.202	0.798	75
ENSG00000075399	VPS9D1	MONDO_0002898	Secondary malignant neoplasm of skin	cell proliferation disorder	0.126235	0.586	0.414	9
ENSG00000204511	MCCD1	EFO_1001055	Hypothyroidism/myxoedema | non-cancer illness code, self-reported	Uncategorised	-0.569398	0.116	0.884	2
ENSG00000148677	ANKRD1	EFO_0000508	Family history of other specific disorders	genetic, familial or congenital disease	-0.467955	0.299	0.701	5
ENSG00000170099	SERPINA6	EFO_0000508	Family history of other specific disorders	genetic, familial or congenital disease	0.0394315	0.516	0.484	12
ENSG00000278535	DHRS11	EFO_0004342	Waist circumference	measurement	-0.43712	0.21	0.79	2
ENSG00000115568	ZNF142	EFO_0004308	Decreased white blood cell count	measurement	-0.126804	0.397	0.603	5
ENSG00000100417	PMM1	MONDO_0004979	Asthma	respiratory or thoracic disease	-0.223716	0.458	0.542	3
ENSG00000175416	CLTB	EFO_0000508	Family history of other specific disorders	genetic, familial or congenital disease	0.0630059	0.527	0.473	7
ENSG00000099999	RNF215	EFO_0004842	Eosinophill count	measurement	0.158923	1	0	1
ENSG00000048392	RRM2B	EFO_0004348	Hematocrit	measurement	0.16148	1	0	1
ENSG00000146477	SLC22A3	MONDO_0021661	Coronary atherosclerosis	cardiovascular disease	0.391659	0.561	0.439	2
ENSG00000153814	JAZF1	EFO_0000384	Regional enteritis	gastrointestinal disease	-0.691121	0	1	1
ENSG00000178233	TMEM151B	HP_0002089			-0.0955724	0.486	0.514	1
ENSG00000007314	SCN4A	MONDO_0008223			-0.394235	0.296	0.704	410
ENSG00000171246	NPTX1	EFO_0007777	Basal metabolic rate	measurement	4.99054	0.854	0.146	1
ENSG00000204305	AGER	EFO_0000706	Spondylosis without myelopathy	musculoskeletal or connective tissue disease	-0.0531071	0.489	0.511	2
ENSG00000072121	ZFYVE26	HP_0030051			-0.049402	0.487	0.513	1
ENSG00000168268	NT5DC2	EFO_0004617	Cystatin C levels (UKB data field 30720) (Gene-based burden)	measurement	-0.0192502	0.49	0.51	3
ENSG00000204542	C6orf15	MONDO_0002562	Other demyelinating diseases of the central nervous system	nervous system disease	-0.0452865	0.497	0.503	1
ENSG00000256713	PGA5	EFO_0000508	Family history of other specific disorders	genetic, familial or congenital disease	0.0172575	0.498	0.502	10
ENSG00000112414	ADGRG6	EFO_0005093	Hip circumference	measurement	0.562284	1	0	1
ENSG00000115993	TRAK2	EFO_0007978	Red blood cell count	measurement	0.676415	1	0	1
ENSG00000149932	TMEM219	EFO_0010700	High light scatter reticulocyte percentage (UKB data field 30290) (Gene-based burden)	measurement	0.202533	1	0	1
ENSG00000146707	POMZP3	EFO_0010915	Heat shock 27 kDa protein levels	measurement	0.104713	0.519	0.481	2
ENSG00000204308	RNF5	EFO_0009390	Sum neutrophil eosinophil counts	measurement	0.0260896	0.495	0.505	2
ENSG00000242441	GTF2A1L	EFO_0004908	Testosterone to estradiol ratio	measurement	0.00788743	0.506	0.494	2
ENSG00000204308	RNF5	EFO_0003770	Diabetic retinopathy	disease of visual system	0.0553059	0.509	0.491	2
ENSG00000156381	ANKRD9	EFO_0004527	Mean corpuscular haemoglobin	measurement	-0.155107	0.356	0.644	4
ENSG00000183323	CCDC125	EFO_0007993	Lymphocyte percentage	measurement	0.199668	0.589	0.411	2
ENSG00000147065	MSN	MONDO_0010514			0.116798	0.546	0.454	5
ENSG00000176994	SMCR8	EFO_0004713	FEV1 FVC ratio Z score (UKB data field 20258) (Gene-based burden)	measurement	-0.0332438	0.49	0.51	4
ENSG00000142186	SCYL1	EFO_1001986	Other acquired musculoskeletal deformity	musculoskeletal or connective tissue disease	-2.52511	0	1	1
ENSG00000145700	ANKRD31	EFO_0007777	Basal metabolic rate	measurement	-0.240247	0.467	0.533	5
ENSG00000157111	TMEM171	EFO_0004612	High-density lipoprotein 3 cholesterol levels	measurement	-0.130826	0.418	0.582	1
ENSG00000204394	VARS1	HP_0001094	ICD10 H20: Iridocyclitis (Gene-based burden)	phenotype	0.0409759	0.505	0.495	2
ENSG00000111725	PRKAB1	EFO_0004725	N6-methyllysine levels	measurement	1.82701	1	0	1
ENSG00000136938	ANP32B	EFO_0009188	Red blood cell (erythrocyte) distribution width	measurement	-0.079071	0.454	0.546	2
ENSG00000141837	CACNA1A	HP_0001324			-0.119475	0.486	0.514	1
ENSG00000083642	PDS5B	EFO_0011011	Sitting height	measurement	-0.540492	0	1	1
ENSG00000073921	PICALM	EFO_0004584	Mean platelet (thrombocyte) volume	measurement	0.0341383	0.505	0.495	2
ENSG00000164088	PPM1M	EFO_0004611	Low density lipoprotein cholesterol levels	measurement	0.0605852	1	0	1
ENSG00000167703	SLC43A2	EFO_0007985	Platelet crit	measurement	-0.00211204	0.486	0.514	2
ENSG00000111252	SH2B3	EFO_0003951	Coronary angiopasty	Uncategorised	2.69434	1	0	1
ENSG00000284862	CCDC39	EFO_0000508	Family history of other specific disorders	genetic, familial or congenital disease	-0.531731	0.242	0.758	47
ENSG00000106266	SNX8	EFO_0007988	White blood cell count	measurement	-0.256476	0	1	1
ENSG00000108468	CBX1	EFO_0006335	Systolic blood pressure, manual reading	measurement	2.03433	1	0	1
ENSG00000089154	GCN1	MONDO_0100101			-0.0927716	0.486	0.514	1
ENSG00000136436	CALCOCO2	EFO_0011011	Sitting height	measurement	0.660322	1	0	1
ENSG00000197728	RPS26	EFO_0003956	Hayfever, allergic rhinitis or eczema | blood clot, dvt, bronchitis, emphysema, asthma, rhinitis, eczema, allergy diagnosed by doctor	respiratory or thoracic disease	0.135266	0.564	0.436	2
ENSG00000163472	TMEM79	EFO_0004530	Triglyceride levels	measurement	-0.114572	0.267	0.733	1
ENSG00000181915	ADO	EFO_0007991	Eosinophill percentage	measurement	-0.0858556	0.47	0.53	6
ENSG00000064995	TAF11	EFO_0004528	Mean corpuscular haemoglobin concentration	measurement	-0.291568	0	1	1
ENSG00000112818	MEP1A	EFO_0000508	Family history of other specific disorders	genetic, familial or congenital disease	0.0183456	0.505	0.495	27
ENSG00000179889	PDXDC1	EFO_0004696	Serum levels of protein SHBG	measurement	-0.075991	0.481	0.519	3
ENSG00000186047	DLEU7	EFO_0004696	Serum levels of protein SHBG	measurement	0.12926	0.572	0.428	2
ENSG00000131018	SYNE1	MONDO_0017593			0.0268933	0.493	0.507	2
ENSG00000099330	OCEL1	EFO_0004908	Testosterone to estradiol ratio	measurement	0.0515328	0.505	0.495	2
ENSG00000125351	UPF3B	EFO_0000508	Family history of other specific disorders	genetic, familial or congenital disease	-0.0802613	0.463	0.537	37
ENSG00000171680	PLEKHG5	EFO_0010700	High light scatter reticulocyte percentage (UKB data field 30290) (Gene-based burden)	measurement	0.0239279	1	0	1
ENSG00000160211	G6PD	MONDO_0010386			-0.642972	0.298	0.702	1
ENSG00000187741	FANCA	EFO_0005409	Trunk predicted mass	measurement	-0.340299	0	1	1
ENSG00000175164	ABO	EFO_0004614	Apolipoprotein A levels	measurement	-0.0110342	0.027	0.973	1
ENSG00000030110	BAK1	EFO_0000384	Regional enteritis	gastrointestinal disease	0.753128	1	0	1
ENSG00000096872	IFT74	MONDO_0015229			-0.781822	0.181	0.819	6
ENSG00000119698	PPP4R4	EFO_0000508	Family history of other specific disorders	genetic, familial or congenital disease	-0.571076	0.23	0.77	23
ENSG00000159714	ZDHHC1	EFO_0007788	Waist-to-hip ratio adjusted for body mass index	measurement	-0.0701828	0	1	1
ENSG00000234745	HLA-B	EFO_1001494	Psoriasis vulgaris	integumentary system disease	0.326636	0.625	0.375	8
ENSG00000152518	ZFP36L2	EFO_0007788	Waist-to-hip ratio adjusted for body mass index	measurement	-0.0925724	0	1	1
ENSG00000156860	FBRS	EFO_0008111	No | surgery/amputation of toe or leg	measurement	5.9063	1	0	1
ENSG00000197728	RPS26	EFO_0004344	Birth weight of first child	measurement	0.0158292	1	0	1
ENSG00000213347	MXD3	EFO_0007990	Neutrophill percentage	measurement	0.162739	0.585	0.415	2
ENSG00000099995	SF3A1	EFO_0004570	Total bilirubin levels (UKB data field 30840) (Gene-based burden)	measurement	0.149945	0.619	0.381	2
ENSG00000127483	HP1BP3	EFO_0007992	Basophill percentage	measurement	0.15544	0.564	0.436	2
ENSG00000141194	OR4D1	EFO_0004337	Antonym | fi11	biological process	0.654131	1	0	1
ENSG00000042832	TG	MONDO_0003582			-0.172192	0.475	0.525	1
ENSG00000008441	NFIX	HP_0002705			-0.158456	0.477	0.523	1
ENSG00000103202	NME4	EFO_0007800	Trunk fat percentage	measurement	0.641783	1	0	1
ENSG00000173281	PPP1R3B	EFO_0004314	Forced expiratory volume in 1-second (fev1)	measurement	0.502746	0.872	0.128	1
ENSG00000198400	NTRK1	EFO_0004705	Acquired hypothyroidism	endocrine system disease	-0.0381895	0.42	0.58	1
ENSG00000104805	NUCB1	EFO_0004526	Mean corpuscular volume	measurement	-0.141704	0	1	1
ENSG00000130518	IQCN	EFO_0007997	Granulocyte percentage of myeloid white cells	measurement	0.0976725	0.536	0.464	1
ENSG00000143847	PPFIA4	EFO_0003911	Atrial fibrillation and flutter	cardiovascular disease	-0.164506	0.393	0.607	2
ENSG00000141258	SGSM2	EFO_0004528	Mean corpuscular haemoglobin concentration	measurement	0.308071	1	0	1
ENSG00000007174	DNAH9	EFO_0000508	Family history of other specific disorders	genetic, familial or congenital disease	-0.135631	0.432	0.568	208
ENSG00000128342	LIF	EFO_1000627	Other disorders of thyroid	endocrine system disease	-0.0128814	0.48	0.52	2
ENSG00000197272	IL27	EFO_0005091	Monocyte count	measurement	-0.161518	0	1	1
ENSG00000185338	SOCS1	MONDO_0005147	Probable type 1 diabetes (Gene-based burden)	pancreas disease	0.171093	0.512	0.488	2
ENSG00000188505	NCCRP1	EFO_0000508	Family history of other specific disorders	genetic, familial or congenital disease	-0.420651	0.303	0.697	12
ENSG00000204392	LSM2	MONDO_0005147	Probable type 1 diabetes (Gene-based burden)	pancreas disease	-0.565417	0.376	0.624	4
ENSG00000112319	EYA4	MONDO_0019587			-0.368875	0.326	0.674	127
ENSG00000159259	CHAF1B	EFO_0004617	Cystatin C levels (UKB data field 30720) (Gene-based burden)	measurement	0.013664	0.497	0.503	2
ENSG00000180537	RNF182	EFO_0004526	Mean corpuscular volume	measurement	0.0186365	1	0	1
ENSG00000188467	SLC24A5	MONDO_0018910			-0.135064	0.484	0.516	1
ENSG00000095794	CREM	EFO_0004509	Hemoglobin [conditional]	measurement	-0.104786	0	1	1
ENSG00000157766	ACAN	EFO_0011011	Sitting height	measurement	1.55581	0.995	0.005	4
ENSG00000173531	MST1	EFO_0009270	Heel bone mineral density (bmd) t-score, automated	measurement	-0.0320851	0.472	0.528	2
ENSG00000135341	MAP3K7	MONDO_0008005			0.344205	0.647	0.353	10
ENSG00000257949	TEN1	EFO_0004611	Low density lipoprotein cholesterol levels	measurement	0.176005	0.549	0.451	2
ENSG00000117906	RCN2	EFO_0000508	Family history of other specific disorders	genetic, familial or congenital disease	-0.475783	0.284	0.716	10
ENSG00000160862	AZGP1	EFO_0004305	Nucleated red blood cell count	measurement	-0.0445308	0.473	0.527	2
ENSG00000198719	DLL1	HP_0012758			-0.086073	0.484	0.516	1
ENSG00000156502	SUPV3L1	EFO_0004344	Birth weight of first child	measurement	-0.259418	0	1	1
ENSG00000160959	LRRC14	EFO_0009101	Age of primiparous women at birth of child	measurement	0.605568	1	0	1
ENSG00000055955	ITIH4	EFO_0004614	Apolipoprotein A levels	measurement	-0.061152	0	1	1
ENSG00000164088	PPM1M	EFO_0007777	Basal metabolic rate	measurement	-402.869	0	1	1
ENSG00000198759	EGFL6	EFO_0000508	Family history of other specific disorders	genetic, familial or congenital disease	-0.548522	0.243	0.757	12
ENSG00000007312	CD79B	EFO_0004587	Lymphocyte count	measurement	-0.108315	0.47	0.53	2
ENSG00000181631	P2RY13	EFO_0004833	Neutrophill count	measurement	-0.0995334	0	1	1
ENSG00000159140	SON	EFO_0006336	Diastolic blood pressure, manual reading	measurement	-0.235239	0	1	1
ENSG00000159648	SPMIP8	HP_0000790	Hematuria	phenotype	-0.400848	0	1	1
ENSG00000130429	ARPC1B	EFO_0005854	Allergic rhinitis	respiratory or thoracic disease	1.23706	1	0	1
ENSG00000182450	KCNK4	HP_0001999			0.843952	0.718	0.282	2
ENSG00000111850	SMIM8	EFO_0009388	Sum basophil neutrophil counts	measurement	-0.0365239	0.477	0.523	5
ENSG00000100170	SLC5A1	EFO_0004541	Glycated haemoglobin HbA1c levels adjusted for BMI	measurement	0.00469986	0.486	0.514	2
ENSG00000118557	PMFBP1	EFO_0004338	Weight, manual entry	measurement	0.113875	0.529	0.471	4
ENSG00000127399	LRRC61	EFO_0000508	Family history of other specific disorders	genetic, familial or congenital disease	-0.394378	0.321	0.679	18
ENSG00000023516	AKAP11	EFO_0004339	Standing height	measurement	0.0375636	0.523	0.477	3
ENSG00000170298	LGALS9B	EFO_0004305	Nucleated red blood cell count	measurement	0.0356908	0.526	0.474	5
ENSG00000204304	PBX2	EFO_0003778	Psoriatic arthropathy	musculoskeletal or connective tissue disease	-0.057124	0.5	0.5	1
ENSG00000168631	MUCL3	EFO_0004308	Decreased white blood cell count	measurement	-0.0209624	0.501	0.499	5
ENSG00000189099	PRSS48	EFO_0000508	Family history of other specific disorders	genetic, familial or congenital disease	-0.086881	0.453	0.547	14
ENSG00000069275	NUCKS1	EFO_0004312	Forced vital capacity (fvc)	measurement	-0.0736275	0.449	0.551	2
ENSG00000129933	MAU2	EFO_0004528	Mean corpuscular haemoglobin concentration	measurement	-0.0451899	0.457	0.543	4
ENSG00000221983	UBA52	EFO_0007986	Reticulocyte count	measurement	-0.104568	0	1	1
ENSG00000125966	MMP24	EFO_0007986	Reticulocyte count	measurement	0.00533901	0.488	0.512	2
ENSG00000171049	FPR2	EFO_0009390	Sum neutrophil eosinophil counts	measurement	-0.203677	0	1	1
ENSG00000112282	MED23	EFO_0005093	Hip circumference	measurement	-0.757681	0	1	1
ENSG00000177565	TBL1XR1	MONDO_0024623	Ear-nose-throat disorder	Uncategorised	-0.310591	0	1	1
ENSG00000167566	NCKAP5L	EFO_0009805	Whole body water mass	measurement	-0.0149238	0.489	0.511	2
ENSG00000176978	DPP7	EFO_0004587	Lymphocyte count	measurement	-0.0586961	0.457	0.543	9
ENSG00000216921	FAM240C	EFO_0007991	Eosinophill percentage	measurement	-0.00210382	0.49	0.51	2
ENSG00000035403	VCL	EFO_0000407	ICD10 I42.0: Dilated cardiomyopathy (Gene-based burden)	cardiovascular disease	-0.552351	0.24	0.76	14
ENSG00000111674	ENO2	EFO_0000508	Family history of other specific disorders	genetic, familial or congenital disease	0.00884123	0.502	0.498	13
ENSG00000172071	EIF2AK3	EFO_0011011	Sitting height	measurement	1.08387	1	0	1
ENSG00000197891	SLC22A12	EFO_0004531	Urate levels (UKB data field 30880) (Gene-based burden)	measurement	1.29494	0.994	0.006	10
ENSG00000119681	LTBP2	EFO_0007937	Serum levels of protein IRF6	measurement	-2.64363	0	1	1
ENSG00000204516	MICB	EFO_0000706	Spondylosis without myelopathy	musculoskeletal or connective tissue disease	0.101134	0.528	0.472	4
ENSG00000109685	NSD2	EFO_0000538	Other hypertrophic cardiomyopathy	cardiovascular disease	-0.19615	0.474	0.526	1
ENSG00000106636	YKT6	EFO_0004541	Glycated haemoglobin HbA1c levels adjusted for BMI	measurement	0.18488	0.649	0.351	4
ENSG00000152061	RABGAP1L	EFO_0004340	Body mass index (bmi)	measurement	-0.226191	0	1	1
ENSG00000076201	PTPN23	EFO_0010642			0.112956	0.545	0.455	2
ENSG00000105185	PDCD5	EFO_0004526	Mean corpuscular volume	measurement	0.013523	0.518	0.482	12
ENSG00000117676	RPS6KA1	EFO_0004532	Gamma glutamyltransferase levels (UKB data field 30730) (Gene-based burden)	measurement	-0.0880132	0	1	1
ENSG00000132199	ENOSF1	MONDO_0015780			-0.158783	0.445	0.555	1
ENSG00000115844	DLX2	EFO_0000508	Family history of other specific disorders	genetic, familial or congenital disease	0.108313	0.546	0.454	11
ENSG00000165699	TSC1	MONDO_0011705			-0.675333	0.198	0.802	100
ENSG00000165795	NDRG2	EFO_0011011	Sitting height	measurement	0.421446	0.657	0.343	2
ENSG00000181264	TLCD5	EFO_0004339	Standing height	measurement	-9.52265	0	1	1
ENSG00000117425	PTCH2	MONDO_0007187			-0.37341	0.315	0.685	695
ENSG00000166317	SYNPO2L	EFO_0003911	Atrial fibrillation and flutter	cardiovascular disease	0.528039	0.788	0.212	5
ENSG00000197714	ZNF460	EFO_0009270	Heel bone mineral density (bmd) t-score, automated	measurement	-0.0522861	0.465	0.535	4
ENSG00000116161	CACYBP	EFO_0004340	Body mass index (bmi)	measurement	-1.08057	0	1	1
ENSG00000149489	ROM1	EFO_0004458	C reactive protein levels (UKB data field 30710) (Gene-based burden)	measurement	0.00176324	0.511	0.489	3
ENSG00000108556	CHRNE	EFO_0000508	Family history of other specific disorders	genetic, familial or congenital disease	-0.30985	0.359	0.641	64
ENSG00000165609	NUDT5	EFO_0011011	Sitting height	measurement	1.60856	1	0	1
ENSG00000166147	FBN1	EFO_0003777	Heart valve problem/heart murmur | non-cancer illness code, self-reported	cardiovascular disease	-0.135956	0.484	0.516	1
ENSG00000176046	NUPR1	MONDO_0005147	Probable type 1 diabetes (Gene-based burden)	pancreas disease	0.0223099	0.493	0.507	2
ENSG00000163354	DCST2	EFO_0003911	Atrial fibrillation and flutter	cardiovascular disease	1.02322	1	0	1
ENSG00000135250	SRPK2	EFO_0004339	Standing height	measurement	0.19468	1	0	1
ENSG00000153094	BCL2L11	EFO_0004308	Decreased white blood cell count	measurement	-0.693938	0	1	1
ENSG00000228300	FAM174C	EFO_0004536	Serum levels of protein TBP	measurement	0.0834959	1	0	1
ENSG00000196155	PLEKHG4	EFO_0004514	Heel quantitative ultrasound index (qui), direct entry (right)	measurement	-0.974411	0.208	0.792	2
ENSG00000112343	TRIM38	EFO_0005409	Trunk predicted mass	measurement	0.122437	0.595	0.405	2
ENSG00000198898	CAPZA2	EFO_0004530	Triglyceride levels	measurement	-0.0255683	0.493	0.507	4
ENSG00000204389	HSPA1A	EFO_0007315	ICD10 H00: Hordeolum and chalazion (Gene-based burden)	infectious disease	-0.0640847	0.441	0.559	1
ENSG00000124568	SLC17A1	EFO_0004274	Gouty arthropathy	musculoskeletal or connective tissue disease	-0.010367	0.471	0.529	1
ENSG00000126464	PRR12	EFO_0003758	Autism	nervous system disease	0.0803185	0.525	0.475	3
ENSG00000134571	MYBPC3	EFO_0007865	Loneliness, isolation	measurement	0.0677429	0.551	0.449	2
ENSG00000176390	CRLF3	EFO_0000508	Family history of other specific disorders	genetic, familial or congenital disease	0.0422193	0.512	0.488	13
ENSG00000171056	SOX7	EFO_0009188	Red blood cell (erythrocyte) distribution width	measurement	0.11393	0.574	0.426	3
ENSG00000005302	MSL3	MONDO_0026730			-0.359044	0.322	0.678	16
ENSG00000119638	NEK9	EFO_0001645	Heart disease | illnesses of adopted siblings	cardiovascular disease	-0.941716	0.032	0.968	3
ENSG00000175970	UNC119B	EFO_0004528	Mean corpuscular haemoglobin concentration	measurement	0.152907	0.597	0.403	2
ENSG00000168394	TAP1	EFO_0004509	Hemoglobin [conditional]	measurement	-0.174695	0.409	0.591	2
ENSG00000116688	MFN2	GO_0042493	Salicylates causing adverse effects in therapeutic use (PheCode 965.3)	injury, poisoning or other complication	29.8491	1	0	1
ENSG00000181004	BBS12	HP_0000505	Visual disturbances	phenotype	-0.158783	0.445	0.555	1
ENSG00000164308	ERAP2	EFO_0007990	Neutrophill percentage	measurement	0.026446	0.512	0.488	2
ENSG00000144741	SLC25A26	EFO_0009270	Heel bone mineral density (bmd) t-score, automated	measurement	-0.360857	0	1	1
ENSG00000106526	ACTR3C	EFO_0000508	Family history of other specific disorders	genetic, familial or congenital disease	0.00721428	0.493	0.507	13
ENSG00000117593	DARS2	MONDO_0017845			0.672709	0.719	0.281	2
ENSG00000118705	RPN2	EFO_0009188	Red blood cell (erythrocyte) distribution width	measurement	-0.199984	0.348	0.652	4
ENSG00000174125	TLR1	MONDO_0004979	Asthma	respiratory or thoracic disease	-1.0543	0.005	0.995	3
ENSG00000099365	STX1B	EFO_0010700	High light scatter reticulocyte percentage (UKB data field 30290) (Gene-based burden)	measurement	-0.157659	0	1	1
ENSG00000136492	BRIP1	EFO_1001950	Colon cancer/sigmoid cancer | cancer code, self-reported	cell proliferation disorder	-0.0781551	0.485	0.515	1
ENSG00000151929	BAG3	EFO_0700036			-0.467886	0.269	0.731	764
ENSG00000179639	FCER1A	EFO_0004749	Serum levels of protein CCL2	measurement	0.67657	1	0	1
ENSG00000198821	CD247	EFO_0009759	Asthma-chronic obstructive pulmonary disease overlap syndrome	respiratory or thoracic disease	-0.339508	0	1	1
ENSG00000123636	BAZ2B	EFO_0000508	Family history of other specific disorders	genetic, familial or congenital disease	-0.429295	0.31	0.69	72
ENSG00000080166	DCT	EFO_0003784	Skin colour	phenotype	-0.179243	0	1	1
ENSG00000137310	TCF19	EFO_0000706	Spondylosis without myelopathy	musculoskeletal or connective tissue disease	-0.0170494	0.498	0.502	7
ENSG00000065000	AP3D1	EFO_0004980	Appendicular lean mass	measurement	-0.539932	0	1	1
ENSG00000112782	CLIC5	EFO_0003924	Other | anaesthetics administered post delivery	phenotype	-0.31913	0	1	1
ENSG00000039068	CDH1	EFO_0003893	Icd10: c56 malignant neoplasm of ovary | underlying (primary) cause of death	cell proliferation disorder	-0.508264	0.276	0.724	36
ENSG00000052802	MSMO1	EFO_0000508	Family history of other specific disorders	genetic, familial or congenital disease	-0.555741	0.252	0.748	7
ENSG00000173846	PLK3	EFO_0004611	Low density lipoprotein cholesterol levels	measurement	1.01372	1	0	1
ENSG00000139197	PEX5	EFO_0004695	Intra-ocular pressure, goldmann-correlated (left)	measurement	-0.878974	0	1	1
ENSG00000154229	PRKCA	EFO_0009718	Peak expiratory flow (pef)	measurement	-9.52735	0	1	1
ENSG00000011523	CEP68	EFO_0000341	Obstructive chronic bronchitis	respiratory or thoracic disease	0.123317	1	0	1
ENSG00000132323	ILKAP	EFO_0000508	Family history of other specific disorders	genetic, familial or congenital disease	0.039338	0.506	0.494	13
ENSG00000129933	MAU2	EFO_0009819	Comparative body size at age 10	Uncategorised	-0.00137605	0.508	0.492	3
ENSG00000198740	ZNF652	EFO_0005091	Monocyte count	measurement	0.0663629	0.5	0.5	2
ENSG00000140326	CDAN1	EFO_0004612	High-density lipoprotein 3 cholesterol levels	measurement	-0.0289327	0.49	0.51	4
ENSG00000182196	ARL6IP4	EFO_0004314	Forced expiratory volume in 1-second (fev1)	measurement	-0.00272447	0.49	0.51	2
ENSG00000151726	ACSL1	EFO_0004704	Age at menopause (last menstrual period)	measurement	-0.896184	0	1	1
ENSG00000036549	ZZZ3	EFO_0004309	Platelet count	measurement	0.160195	0.554	0.446	2
ENSG00000151640	DPYSL4	EFO_0004340	Body mass index (bmi)	measurement	0.421129	1	0	1
ENSG00000185245	GP1BA	EFO_0007993	Lymphocyte percentage	measurement	0.0520671	0.54	0.46	2
ENSG00000130695	CEP85	EFO_0007991	Eosinophill percentage	measurement	-0.281075	0	1	1
ENSG00000204396	VWA7	EFO_0000734	Other vitamin b12 deficiency anemia	phenotype	0.525051	0.81	0.19	2
ENSG00000197937	ZNF347	EFO_0004617	Cystatin C levels (UKB data field 30720) (Gene-based burden)	measurement	0.179292	1	0	1
ENSG00000204498	NFKBIL1	EFO_0000676	Psoriasis	integumentary system disease	0.0397473	0.538	0.462	1
ENSG00000005884	ITGA3	EFO_0000508	Family history of other specific disorders	genetic, familial or congenital disease	-0.24414	0.382	0.618	36
ENSG00000102890	ELMO3	EFO_0007991	Eosinophill percentage	measurement	0.186794	1	0	1
ENSG00000158773	USF1	EFO_0007989	Monocyte percentage	measurement	0.242127	0.584	0.416	3
ENSG00000140718	FTO	MONDO_0018772			-0.0102788	0.51	0.49	5
ENSG00000165188	RNF183	EFO_0007988	White blood cell count	measurement	0.0358155	0.527	0.473	3
ENSG00000132170	PPARG	EFO_0004617	Cystatin C levels (UKB data field 30720) (Gene-based burden)	measurement	-0.040189	0.468	0.532	2
ENSG00000142634	EFHD2	EFO_0009817	Getting up in morning	Uncategorised	-0.129854	0	1	1
ENSG00000158887	MPZ	MONDO_0011719			-0.628475	0.303	0.697	1
ENSG00000196365	LONP1	EFO_0010701	Mean reticulocyte volume (UKB data field 30260) (Gene-based burden)	measurement	-0.0307365	0	1	1
ENSG00000141510	TP53	MONDO_0016419			-0.59019	0.248	0.752	40
ENSG00000080546	SESN1	EFO_0004527	Mean corpuscular haemoglobin	measurement	-0.0767078	0.442	0.558	2
ENSG00000171298	GAA	EFO_0000407	ICD10 I42.0: Dilated cardiomyopathy (Gene-based burden)	cardiovascular disease	-0.955501	0.145	0.855	3
ENSG00000104679	R3HCC1	EFO_0009805	Whole body water mass	measurement	-0.0434176	0.464	0.536	2
ENSG00000115468	EFHD1	EFO_0700119			-0.101351	0.485	0.515	1
ENSG00000146006	LRRTM2	EFO_0000508	Family history of other specific disorders	genetic, familial or congenital disease	0.122943	0.556	0.444	11
ENSG00000162614	NEXN	EFO_0004617	Cystatin C levels (UKB data field 30720) (Gene-based burden)	measurement	0.0342607	1	0	1
ENSG00000163453	IGFBP7	EFO_0003923	Heel bone mineral density (bmd) t-score, automated (right)	measurement	0.178376	1	0	1
ENSG00000170876	TMEM43	Orphanet_247			-0.305588	0.347	0.653	547
ENSG00000171055	FEZ2	EFO_0009552	Hemorrhoids	cardiovascular disease	-0.243632	0	1	1
ENSG00000137073	UBAP2	EFO_0005091	Monocyte count	measurement	-0.0795872	0.445	0.555	2
ENSG00000228696	ARL17B	EFO_0004337	Antonym | fi11	biological process	0.0347006	1	0	1
ENSG00000181827	RFX7	EFO_0007788	Waist-to-hip ratio adjusted for body mass index	measurement	-0.232698	0	1	1
ENSG00000204305	AGER	EFO_0004314	Forced expiratory volume in 1-second (fev1)	measurement	0.152346	0.618	0.382	2
ENSG00000153246	PLA2R1	EFO_0004526	Mean corpuscular volume	measurement	-0.0388479	0.477	0.523	5
ENSG00000165868	HSPA12A	EFO_0009749	Age first had sexual intercourse	measurement	-0.0228035	0.456	0.544	1
ENSG00000124469	CEACAM8	EFO_0000508	Family history of other specific disorders	genetic, familial or congenital disease	0.000599148	0.5	0.5	21
ENSG00000131495	NDUFA2	EFO_0004536	Serum levels of protein TBP	measurement	0.0531689	1	0	1
ENSG00000105223	PLD3	EFO_0008111	No | surgery/amputation of toe or leg	measurement	1.34863	1	0	1
ENSG00000115267	IFIH1	MONDO_0008429			-0.255638	0.382	0.618	963
ENSG00000184302	SIX6	EFO_0005093	Hip circumference	measurement	0.628197	0.682	0.318	3
ENSG00000100380	ST13	EFO_0004574	Total cholesterol levels	measurement	-0.0849902	0	1	1
ENSG00000112619	PRPH2	MONDO_0957048			0.706354	0.72	0.28	2
ENSG00000167553	TUBA1C	EFO_0000508	Family history of other specific disorders	genetic, familial or congenital disease	-0.420116	0.305	0.695	11
ENSG00000134490	TMEM241	EFO_0004312	Forced vital capacity (fvc)	measurement	0.208923	1	0	1
ENSG00000140521	POLG	MONDO_0044970			-0.600247	0.219	0.781	30
ENSG00000110925	CSRNP2	EFO_0000508	Family history of other specific disorders	genetic, familial or congenital disease	-0.000925449	0.49	0.51	26
ENSG00000121851	POLR3GL	EFO_0000508	Family history of other specific disorders	genetic, familial or congenital disease	-0.344793	0.337	0.663	10
ENSG00000138674	SEC31A	EFO_0007978	Red blood cell count	measurement	0.930248	1	0	1
ENSG00000149131	SERPING1	EFO_0009817	Getting up in morning	Uncategorised	-0.122296	0	1	1
ENSG00000159792	PSKH1	EFO_0008291	Stem cell factor levels	measurement	-2.91508	0	1	1
ENSG00000013810	TACC3	EFO_0010701	Mean reticulocyte volume (UKB data field 30260) (Gene-based burden)	measurement	-0.0431072	0.469	0.531	2
ENSG00000167740	CYB5D2	EFO_0004348	Hematocrit	measurement	-0.175949	0	1	1
ENSG00000078098	FAP	HP_0000836	Hypothyroidism/myxoedema | non-cancer illness code, self-reported	Uncategorised	0.551654	0.597	0.403	2
ENSG00000223638	RFPL4A	EFO_0004530	Triglyceride levels	measurement	0.0432131	1	0	1
ENSG00000158966	CACHD1	EFO_0000508	Family history of other specific disorders	genetic, familial or congenital disease	0.0113908	0.5	0.5	49
ENSG00000101444	AHCY	EFO_0000508	Family history of other specific disorders	genetic, familial or congenital disease	-0.49697	0.287	0.713	26
ENSG00000107738	VSIR	EFO_0004587	Lymphocyte count	measurement	0.66885	1	0	1
ENSG00000028203	VEZT	MONDO_0002654	"Other noninflammatory disorders of uterus, except cervix"	reproductive system or breast disease	2.58849	1	0	1
ENSG00000204386	NEU1	EFO_0009253	Immature reticulocyte fraction	measurement	0.0159375	0.492	0.508	2
ENSG00000204922	UQCC3	EFO_0007800	Trunk fat percentage	measurement	1.3525	1	0	1
ENSG00000099308	MAST3	EFO_0004533	Alkaline phosphatase levels (UKB data field 30610) (Gene-based burden)	measurement	0.00537459	0.496	0.504	7
ENSG00000108384	RAD51C	MONDO_0005148	Type 2 diabetes	pancreas disease	-0.486599	0	1	1
ENSG00000106299	WASL	EFO_0004528	Mean corpuscular haemoglobin concentration	measurement	-0.468404	0	1	1
ENSG00000175662	TOM1L2	EFO_0004312	Forced vital capacity (fvc)	measurement	0.0740346	0.552	0.448	2
ENSG00000181315	ZNF322	EFO_0004528	Mean corpuscular haemoglobin concentration	measurement	0.0649065	0.514	0.486	2
ENSG00000204536	CCHCR1	EFO_1000726	Lichen planus | non-cancer illness code, self-reported	integumentary system disease	-0.499828	0.201	0.799	5
ENSG00000115216	NRBP1	EFO_0004536	Serum levels of protein TBP	measurement	0.759549	1	0	1
ENSG00000172817	CYP7B1	MONDO_0010047			-0.538921	0.25	0.75	62
ENSG00000111850	SMIM8	EFO_0007990	Neutrophill percentage	measurement	-0.036004	0.481	0.519	6
ENSG00000163687	DNASE1L3	MONDO_0013743			-0.406897	0.304	0.696	42
ENSG00000188997	KCTD21	EFO_0004339	Standing height	measurement	-0.328065	0	1	1
ENSG00000138658	ZGRF1	HP_0001258			-0.0696314	0.483	0.517	1
ENSG00000145335	SNCA	MONDO_0005180	Parkinson's disease	nervous system disease	-0.72498	0.189	0.811	44
ENSG00000175155	YPEL2	EFO_0000508	Family history of other specific disorders	genetic, familial or congenital disease	-0.147674	0.481	0.519	1
ENSG00000132424	PNISR	EFO_0004234	ICD10 N52: Male erectile dysfunction (Gene-based burden)	reproductive system or breast disease	2.08045	1	0	1
ENSG00000137338	PGBD1	CHEBI_46195	Paracetamol | medication for pain relief, constipation, heartburn	Uncategorised	-0.593367	0	1	1
ENSG00000283333	MIR7977	MONDO_0011060			-0.048532	0.489	0.511	1
ENSG00000168374	ARF4	EFO_0004518	Creatinine levels (UKB data field 30700) (Gene-based burden)	measurement	0.309455	1	0	1
ENSG00000179148	ALOXE3	HP_0008922			-0.0797652	0.484	0.516	1
ENSG00000183891	TTC32	EFO_0004533	Alkaline phosphatase levels (UKB data field 30610) (Gene-based burden)	measurement	-0.168007	0	1	1
ENSG00000114030	KPNA1	EFO_0007937	Serum levels of protein IRF6	measurement	2.70832	1	0	1
ENSG00000178425	NT5DC1	EFO_0004535	Serum levels of protein ALB	measurement	0.0918376	1	0	1
ENSG00000129354	AP1M2	EFO_0010700	High light scatter reticulocyte percentage (UKB data field 30290) (Gene-based burden)	measurement	-0.0648282	0.454	0.546	2
ENSG00000115705	TPO	HP_0001263			-0.0869057	0.487	0.513	1
ENSG00000152455	SUV39H2	MONDO_0011225			-0.0642223	0.489	0.511	1
ENSG00000162885	B3GALNT2	EFO_0000676	Psoriasis	integumentary system disease	0.951497	1	0	1
ENSG00000177994	C2orf73	EFO_0004514	Heel quantitative ultrasound index (qui), direct entry (right)	measurement	0.237703	0.603	0.397	2
ENSG00000204386	NEU1	EFO_0001069	"Endocrine, nutritional and metabolic diseases"	endocrine system disease	-1.08014	0.056	0.944	2
ENSG00000148384	INPP5E	EFO_1001103			-0.192984	0.473	0.527	1
ENSG00000160799	CCDC12	MONDO_0007686			0.0726765	0.558	0.442	6
ENSG00000172638	EFEMP2	EFO_0003924	Other | anaesthetics administered post delivery	phenotype	-0.133463	0.465	0.535	2
ENSG00000183318	SPDYE4	EFO_0000508	Family history of other specific disorders	genetic, familial or congenital disease	0.0364928	0.518	0.482	12
ENSG00000003249	DBNDD1	MONDO_0002898	Secondary malignant neoplasm of skin	cell proliferation disorder	-0.249694	0.318	0.682	8
ENSG00000032444	PNPLA6	Orphanet_3363			-0.543278	0.234	0.766	20
ENSG00000134987	WDR36	MONDO_0016484			-0.0811618	0.484	0.516	1
ENSG00000126067	PSMB2	EFO_0005409	Trunk predicted mass	measurement	1.82285	1	0	1
ENSG00000164465	DCBLD1	EFO_0004713	FEV1 FVC ratio Z score (UKB data field 20258) (Gene-based burden)	measurement	0.0824238	1	0	1
ENSG00000130592	LSP1	EFO_0003144	Heart failure nos	cardiovascular disease	0.595887	1	0	1
ENSG00000068305	MEF2A	EFO_0007978	Red blood cell count	measurement	-2.1383	0	1	1
ENSG00000159455	LCE2B	EFO_0000508	Family history of other specific disorders	genetic, familial or congenital disease	0.0575042	0.546	0.454	6
ENSG00000137992	DBT	HP_0000572	Injury or trauma resulting in loss of vision | eye problems/disorders	phenotype	1.97332	1	0	1
ENSG00000101213	PTK6	EFO_0004532	Gamma glutamyltransferase levels (UKB data field 30730) (Gene-based burden)	measurement	-0.523762	0	1	1
ENSG00000126005	MMP24OS	EFO_0009253	Immature reticulocyte fraction	measurement	-0.102794	0	1	1
ENSG00000150637	CD226	EFO_0000400	Diabetes mellitus	pancreas disease	-0.00982501	0	1	1
ENSG00000118418	HMGN3	EFO_0000508	Family history of other specific disorders	genetic, familial or congenital disease	-0.139453	0.453	0.547	6
ENSG00000126214	KLC1	EFO_0004696	Serum levels of protein SHBG	measurement	0.123408	0.561	0.439	3
ENSG00000163681	SLMAP	EFO_0000508	Family history of other specific disorders	genetic, familial or congenital disease	0.139099	0.548	0.452	179
ENSG00000172260	NEGR1	EFO_0004703	Age when periods started (menarche)	measurement	-0.0203152	0	1	1
ENSG00000204681	GABBR1	EFO_1000636	Inflammatory skin disease	integumentary system disease	-1.25355	0.123	0.877	2
ENSG00000182150	ERCC6L2	EFO_0004587	Lymphocyte count	measurement	0.0569741	0.565	0.435	4
ENSG00000198270	TMEM116	EFO_0000319	Circulatory disease nec	cardiovascular disease	-0.130615	0.358	0.642	4
ENSG00000167900	TK1	EFO_0010701	Mean reticulocyte volume (UKB data field 30260) (Gene-based burden)	measurement	0.0935727	0.568	0.432	2
ENSG00000100426	ZBED4	EFO_0007997	Granulocyte percentage of myeloid white cells	measurement	-1.35197	0.26	0.74	1
ENSG00000147059	SPIN2A	EFO_0004339	Standing height	measurement	-0.0146183	0.497	0.503	3
ENSG00000164465	DCBLD1	EFO_0006335	Systolic blood pressure, manual reading	measurement	-0.896373	0	1	1
ENSG00000167941	SOST	MONDO_0017838			-0.476719	0.288	0.712	40
ENSG00000189308	LIN54	EFO_0004612	High-density lipoprotein 3 cholesterol levels	measurement	-0.38003	0	1	1
ENSG00000075239	ACAT1	EFO_0005091	Monocyte count	measurement	-0.0955973	0.102	0.898	1
ENSG00000142512	SIGLEC10	EFO_0007990	Neutrophill percentage	measurement	-0.173177	0.389	0.611	1
ENSG00000088387	DOCK9	EFO_0004308	Decreased white blood cell count	measurement	-0.180732	0	1	1
ENSG00000106635	BCL7B	EFO_0010700	High light scatter reticulocyte percentage (UKB data field 30290) (Gene-based burden)	measurement	0.263873	0.575	0.425	2
ENSG00000149600	COMMD7	EFO_0009805	Whole body water mass	measurement	-1.36773	0	1	1
ENSG00000204882	GPR20	EFO_0006335	Systolic blood pressure, manual reading	measurement	0.15493	0.594	0.406	2
ENSG00000108239	TBC1D12	EFO_0009188	Red blood cell (erythrocyte) distribution width	measurement	-0.0809205	0.444	0.556	7
ENSG00000099381	SETD1A	EFO_0009594	Severity of manic/irritable episodes	measurement	-0.114153	0	1	1
ENSG00000064309	CDON	EFO_0004532	Gamma glutamyltransferase levels (UKB data field 30730) (Gene-based burden)	measurement	0.151081	0.615	0.385	1
ENSG00000187098	MITF	EFO_0007985	Platelet crit	measurement	-0.190671	0	1	1
ENSG00000170921	TANC2	EFO_0000508	Family history of other specific disorders	genetic, familial or congenital disease	-0.0810905	0.469	0.531	80
ENSG00000125810	CD93	EFO_0000508	Family history of other specific disorders	genetic, familial or congenital disease	0.00399336	0.504	0.496	24
ENSG00000185261	KIAA0825	MONDO_0019673			-0.122178	0.466	0.534	5
ENSG00000166165	CKB	EFO_0004735	Alanine aminotransferase levels (UKB data field 30620) (Gene-based burden)	measurement	-0.00767413	0.423	0.577	1
ENSG00000213465	ARL2	EFO_0000508	Family history of other specific disorders	genetic, familial or congenital disease	-0.238438	0.393	0.607	8
ENSG00000219481	NBPF1	EFO_0004339	Standing height	measurement	0.0452464	1	0	1
ENSG00000188895	MSL1	EFO_0007986	Reticulocyte count	measurement	0.257144	1	0	1
ENSG00000213760	ATP6V1G2	EFO_0004908	Testosterone to estradiol ratio	measurement	-0.0334315	0.481	0.519	3
ENSG00000102890	ELMO3	EFO_0011011	Sitting height	measurement	-0.437501	0	1	1
ENSG00000171988	JMJD1C	EFO_0008111	No | surgery/amputation of toe or leg	measurement	0.162854	0.54	0.46	2
ENSG00000110075	PPP6R3	HP_0002756	Pathologic fracture	phenotype	1.50407	1	0	1
ENSG00000126861	OMG	EFO_0004908	Testosterone to estradiol ratio	measurement	-0.153325	0.124	0.876	1
ENSG00000132199	ENOSF1	EFO_0004526	Mean corpuscular volume	measurement	-0.0187083	0.47	0.53	4
ENSG00000178971	CTC1	EFO_0003882	Other specified osteoporosis	musculoskeletal or connective tissue disease	-0.254627	0.466	0.534	1
ENSG00000154027	AK5	EFO_0000508	Family history of other specific disorders	genetic, familial or congenital disease	-0.0435741	0.483	0.517	22
ENSG00000241399	CD302	EFO_0009390	Sum neutrophil eosinophil counts	measurement	-0.0101805	0.5	0.5	3
ENSG00000112462	OR12D3	EFO_0000284	ICD10 N40: Benign prostatic hyperplasia (Gene-based burden)	cell proliferation disorder	-0.0217854	0.465	0.535	1
ENSG00000138035	PNPT1	EFO_0006335	Systolic blood pressure, manual reading	measurement	-0.137893	0	1	1
ENSG00000177963	RIC8A	EFO_0003923	Heel bone mineral density (bmd) t-score, automated (right)	measurement	-0.807281	0	1	1
ENSG00000147889	CDKN2A	EFO_0007988	White blood cell count	measurement	-0.19106	0	1	1
ENSG00000205808	PLPP6	EFO_0004528	Mean corpuscular haemoglobin concentration	measurement	-0.0932735	0.453	0.547	2
ENSG00000108590	MED31	EFO_0006335	Systolic blood pressure, manual reading	measurement	-0.0998643	0	1	1
ENSG00000170881	RNF139	EFO_0003776	Coronary artery bypass grafting	Uncategorised	1.21455	1	0	1
ENSG00000159692	CTBP1	EFO_0007986	Reticulocyte count	measurement	-0.0778626	0.453	0.547	2
ENSG00000119681	LTBP2	EFO_0004528	Mean corpuscular haemoglobin concentration	measurement	-0.109636	0	1	1
ENSG00000179921	GPBAR1	EFO_0009534	Other biliary tract disease	gastrointestinal disease	-0.253922	0	1	1
ENSG00000121716	PILRB	EFO_0004584	Mean platelet (thrombocyte) volume	measurement	-0.0861753	0	1	1
ENSG00000152217	SETBP1	MONDO_0008824			-0.17897	0.478	0.522	1
ENSG00000137185	ZSCAN9	EFO_0004314	Forced expiratory volume in 1-second (fev1)	measurement	-0.134121	0.421	0.579	2
ENSG00000174579	MSL2	EFO_0004584	Mean platelet (thrombocyte) volume	measurement	0.915767	1	0	1
ENSG00000072682	P4HA2	CHEBI_50845	Oxytetracycline | treatment/medication code	Uncategorised	1.19017	1	0	1
ENSG00000103034	NDRG4	EFO_0004735	Alanine aminotransferase levels (UKB data field 30620) (Gene-based burden)	measurement	-0.014214	0.48	0.52	2
ENSG00000102908	NFAT5	EFO_0000508	Family history of other specific disorders	genetic, familial or congenital disease	0.0468557	0.522	0.478	41
ENSG00000157087	ATP2B2	MONDO_0000902			-0.0954115	0.486	0.514	1
ENSG00000153234	NR4A2	HP_0012758			-0.236984	0.468	0.532	1
ENSG00000148297	MED22	EFO_0004458	C reactive protein levels (UKB data field 30710) (Gene-based burden)	measurement	-0.59718	0	1	1
ENSG00000167165	UGT1A6	EFO_0004570	Total bilirubin levels (UKB data field 30840) (Gene-based burden)	measurement	-0.521783	0.139	0.861	9
ENSG00000054654	SYNE2	EFO_0004309	Platelet count	measurement	-0.0242116	0.484	0.516	3
ENSG00000121039	RDH10	EFO_0000508	Family history of other specific disorders	genetic, familial or congenital disease	0.0693579	0.536	0.464	5
ENSG00000174448	STARD6	EFO_0000508	Family history of other specific disorders	genetic, familial or congenital disease	0.0199811	0.502	0.498	11
ENSG00000228727	SAPCD1	EFO_0009597	Suffer from nerves (UKB data field 2010) (Gene-based burden)	measurement	-0.0288282	0.49	0.51	4
ENSG00000269858	EGLN2	EFO_0007813	Cotinine and 3'-hydroxycotinine levels in current smokers	measurement	-0.491513	0.391	0.609	2
ENSG00000164038	SLC9B2	EFO_0005090	Basophill count	measurement	0.174964	0.566	0.434	3
ENSG00000241106	HLA-DOB	MONDO_0002562	Other demyelinating diseases of the central nervous system	nervous system disease	-3.08844	0.002	0.998	3
ENSG00000109927	TECTA	HP_0000598			-0.179682	0.474	0.526	1
ENSG00000165046	LETM2	EFO_0004838	Calcium levels (UKB data field 30680) (Gene-based burden)	measurement	-0.294437	0	1	1
ENSG00000140262	TCF12	HP_0000750			-0.0930448	0.486	0.514	1
ENSG00000147133	TAF1	HP_0001249			0.509383	0.66	0.34	3
ENSG00000149485	FADS1	EFO_0004468	ICD10 R73: Elevated blood glucose level (Gene-based burden)	measurement	-0.0180306	0	1	1
ENSG00000198563	DDX39B	EFO_0007937	Serum levels of protein IRF6	measurement	0.0595359	0.526	0.474	4
ENSG00000177352	CCDC71	EFO_0003882	Other specified osteoporosis	musculoskeletal or connective tissue disease	0.961745	1	0	1
ENSG00000112787	FBRSL1	EFO_0009188	Red blood cell (erythrocyte) distribution width	measurement	-0.111566	0	1	1
ENSG00000137310	TCF19	EFO_0009491	Adrenocortical insufficiency/addison's disease | non-cancer illness code, self-reported	endocrine system disease	-0.0582744	0.485	0.515	1
ENSG00000181191	PJA1	EFO_0009716	Relative age of first facial hair	measurement	0.0278972	0.519	0.481	3
ENSG00000145390	USP53	EFO_0010700	High light scatter reticulocyte percentage (UKB data field 30290) (Gene-based burden)	measurement	0.0277787	0.516	0.484	2
ENSG00000188649	CC2D2B	EFO_0000508	Family history of other specific disorders	genetic, familial or congenital disease	-0.493587	0.269	0.731	13
ENSG00000079691	CARMIL1	EFO_0007800	Trunk fat percentage	measurement	-0.708626	0	1	1
ENSG00000138669	PRKG2	EFO_0005409	Trunk predicted mass	measurement	-1.30111	0	1	1
ENSG00000143457	GOLPH3L	MONDO_0043839	Mouth ulcers | mouth/teeth dental problems	injury, poisoning or other complication	-0.583012	0	1	1
ENSG00000183496	MEX3B	EFO_0004308	Decreased white blood cell count	measurement	0.142116	1	0	1
ENSG00000111801	BTN3A3	MONDO_0007915			-21.1018	0	1	1
ENSG00000122986	HVCN1	HP_0002140	Ischemic stroke (Gene-based burden)	phenotype	-1.98716	0	1	1
ENSG00000198965	OR10R2	EFO_0000508	Family history of other specific disorders	genetic, familial or congenital disease	-0.471129	0.267	0.733	13
ENSG00000203667	COX20	EFO_0000508	Family history of other specific disorders	genetic, familial or congenital disease	0.107702	0.539	0.461	2
ENSG00000204267	TAP2	HP_0001094	ICD10 H20: Iridocyclitis (Gene-based burden)	phenotype	0.141276	0.522	0.478	2
ENSG00000284934	ENSG00000284934	EFO_0001063	Hearing difficulty/problems: I am completely deaf (UKB data field 2247_99)	nervous system disease	-0.0527042	0.488	0.512	3
ENSG00000113971	NPHP3	HP_0005562			0.633966	0.708	0.292	2
ENSG00000100325	ASCC2	EFO_0009101	Age of primiparous women at birth of child	measurement	0.736781	1	0	1
ENSG00000177868	SVBP	HP_0002061			0.251468	0.577	0.423	2
ENSG00000072682	P4HA2	EFO_0011011	Sitting height	measurement	0.357662	1	0	1
ENSG00000090659	CD209	EFO_0007990	Neutrophill percentage	measurement	-0.06122	0.464	0.536	2
ENSG00000123415	SMUG1	EFO_0007878	Average weekly intake of other alcoholic drinks	measurement	0.140633	0.555	0.445	2
ENSG00000165409	TSHR	Orphanet_145			-0.12515	0.489	0.511	1
ENSG00000125877	ITPA	EFO_0005410	Tooth agenesis (maxillary second premolars)	gastrointestinal disease	-0.0805846	0.484	0.516	1
ENSG00000186625	KATNA1	EFO_0007814	3mm regularity index (left)	measurement	0.380805	0.552	0.448	3
ENSG00000066135	KDM4A	EFO_0005091	Monocyte count	measurement	0.125795	0.532	0.468	1
ENSG00000123737	EXOSC9	EFO_0009805	Whole body water mass	measurement	1.3875	1	0	1
ENSG00000124299	PEPD	HP_0001263			-0.159909	0.477	0.523	1
ENSG00000138152	BTBD16	EFO_0000508	Family history of other specific disorders	genetic, familial or congenital disease	-0.301754	0.368	0.632	28
ENSG00000167523	SPATA33	EFO_0000400	Diabetes mellitus	pancreas disease	1.06262	1	0	1
ENSG00000185290	NUPR2	EFO_0005409	Trunk predicted mass	measurement	-1.83401	0	1	1
ENSG00000117394	SLC2A1	EFO_0009253	Immature reticulocyte fraction	measurement	-0.209426	0.491	0.509	1
ENSG00000156709	AIFM1	HP_0001249			-0.134679	0.484	0.516	1
ENSG00000119977	TCTN3	EFO_0007984	Platelet distribution width	measurement	-0.0297166	0	1	1
ENSG00000204291	COL15A1	EFO_0004339	Standing height	measurement	-0.0326381	0.478	0.522	3
ENSG00000168259	DNAJC7	EFO_0000508	Family history of other specific disorders	genetic, familial or congenital disease	0.0237581	0.505	0.495	13
ENSG00000198670	LPA	EFO_0000589	ICD10 E89: Postprocedural endocrine and metabolic complications and disorders, not elsewhere classified (Gene-based burden)	Uncategorised	-0.594548	0.161	0.839	4
ENSG00000176915	ANKLE2	Orphanet_135			-0.158783	0.445	0.555	1
ENSG00000156170	NDUFAF6	EFO_0004509	Hemoglobin [conditional]	measurement	0.00703676	0.531	0.469	6
ENSG00000071205	ARHGAP10	EFO_0004305	Nucleated red blood cell count	measurement	-0.069141	0.454	0.546	2
ENSG00000130429	ARPC1B	EFO_0004833	Neutrophill count	measurement	-0.138375	0.444	0.556	2
ENSG00000138696	BMPR1B	MONDO_0017147			-0.0946069	0.486	0.514	1
ENSG00000134825	TMEM258	EFO_0004309	Platelet count	measurement	0.199665	0.547	0.453	4
ENSG00000171714	ANO5	MONDO_0009685			0.0469799	0.514	0.486	97
ENSG00000100376	FAM118A	EFO_0009270	Heel bone mineral density (bmd) t-score, automated	measurement	0.0264508	0.533	0.467	5
ENSG00000168348	INSM2	EFO_0000508	Family history of other specific disorders	genetic, familial or congenital disease	-0.133899	0.438	0.562	24
ENSG00000109920	FNBP4	EFO_0009188	Red blood cell (erythrocyte) distribution width	measurement	-0.0342009	0.495	0.505	3
ENSG00000135414	GDF11	EFO_0007991	Eosinophill percentage	measurement	-0.457944	0	1	1
ENSG00000041357	PSMA4	HP_0002088	ICD10 R91: Abnormal findings on diagnostic imaging of lung (Gene-based burden)	phenotype	1.05109	1	0	1
ENSG00000167900	TK1	EFO_0004305	Nucleated red blood cell count	measurement	-0.00719387	0.482	0.518	4
ENSG00000073921	PICALM	EFO_0000508	Family history of other specific disorders	genetic, familial or congenital disease	-0.500834	0.262	0.738	13
ENSG00000108342	CSF3	EFO_0007994	Neutrophil percentage of granulocytes	measurement	0.0139517	0.517	0.483	3
ENSG00000114904	NEK4	EFO_0004838	Calcium levels (UKB data field 30680) (Gene-based burden)	measurement	-0.22494	0	1	1
ENSG00000159899	NPR2	MONDO_0011275			-0.600735	0.219	0.781	334
ENSG00000133069	TMCC2	EFO_0004527	Mean corpuscular haemoglobin	measurement	0.00728647	0.506	0.494	4
ENSG00000133962	CATSPERB	EFO_0000508	Family history of other specific disorders	genetic, familial or congenital disease	-0.0838823	0.436	0.564	30
ENSG00000204344	STK19	EFO_0010701	Mean reticulocyte volume (UKB data field 30260) (Gene-based burden)	measurement	-0.0679438	0.455	0.545	4
ENSG00000275302	CCL4	EFO_0008051	C-C motif chemokine 3 levels	measurement	-0.0418542	0.49	0.51	4
ENSG00000132906	CASP9	EFO_0004305	Nucleated red blood cell count	measurement	0.0216049	0.515	0.485	3
ENSG00000146112	PPP1R18	HP_0000790	Hematuria	phenotype	-0.0245995	0.494	0.506	2
ENSG00000153253	SCN3A	MONDO_0020340			-0.239808	0.468	0.532	1
ENSG00000130669	PAK4	EFO_0004995	Trunk fat-free mass	measurement	0.122921	0.512	0.488	2
ENSG00000137834	SMAD6	EFO_0007777	Basal metabolic rate	measurement	-100.63	0	1	1
ENSG00000131981	LGALS3	HP_0030839	Knee pain | pain type(s) experienced in last month	phenotype	0.0778455	1	0	1
ENSG00000112337	SLC17A2	EFO_0005803	Personal history of diseases of blood and blood-forming organs	hematologic disease	-0.188084	0.4	0.6	2
ENSG00000113494	PRLR	EFO_0004266	Premature ovarian failure	reproductive system or breast disease	-0.109929	0.485	0.515	1
ENSG00000102738	MRPS31	EFO_0004614	Apolipoprotein A levels	measurement	0.316311	1	0	1
ENSG00000131061	ZNF341	EFO_0004530	Triglyceride levels	measurement	0.215734	1	0	1
ENSG00000164867	NOS3	EFO_0000508	Family history of other specific disorders	genetic, familial or congenital disease	-0.250705	0.356	0.644	39
ENSG00000170502	NUDT9	EFO_0004736	Aspartate aminotransferase levels (UKB data field 30650) (Gene-based burden)	measurement	0.524614	1	0	1
ENSG00000214753	HNRNPUL2	EFO_0007993	Lymphocyte percentage	measurement	-0.468167	0	1	1
ENSG00000181718	OR5T2	EFO_0004527	Mean corpuscular haemoglobin	measurement	-0.00999772	0.483	0.517	2
ENSG00000188997	KCTD21	EFO_0004703	Age when periods started (menarche)	measurement	-0.148186	0	1	1
ENSG00000156050	FAM161B	EFO_0004339	Standing height	measurement	0.0117876	0.497	0.503	2
ENSG00000170185	USP38	EFO_0004305	Nucleated red blood cell count	measurement	0.729823	1	0	1
ENSG00000063180	CA11	EFO_0004833	Neutrophill count	measurement	-0.285173	0.434	0.566	4
ENSG00000075420	FNDC3B	EFO_0009253	Immature reticulocyte fraction	measurement	0.542085	1	0	1
ENSG00000154328	NEIL2	EFO_0004574	Total cholesterol levels	measurement	-0.125738	0	1	1
ENSG00000153162	BMP6	EFO_0004338	Weight, manual entry	measurement	2.24499	1	0	1
ENSG00000174177	CTU2	EFO_0004309	Platelet count	measurement	-0.0312526	0.478	0.522	10
ENSG00000198502	HLA-DRB5	EFO_0009554	Intestinal malabsorption (non-celiac)	gastrointestinal disease	0.683197	0.88	0.12	7
ENSG00000096968	JAK2	HP_0001919	Nephrotoxicity in tacrolimus-treated kidney transplant patients (time to event)	phenotype	-0.20962	0.471	0.529	1
ENSG00000253873	PCDHGA11	EFO_0004584	Mean platelet (thrombocyte) volume	measurement	-0.0561696	0.483	0.517	3
ENSG00000134086	VHL	MONDO_0007572			-0.470781	0.281	0.719	1138
ENSG00000197102	DYNC1H1	EFO_0003756	Autism, asperger's or autistic spectrum disorder | mental health problems ever diagnosed by a professional	nervous system disease	-0.342495	0.361	0.639	6
ENSG00000186666	BCDIN3D	EFO_0000508	Family history of other specific disorders	genetic, familial or congenital disease	-0.634073	0.219	0.781	11
ENSG00000186591	UBE2H	HP_0002619	Varicose veins of lower extremity, symptomtic	phenotype	-0.00855186	0.485	0.515	1
ENSG00000114904	NEK4	EFO_0010923	Pentraxin-related protein PTX3 levels	measurement	0.0207126	0.525	0.475	4
ENSG00000234745	HLA-B	MONDO_0019338			0.135924	0.558	0.442	20
ENSG00000165916	PSMC3	EFO_0004995	Trunk fat-free mass	measurement	0.152778	1	0	1
ENSG00000196517	SLC6A9	MONDO_0011612			-0.47843	0.285	0.715	201
ENSG00000105373	NOP53	EFO_0000508	Family history of other specific disorders	genetic, familial or congenital disease	-0.594829	0.245	0.755	24
ENSG00000107957	SH3PXD2A	EFO_0004696	Serum levels of protein SHBG	measurement	0.0657027	0.539	0.461	3
ENSG00000206503	HLA-A	HP_0000023	Inguinal hernia	phenotype	-0.0674725	0.435	0.565	1
ENSG00000080546	SESN1	EFO_0004611	Low density lipoprotein cholesterol levels	measurement	-0.0209125	0	1	1
ENSG00000120942	UBIAD1	EFO_0009270	Heel bone mineral density (bmd) t-score, automated	measurement	-0.439211	0	1	1
ENSG00000181666	ZNF875	MONDO_0015168			-0.061382	0.491	0.509	1
ENSG00000184897	H1-10	EFO_0004980	Appendicular lean mass	measurement	-0.217258	0.401	0.599	4
ENSG00000160712	IL6R	EFO_0004509	Hemoglobin [conditional]	measurement	0.00948177	1	0	1
ENSG00000170807	LMOD2	EFO_0010700	High light scatter reticulocyte percentage (UKB data field 30290) (Gene-based burden)	measurement	0.0161192	0.499	0.501	2
ENSG00000150867	PIP4K2A	EFO_0011011	Sitting height	measurement	0.427828	1	0	1
ENSG00000090612	ZNF268	EFO_0007788	Waist-to-hip ratio adjusted for body mass index	measurement	-0.17912	0	1	1
ENSG00000103723	AP3B2	HP_0001249			-0.158783	0.445	0.555	1
ENSG00000180530	NRIP1	EFO_0004309	Platelet count	measurement	-0.206423	0	1	1
ENSG00000079805	DNM2	MONDO_0011674			-0.454058	0.281	0.719	879
ENSG00000151892	GFRA1	EFO_0000508	Family history of other specific disorders	genetic, familial or congenital disease	-0.614058	0.222	0.778	17
ENSG00000127511	SIN3B	EFO_0007994	Neutrophil percentage of granulocytes	measurement	0.924401	1	0	1
ENSG00000113522	RAD50	EFO_0003767	Inflammatory bowel disease and other gastroenteritis and colitis	gastrointestinal disease	0.00682806	0.492	0.508	2
ENSG00000143183	TMCO1	EFO_1001176	Sensorineural hearing loss	nervous system disease	-0.158783	0.445	0.555	1
ENSG00000257594	GALNT4	EFO_0005091	Monocyte count	measurement	0.0477533	0.534	0.466	4
ENSG00000139428	MMAB	EFO_0005409	Trunk predicted mass	measurement	-1.38456	0	1	1
ENSG00000160685	ZBTB7B	EFO_0005093	Hip circumference	measurement	2.28977	1	0	1
ENSG00000164325	TMEM174	EFO_0000508	Family history of other specific disorders	genetic, familial or congenital disease	-0.498226	0.264	0.736	11
ENSG00000140403	DNAJA4	EFO_0010700	High light scatter reticulocyte percentage (UKB data field 30290) (Gene-based burden)	measurement	0.102117	0.597	0.403	5
ENSG00000154102	C16orf74	EFO_0004309	Platelet count	measurement	10.324	0.991	0.009	1
ENSG00000178397	FAM220A	EFO_0004339	Standing height	measurement	-0.494718	0	1	1
ENSG00000127074	RGS13	EFO_0000508	Family history of other specific disorders	genetic, familial or congenital disease	-0.517681	0.255	0.745	7
ENSG00000132470	ITGB4	Orphanet_79403			-0.378741	0.314	0.686	247
ENSG00000152670	DDX4	EFO_0005409	Trunk predicted mass	measurement	1.00358	0.91	0.09	2
ENSG00000239697	TNFSF12	EFO_0011011	Sitting height	measurement	-0.511693	0	1	1
ENSG00000235608	NKX1-1	EFO_0010700	High light scatter reticulocyte percentage (UKB data field 30290) (Gene-based burden)	measurement	-0.0035171	0.51	0.49	5
ENSG00000004142	POLDIP2	EFO_0004530	Triglyceride levels	measurement	-0.389836	0	1	1
ENSG00000071655	MBD3	EFO_0004584	Mean platelet (thrombocyte) volume	measurement	0.132207	0.537	0.463	2
ENSG00000137871	ZNF280D	EFO_0006941	Hand grip strength (right)	measurement	-0.644016	0.282	0.718	3
ENSG00000094914	AAAS	HP_0001347			0.0185123	0.509	0.491	1
ENSG00000132600	PRMT7	EFO_0004713	FEV1 FVC ratio Z score (UKB data field 20258) (Gene-based burden)	measurement	-0.10998	0.429	0.571	2
ENSG00000170509	HSD17B13	EFO_0001421	Other disorders of liver	gastrointestinal disease	-0.492208	0	1	1
ENSG00000205213	LGR4	EFO_0007978	Red blood cell count	measurement	0.0573736	1	0	1
ENSG00000099995	SF3A1	EFO_0007986	Reticulocyte count	measurement	0.00521077	0.5	0.5	2
ENSG00000257365	FNTB	EFO_0004526	Mean corpuscular volume	measurement	-0.136487	0.437	0.563	5
ENSG00000092068	SLC7A8	EFO_0005091	Monocyte count	measurement	-0.0902201	0.433	0.567	2
ENSG00000095015	MAP3K1	EFO_0004980	Appendicular lean mass	measurement	1.72904	1	0	1
ENSG00000106290	TAF6	HP_0001258			0.110404	0.544	0.456	2
ENSG00000036257	CUL3	MONDO_0007772			-0.108568	0.485	0.515	1
ENSG00000206503	HLA-A	MONDO_0043839	Mouth ulcers | mouth/teeth dental problems	injury, poisoning or other complication	-0.00945929	0.497	0.503	7
ENSG00000278637	H4C1	EFO_0000508	Family history of other specific disorders	genetic, familial or congenital disease	-0.277274	0.443	0.557	1
ENSG00000004838	ZMYND10	EFO_0004614	Apolipoprotein A levels	measurement	0.0415696	1	0	1
ENSG00000161642	ZNF385A	EFO_0009253	Immature reticulocyte fraction	measurement	-0.266254	0	1	1
ENSG00000164199	ADGRV1	MONDO_0019501			-0.340856	0.333	0.667	535
ENSG00000204301	NOTCH4	EFO_0009714	Long-standing illness, disability or infirmity	Uncategorised	0.0587646	0.515	0.485	2
ENSG00000120159	CAAP1	EFO_0000508	Family history of other specific disorders	genetic, familial or congenital disease	-0.57054	0.25	0.75	19
ENSG00000112167	SAYSD1	EFO_0000612	Myocardial infarction	cardiovascular disease	-0.436819	0	1	1
ENSG00000197253	TPSB2	EFO_0005409	Trunk predicted mass	measurement	-0.275394	0	1	1
ENSG00000276644	DACH1	EFO_0007993	Lymphocyte percentage	measurement	-0.204929	0.432	0.568	2
ENSG00000173991	TCAP	EFO_0000318	Other cardiomyopathy	cardiovascular disease	-0.293922	0.368	0.632	13
ENSG00000198156	NPIPB6	EFO_0004314	Forced expiratory volume in 1-second (fev1)	measurement	-1.38437	0.217	0.783	1
ENSG00000247077	PGAM5	EFO_0004338	Weight, manual entry	measurement	1.04729	1	0	1
ENSG00000158691	ZSCAN12	MONDO_0002280	Anemia of chronic disease	hematologic disease	-0.106011	0.404	0.596	1
ENSG00000140526	ABHD2	EFO_0000612	Myocardial infarction	cardiovascular disease	1.47126	1	0	1
ENSG00000080546	SESN1	EFO_0004526	Mean corpuscular volume	measurement	-0.0660868	0.441	0.559	6
ENSG00000090661	CERS4	EFO_0007630	Phosphatidylglycerol(37:3)_[M-H]1- levels	measurement	0.123227	1	0	1
ENSG00000162688	AGL	HP_0001939	ICD10 E87: Other disorders of fluid, electrolyte and acid-base balance (Gene-based burden)	phenotype	-0.0863752	0.484	0.516	1
ENSG00000176092	CRYBG2	EFO_0007991	Eosinophill percentage	measurement	-0.080842	0	1	1
ENSG00000120051	CFAP58	MONDO_0018394			0.0179707	0.49	0.51	2
ENSG00000171564	FGB	EFO_0007937	Serum levels of protein IRF6	measurement	0.0730281	0.518	0.482	4
ENSG00000113595	TRIM23	EFO_0007814	3mm regularity index (left)	measurement	0.820949	1	0	1
ENSG00000169083	AR	EFO_0007824	Pattern 4 | hair/balding pattern	measurement	0.0296306	0.497	0.503	2
ENSG00000178038	ALS2CL	EFO_0000508	Family history of other specific disorders	genetic, familial or congenital disease	-0.0334754	0.474	0.526	41
ENSG00000120071	KANSL1	EFO_0004528	Mean corpuscular haemoglobin concentration	measurement	-0.0015302	0.51	0.49	5
ENSG00000129244	ATP1B2	EFO_0004339	Standing height	measurement	0.142612	0.598	0.402	3
ENSG00000186184	POLR1D	EFO_0004238	Hearing loss	nervous system disease	-0.208235	0.473	0.527	1
ENSG00000184076	UQCR10	EFO_0007986	Reticulocyte count	measurement	-0.0553695	0.497	0.503	5
ENSG00000112893	MAN2A1	EFO_0000508	Family history of other specific disorders	genetic, familial or congenital disease	-0.151363	0.432	0.568	48
ENSG00000114956	DGUOK	EFO_0000508	Family history of other specific disorders	genetic, familial or congenital disease	-0.251182	0.387	0.613	14
ENSG00000259332	ST20-MTHFS	EFO_0004308	Decreased white blood cell count	measurement	0.0427518	0.533	0.467	2
ENSG00000068078	FGFR3	MONDO_0007037			-0.577298	0.221	0.779	38
ENSG00000100364	KIAA0930	EFO_0005090	Basophill count	measurement	0.0286954	0.514	0.486	2
ENSG00000115109	EPB41L5	EFO_0004309	Platelet count	measurement	-0.0640723	0.461	0.539	6
ENSG00000176714	CCDC121	EFO_0004348	Hematocrit	measurement	-0.342627	0	1	1
ENSG00000258388	PPT2-EGFL8	EFO_0001060	Celiac disease	gastrointestinal disease	0.188387	0.525	0.475	2
ENSG00000163466	ARPC2	EFO_0004696	Serum levels of protein SHBG	measurement	-0.421288	0	1	1
ENSG00000088926	F11	EFO_0010575	Serum levels of protein VEGFD	measurement	0.300001	0.555	0.445	2
ENSG00000168806	LCMT2	EFO_0004348	Hematocrit	measurement	0.0335383	0.523	0.477	2
ENSG00000012223	LTF	EFO_0000508	Family history of other specific disorders	genetic, familial or congenital disease	-0.471981	0.296	0.704	35
ENSG00000130921	MTRFR	EFO_0004532	Gamma glutamyltransferase levels (UKB data field 30730) (Gene-based burden)	measurement	0.162667	1	0	1
ENSG00000108255	CRYBA1	Orphanet_98993			-0.781941	0.172	0.828	35
ENSG00000132475	H3-3B	HP_0003124	Hypercholesterolemia	phenotype	0.0606769	0.533	0.467	2
ENSG00000143196	DPT	EFO_0000508	Family history of other specific disorders	genetic, familial or congenital disease	0.0538173	0.526	0.474	7
ENSG00000176884	GRIN1	MONDO_0018097			-0.10757	0.485	0.515	1
ENSG00000178397	FAM220A	EFO_0004308	Decreased white blood cell count	measurement	-1.03477	0	1	1
ENSG00000204574	ABCF1	EFO_0000589	ICD10 E89: Postprocedural endocrine and metabolic complications and disorders, not elsewhere classified (Gene-based burden)	Uncategorised	-0.0857831	0.485	0.515	1
ENSG00000148584	A1CF	MONDO_0003582			-0.165041	0.477	0.523	1
ENSG00000162399	BSND	EFO_0004238	Hearing loss	nervous system disease	-0.378054	0.378	0.622	2
ENSG00000170604	IRF2BP1	EFO_0004799	Cholelithiasis with other cholecystitis	gastrointestinal disease	-0.0323484	0.493	0.507	3
ENSG00000258643	BCL2L2-PABPN1	EFO_0010700	High light scatter reticulocyte percentage (UKB data field 30290) (Gene-based burden)	measurement	-0.0805551	0.443	0.557	2
ENSG00000112290	WASF1	EFO_0004584	Mean platelet (thrombocyte) volume	measurement	0.505515	1	0	1
ENSG00000110536	PTPMT1	EFO_0004612	High-density lipoprotein 3 cholesterol levels	measurement	2.05258	1	0	1
ENSG00000146828	SLC12A9	EFO_0004305	Nucleated red blood cell count	measurement	-0.107096	0.41	0.59	10
ENSG00000124570	SERPINB6	EFO_0001063	Hearing difficulty/problems: I am completely deaf (UKB data field 2247_99)	nervous system disease	-0.261433	0.39	0.61	10
ENSG00000140598	EFL1	MONDO_0021094			-0.0726336	0.484	0.516	1
ENSG00000011009	LYPLA2	EFO_0007986	Reticulocyte count	measurement	-0.232057	0	1	1
ENSG00000186130	ZBTB6	EFO_0004631	Anxiety score x vitamin D PRS interaction	phenotype	-0.191714	0	1	1
ENSG00000204420	MPIG6B	MONDO_0005271	Allergic disease (Gene-based burden)	immune system disease	-0.116378	0.4	0.6	1
ENSG00000160948	VPS28	EFO_0004696	Serum levels of protein SHBG	measurement	-0.0649449	0.448	0.552	4
ENSG00000079387	SENP1	EFO_0010700	High light scatter reticulocyte percentage (UKB data field 30290) (Gene-based burden)	measurement	0.000988026	0.515	0.485	4
ENSG00000163798	SLC4A1AP	EFO_0005409	Trunk predicted mass	measurement	-1.79579	0	1	1
ENSG00000160710	ADAR	MONDO_0004565	"Other or unspecified ileus, impaction or obstruction"	gastrointestinal disease	-2.18422	0	1	1
ENSG00000138756	BMP2K	EFO_0007986	Reticulocyte count	measurement	-0.137766	0.403	0.597	4
ENSG00000198892	SHISA4	EFO_0003777	Heart valve problem/heart murmur | non-cancer illness code, self-reported	cardiovascular disease	0.0323415	0.592	0.408	1
ENSG00000088305	DNMT3B	EFO_0009803	Number of treatments/medications taken	Uncategorised	0.0567171	1	0	1
ENSG00000166263	STXBP4	EFO_0004528	Mean corpuscular haemoglobin concentration	measurement	-0.175777	0	1	1
ENSG00000168612	ZSWIM1	EFO_0004527	Mean corpuscular haemoglobin	measurement	0.0316332	0.517	0.483	3
ENSG00000140829	DHX38	EFO_0004735	Alanine aminotransferase levels (UKB data field 30620) (Gene-based burden)	measurement	-0.0417163	0.471	0.529	2
ENSG00000103269	RHBDL1	EFO_0004528	Mean corpuscular haemoglobin concentration	measurement	0.0239289	0.519	0.481	6
ENSG00000106638	TBL2	EFO_0004309	Platelet count	measurement	0.0668308	0.499	0.501	2
ENSG00000167196	FBXO22	EFO_0004348	Hematocrit	measurement	-0.300159	0	1	1
ENSG00000120158	RCL1	EFO_0007991	Eosinophill percentage	measurement	0.221756	1	0	1
ENSG00000164077	MON1A	EFO_0009470	ICD10 M79: Other and unspecified soft tissue disorders, not elsewhere classified (Gene-based burden)	Uncategorised	0.0253064	0.584	0.416	1
ENSG00000158406	H4C8	MONDO_0024623	Ear-nose-throat disorder	Uncategorised	-0.0155633	0	1	1
ENSG00000174010	KLHL15	HP_0012443			-0.113866	0.486	0.514	1
ENSG00000111181	SLC6A12	EFO_0000508	Family history of other specific disorders	genetic, familial or congenital disease	-0.418497	0.285	0.715	20
ENSG00000132964	CDK8	MONDO_0032897			-0.598726	0.232	0.768	17
ENSG00000185758	CLDN24	EFO_0004532	Gamma glutamyltransferase levels (UKB data field 30730) (Gene-based burden)	measurement	0.0273356	0.998	0.002	1
ENSG00000175711	B3GNTL1	EFO_0000508	Family history of other specific disorders	genetic, familial or congenital disease	-0.400807	0.305	0.695	19
ENSG00000006071	ABCC8	MONDO_0016391			-0.363921	0.317	0.683	23
ENSG00000134595	SOX3	HP_0004482			-0.0699869	0.483	0.517	1
ENSG00000185875	THNSL1	EFO_0004833	Neutrophill count	measurement	-0.085131	0.494	0.506	4
ENSG00000148291	SURF2	EFO_0007978	Red blood cell count	measurement	0.00572495	0.489	0.511	2
ENSG00000120833	SOCS2	EFO_0004314	Forced expiratory volume in 1-second (fev1)	measurement	0.00527175	0.49	0.51	4
ENSG00000169925	BRD3	EFO_0009188	Red blood cell (erythrocyte) distribution width	measurement	0.0804193	0.543	0.457	6
ENSG00000196367	TRRAP	EFO_0005091	Monocyte count	measurement	-0.123082	0.467	0.533	2
ENSG00000168477	TNXB	EFO_0004254	Membranous nephropathy	urinary system disease	0.331539	0.539	0.461	2
ENSG00000178342	KCNG2	EFO_0004778	Overall health rating	Uncategorised	0.149136	1	0	1
ENSG00000160691	SHC1	EFO_0003911	Atrial fibrillation and flutter	cardiovascular disease	0.261372	0.527	0.473	2
ENSG00000069849	ATP1B3	EFO_0010701	Mean reticulocyte volume (UKB data field 30260) (Gene-based burden)	measurement	-0.0854891	0.459	0.541	2
ENSG00000148719	DNAJB12	EFO_0004696	Serum levels of protein SHBG	measurement	0.251505	1	0	1
ENSG00000204301	NOTCH4	MONDO_0019296	Symptoms and signs involving the skin and subcutaneous tissue	integumentary system disease	0.0199647	0.49	0.51	2
ENSG00000121068	TBX2	MONDO_0001134	ICD10 I10: Essential (primary) hypertension (Gene-based burden)	cardiovascular disease	-0.0285928	0.487	0.513	4
ENSG00000129991	TNNI3	HP_0001626	Symptoms and signs involving the circulatory and respiratory systems	respiratory or thoracic disease	-0.555862	0.255	0.745	131
ENSG00000167526	RPL13	EFO_0005091	Monocyte count	measurement	-0.188911	0	1	1
ENSG00000076685	NT5C2	EFO_0004509	Hemoglobin [conditional]	measurement	-0.148811	0	1	1
ENSG00000168268	NT5DC2	EFO_0008354	Number of incorrect matches in round	measurement	-0.0100766	0.492	0.508	3
ENSG00000099889	ARVCF	EFO_0005090	Basophill count	measurement	0.103908	1	0	1
ENSG00000115604	IL18R1	EFO_0004842	Eosinophill count	measurement	0.0806035	0.569	0.431	15
ENSG00000167549	CORO6	EFO_0009718	Peak expiratory flow (pef)	measurement	0.158988	0.537	0.463	2
ENSG00000096433	ITPR3	EFO_0000508	Family history of other specific disorders	genetic, familial or congenital disease	0.0831375	0.549	0.451	102
ENSG00000105639	JAK3	EFO_0007989	Monocyte percentage	measurement	0.0814645	0.501	0.499	2
ENSG00000158113	LRRC43	EFO_0004526	Mean corpuscular volume	measurement	0.0506477	0.552	0.448	7
ENSG00000132330	SCLY	EFO_0004528	Mean corpuscular haemoglobin concentration	measurement	-0.0710061	0.483	0.517	2
ENSG00000152234	ATP5F1A	Orphanet_254913			0.411543	0.606	0.394	2
ENSG00000206052	DOK6	EFO_0007991	Eosinophill percentage	measurement	0.148105	0.568	0.432	2
ENSG00000078070	MCCC1	EFO_0000508	Family history of other specific disorders	genetic, familial or congenital disease	-0.508916	0.269	0.731	34
ENSG00000130529	TRPM4	EFO_0004305	Nucleated red blood cell count	measurement	1.10606	1	0	1
ENSG00000206561	COLQ	Orphanet_98915			-0.626588	0.211	0.789	396
ENSG00000198502	HLA-DRB5	EFO_1001986	Other acquired musculoskeletal deformity	musculoskeletal or connective tissue disease	0.234509	0.68	0.32	2
ENSG00000168522	FNTA	EFO_0004342	Waist circumference	measurement	3.34752	1	0	1
ENSG00000085982	USP40	EFO_0000508	Family history of other specific disorders	genetic, familial or congenital disease	-0.0750497	0.45	0.55	51
ENSG00000118762	PKD2	EFO_0008620	Polycystic kidney | non-cancer illness code, self-reported	urinary system disease	-0.0309909	0.487	0.513	4
ENSG00000100385	IL2RB	EFO_0007937	Serum levels of protein IRF6	measurement	0.15223	0.517	0.483	2
ENSG00000162086	ZNF75A	EFO_0004532	Gamma glutamyltransferase levels (UKB data field 30730) (Gene-based burden)	measurement	0.0763405	1	0	1
ENSG00000215041	NEURL4	MONDO_0005147	Probable type 1 diabetes (Gene-based burden)	pancreas disease	8.3048	1	0	1
ENSG00000070808	CAMK2A	EFO_0000508	Family history of other specific disorders	genetic, familial or congenital disease	0.0224251	0.508	0.492	7
ENSG00000165752	STK32C	EFO_0009749	Age first had sexual intercourse	measurement	-0.00381122	0.492	0.508	11
ENSG00000198646	NCOA6	EFO_0007986	Reticulocyte count	measurement	0.579325	1	0	1
ENSG00000204396	VWA7	MONDO_0015129			0.114244	0.512	0.488	2
ENSG00000073350	LLGL2	EFO_0003924	Other | anaesthetics administered post delivery	phenotype	2.009	1	0	1
ENSG00000103335	PIEZO1	HP_0004804			-0.067899	0.487	0.513	1
ENSG00000103507	BCKDK	EFO_0004617	Cystatin C levels (UKB data field 30720) (Gene-based burden)	measurement	0.227562	1	0	1
ENSG00000130173	ANGPTL8	MONDO_0007034			-0.57667	0.303	0.697	2
ENSG00000204655	MOG	EFO_0020040			-0.0620618	0.491	0.509	1
ENSG00000114503	NCBP2	EFO_0000508	Family history of other specific disorders	genetic, familial or congenital disease	0.149624	0.534	0.466	2
ENSG00000154611	PSMA8	EFO_0004526	Mean corpuscular volume	measurement	-0.441035	0	1	1
ENSG00000168679	SLC16A4	EFO_0010701	Mean reticulocyte volume (UKB data field 30260) (Gene-based burden)	measurement	-0.133023	0	1	1
ENSG00000170074	FAM153A	EFO_0004995	Trunk fat-free mass	measurement	-0.915496	0	1	1
ENSG00000204469	PRRC2A	CHEBI_50885	Fludrocortisone | treatment/medication code	Uncategorised	0.153609	0.515	0.485	2
ENSG00000159314	ARHGAP27	EFO_0004308	Decreased white blood cell count	measurement	-0.120422	0.405	0.595	4
ENSG00000197279	ZNF165	CHEBI_46195	Paracetamol | medication for pain relief, constipation, heartburn	Uncategorised	-0.547985	0	1	1
ENSG00000118972	FGF23	EFO_0009381	Serum levels of protein FGF23	measurement	0.981019	1	0	1
ENSG00000100290	BIK	EFO_0007997	Granulocyte percentage of myeloid white cells	measurement	-2.38319	0	1	1
ENSG00000183662	TAFA1	EFO_0000508	Family history of other specific disorders	genetic, familial or congenital disease	0.145684	0.549	0.451	2
ENSG00000197223	C1D	EFO_0000508	Family history of other specific disorders	genetic, familial or congenital disease	-0.523892	0.295	0.705	2
ENSG00000100211	CBY1	EFO_0008111	No | surgery/amputation of toe or leg	measurement	0.974177	1	0	1
ENSG00000168653	NDUFS5	EFO_0004587	Lymphocyte count	measurement	-1.62956	0.291	0.709	1
ENSG00000205364	MT1M	EFO_0004612	High-density lipoprotein 3 cholesterol levels	measurement	-0.393977	0.339	0.661	2
ENSG00000148120	AOPEP	EFO_0003911	Atrial fibrillation and flutter	cardiovascular disease	-0.566066	0	1	1
ENSG00000166164	BRD7	EFO_0000400	Diabetes mellitus	pancreas disease	6.56501	1	0	1
ENSG00000136531	SCN2A	EFO_0005271	Sleep duration	measurement	1.02187	1	0	1
ENSG00000115459	ELMOD3	EFO_0004612	High-density lipoprotein 3 cholesterol levels	measurement	0.134433	0.606	0.394	3
ENSG00000168071	CCDC88B	EFO_0009259	Other non-epithelial cancer of skin	cell proliferation disorder	-0.756587	0	1	1
ENSG00000250641	LY6G6F-LY6G6D	EFO_0005091	Monocyte count	measurement	-0.0774415	0.459	0.541	3
ENSG00000010165	METTL13	EFO_0007984	Platelet distribution width	measurement	0.040646	0.553	0.447	6
ENSG00000204296	TSBP1	HP_0000790	Hematuria	phenotype	0.223357	0.637	0.363	6
ENSG00000114124	GRK7	EFO_0004526	Mean corpuscular volume	measurement	0.00955131	0.491	0.509	2
ENSG00000167543	TP53I13	EFO_0004339	Standing height	measurement	-0.050994	0.471	0.529	4
ENSG00000135407	AVIL	EFO_0004612	High-density lipoprotein 3 cholesterol levels	measurement	0.0828193	1	0	1
ENSG00000175164	ABO	EFO_0007988	White blood cell count	measurement	0.522186	0.7	0.3	1
ENSG00000185669	SNAI3	EFO_0004309	Platelet count	measurement	0.163792	0.522	0.478	2
ENSG00000115310	RTN4	EFO_0000508	Family history of other specific disorders	genetic, familial or congenital disease	-0.441938	0.294	0.706	56
ENSG00000164924	YWHAZ	EFO_0007986	Reticulocyte count	measurement	0.0322028	0.538	0.462	4
ENSG00000204538	PSORS1C2	EFO_0007010	Interpolated age of participant when cancer first diagnosed	measurement	-0.0112262	0.494	0.506	16
ENSG00000204421	LY6G6C	EFO_0000685	Rheumatoid arthritis	musculoskeletal or connective tissue disease	-0.0985248	0.469	0.531	3
ENSG00000092439	TRPM7	EFO_0004308	Decreased white blood cell count	measurement	-0.269846	0.395	0.605	1
ENSG00000204394	VARS1	EFO_0009554	Intestinal malabsorption (non-celiac)	gastrointestinal disease	0.0208042	0.497	0.503	2
ENSG00000128908	INO80	EFO_0005208	Estimated glomerular filtration rate	measurement	0.0745216	1	0	1
ENSG00000162714	ZNF496	EFO_0007989	Monocyte percentage	measurement	0.0796367	0.504	0.496	3
ENSG00000156413	FUT6	EFO_0004533	Alkaline phosphatase levels (UKB data field 30610) (Gene-based burden)	measurement	-0.0315429	0.484	0.516	6
ENSG00000106635	BCL7B	EFO_0004736	Aspartate aminotransferase levels (UKB data field 30650) (Gene-based burden)	measurement	0.227484	0.768	0.232	1
ENSG00000123411	IKZF4	EFO_0005854	Allergic rhinitis	respiratory or thoracic disease	-0.00467749	0.486	0.514	2
ENSG00000148290	SURF1	Orphanet_391351			-0.208944	0.397	0.603	18
ENSG00000196118	CFAP119	EFO_0004342	Waist circumference	measurement	-6.60479	0	1	1
ENSG00000143374	TARS2	EFO_0000508	Family history of other specific disorders	genetic, familial or congenital disease	-0.153195	0.422	0.578	20
ENSG00000139597	N4BP2L1	EFO_0011011	Sitting height	measurement	-0.979185	0	1	1
ENSG00000168685	IL7R	EFO_0008190	Interleukin-7 receptor subunit alpha measurement	measurement	1.01143	1	0	1
ENSG00000140564	FURIN	EFO_0003913	Angina pectoris	phenotype	0.0640032	0.53	0.47	3
ENSG00000204531	POU5F1	EFO_0003779	Chronic lymphocytic thyroiditis	endocrine system disease	-0.161996	0.446	0.554	2
ENSG00000034677	RNF19A	EFO_0007988	White blood cell count	measurement	0.0775917	1	0	1
ENSG00000133027	PEMT	EFO_0004611	Low density lipoprotein cholesterol levels	measurement	-0.095671	0	1	1
ENSG00000204540	PSORS1C1	HP_0012317	"Sacroiliitis, not elsewhere classified"	phenotype	-0.0302325	0.488	0.512	7
ENSG00000049089	COL9A2	EFO_0004980	Appendicular lean mass	measurement	0.2201	1	0	1
ENSG00000104081	BMF	EFO_0004713	FEV1 FVC ratio Z score (UKB data field 20258) (Gene-based burden)	measurement	0.0328033	1	0	1
ENSG00000147533	GOLGA7	EFO_0004528	Mean corpuscular haemoglobin concentration	measurement	0.157855	1	0	1
ENSG00000179344	HLA-DQB1	MONDO_0001269	"Disorders of sclera, cornea, iris and ciliary body"	disease of visual system	-0.817032	0.141	0.859	4
ENSG00000089597	GANAB	EFO_0003884	Chronic renal failure [ckd]	urinary system disease	-0.13695	0.484	0.516	1
ENSG00000121879	PIK3CA	EFO_0700135			0.0587687	0.533	0.467	16
ENSG00000184357	H1-5	EFO_0010701	Mean reticulocyte volume (UKB data field 30260) (Gene-based burden)	measurement	0.0290214	0.518	0.482	3
ENSG00000198793	MTOR	MONDO_0100283			-0.653622	0.202	0.798	27
ENSG00000112763	BTN2A1	EFO_0004314	Forced expiratory volume in 1-second (fev1)	measurement	-0.00189599	0.487	0.513	6
ENSG00000196772	OR14A16	EFO_0009253	Immature reticulocyte fraction	measurement	0.0109156	0.493	0.507	2
ENSG00000185658	BRWD1	EFO_0003758	Autism	nervous system disease	-0.0623197	0.491	0.509	1
ENSG00000110514	MADD	MONDO_0033562			-0.442658	0.303	0.697	14
ENSG00000155085	AK9	EFO_0004527	Mean corpuscular haemoglobin	measurement	0.171495	0.584	0.416	2
ENSG00000087365	SF3B2	EFO_0004531	Urate levels (UKB data field 30880) (Gene-based burden)	measurement	0.74756	0.78	0.22	1
ENSG00000108384	RAD51C	EFO_0004325	High blood pressure | vascular/heart problems diagnosed by doctor	measurement	-0.187875	0	1	1
ENSG00000123836	PFKFB2	EFO_0004838	Calcium levels (UKB data field 30680) (Gene-based burden)	measurement	0.178699	1	0	1
ENSG00000196126	HLA-DRB1	EFO_0004339	Standing height	measurement	0.11676	0.571	0.429	15
ENSG00000171396	KRTAP4-4	EFO_0004338	Weight, manual entry	measurement	0.474713	1	0	1
ENSG00000188732	FAM221A	EFO_0000508	Family history of other specific disorders	genetic, familial or congenital disease	-0.60658	0.223	0.777	13
ENSG00000121879	PIK3CA	EFO_0004305	Nucleated red blood cell count	measurement	-0.0380784	0	1	1
ENSG00000162877	PM20D1	EFO_0007992	Basophill percentage	measurement	-0.230317	0	1	1
ENSG00000167895	TMC8	EFO_0004309	Platelet count	measurement	0.156638	0.549	0.451	2
ENSG00000213199	ASIC3	EFO_0000508	Family history of other specific disorders	genetic, familial or congenital disease	-0.344635	0.337	0.663	46
ENSG00000109920	FNBP4	EFO_0004342	Waist circumference	measurement	-2.39008	0	1	1
ENSG00000116205	TCEANC2	EFO_0004526	Mean corpuscular volume	measurement	-0.436032	0	1	1
ENSG00000122033	MTIF3	EFO_0004338	Weight, manual entry	measurement	-2.09576	0	1	1
ENSG00000121853	GHSR	EFO_0004314	Forced expiratory volume in 1-second (fev1)	measurement	0.246409	0.684	0.316	2
ENSG00000138075	ABCG5	EFO_0000508	Family history of other specific disorders	genetic, familial or congenital disease	-0.5261	0.249	0.751	31
ENSG00000140274	DUOXA2	EFO_0000508	Family history of other specific disorders	genetic, familial or congenital disease	-0.164381	0.41	0.59	20
ENSG00000164362	TERT	EFO_0000389	Melanomas of skin	cell proliferation disorder	0.574195	0.836	0.164	34
ENSG00000089639	GMIP	EFO_0000508	Family history of other specific disorders	genetic, familial or congenital disease	-0.270577	0.373	0.627	36
ENSG00000128805	ARHGAP22	EFO_0000508	Family history of other specific disorders	genetic, familial or congenital disease	-0.378965	0.328	0.672	38
ENSG00000118263	KLF7	EFO_0004238	Hearing loss	nervous system disease	-0.475082	0	1	1
ENSG00000153064	BANK1	EFO_0005208	Estimated glomerular filtration rate	measurement	-0.0548926	0.482	0.518	2
ENSG00000204469	PRRC2A	EFO_0009602	ICD10 N42: Other and unspecified disorders of prostate (Gene-based burden)	reproductive system or breast disease	0.0202686	0.497	0.503	2
ENSG00000071462	BUD23	EFO_0010118	Sphingomyelin(42:0)_[M+OAc]1- levels	measurement	1.64032	1	0	1
ENSG00000174652	ZNF266	EFO_0004532	Gamma glutamyltransferase levels (UKB data field 30730) (Gene-based burden)	measurement	-0.186204	0.233	0.767	1
ENSG00000135074	ADAM19	EFO_0000508	Family history of other specific disorders	genetic, familial or congenital disease	-0.359854	0.336	0.664	40
ENSG00000125966	MMP24	EFO_0009805	Whole body water mass	measurement	-0.0693608	0.455	0.545	2
ENSG00000161091	MFSD12	EFO_0010700	High light scatter reticulocyte percentage (UKB data field 30290) (Gene-based burden)	measurement	0.151065	0.521	0.479	2
ENSG00000198886	MT-ND4	MONDO_0010788			0.354678	0.643	0.357	3
ENSG00000066557	LRRC40	EFO_0000508	Family history of other specific disorders	genetic, familial or congenital disease	-0.574897	0.256	0.744	18
ENSG00000100079	LGALS2	EFO_0011011	Sitting height	measurement	0.870026	1	0	1
ENSG00000138829	FBN2	HP_0001263			-0.109766	0.485	0.515	1
ENSG00000140829	DHX38	MONDO_0019200			-0.623793	0.203	0.797	16
ENSG00000170893	TRH	HP_0001263			-0.071341	0.484	0.516	1
ENSG00000005436	GCFC2	EFO_0000508	Family history of other specific disorders	genetic, familial or congenital disease	-0.188332	0.409	0.591	26
ENSG00000103671	TRIP4	MONDO_0014806			-0.775193	0.174	0.826	7
ENSG00000139266	MARCHF9	EFO_0004627	IGF 1 (UKB data field 30770) (Gene-based burden)	measurement	0.0364661	1	0	1
ENSG00000064666	CNN2	EFO_0004526	Mean corpuscular volume	measurement	0.143868	1	0	1
ENSG00000179344	HLA-DQB1	EFO_0000729	Ulcerative colitis	gastrointestinal disease	-0.277214	0.432	0.568	35
ENSG00000100429	HDAC10	EFO_0010701	Mean reticulocyte volume (UKB data field 30260) (Gene-based burden)	measurement	0.149919	0.621	0.379	2
ENSG00000223865	HLA-DPB1	EFO_0009518	Complication of amputation stump (PheCode 874)	injury, poisoning or other complication	-2.43874	0.008	0.992	11
ENSG00000160867	FGFR4	EFO_0004314	Forced expiratory volume in 1-second (fev1)	measurement	-0.113536	0.413	0.587	4
ENSG00000180697	C3orf22	EFO_0004309	Platelet count	measurement	0.0127477	0.522	0.478	5
ENSG00000103150	MLYCD	EFO_0000508	Family history of other specific disorders	genetic, familial or congenital disease	-0.15014	0.421	0.579	42
ENSG00000137812	KNL1	EFO_0004584	Mean platelet (thrombocyte) volume	measurement	0.0267862	0.512	0.488	4
ENSG00000175376	EIF1AD	EFO_0004344	Birth weight of first child	measurement	0.0953614	1	0	1
ENSG00000066279	ASPM	MONDO_0100101			0.16085	0.547	0.453	2
ENSG00000146426	TIAM2	EFO_0000508	Family history of other specific disorders	genetic, familial or congenital disease	-0.248128	0.385	0.615	76
ENSG00000083312	TNPO1	EFO_1000627	Other disorders of thyroid	endocrine system disease	-0.019789	0.022	0.978	1
ENSG00000115216	NRBP1	EFO_0010225	Ceramide_42:1_[M+H-H2O]1+ levels	measurement	1.41923	1	0	1
ENSG00000148384	INPP5E	EFO_0004308	Decreased white blood cell count	measurement	0.0290871	0.522	0.478	3
ENSG00000153976	HS3ST3A1	EFO_0004696	Serum levels of protein SHBG	measurement	0.0960187	1	0	1
ENSG00000152595	MEPE	EFO_0004696	Serum levels of protein SHBG	measurement	-0.225826	0.333	0.667	2
ENSG00000162572	SCNN1D	EFO_0009270	Heel bone mineral density (bmd) t-score, automated	measurement	-0.0763044	0	1	1
ENSG00000181016	LSMEM1	EFO_0000508	Family history of other specific disorders	genetic, familial or congenital disease	0.118294	0.532	0.468	4
ENSG00000131116	ZNF428	EFO_0004980	Appendicular lean mass	measurement	-0.907856	0	1	1
ENSG00000133028	SCO1	EFO_0009135			-0.0539563	0.473	0.527	50
ENSG00000155657	TTN	Orphanet_300751			-0.0853574	0.457	0.543	14
ENSG00000123908	AGO2	EFO_0004339	Standing height	measurement	0.569313	1	0	1
ENSG00000275722	LYZL6	EFO_0004617	Cystatin C levels (UKB data field 30720) (Gene-based burden)	measurement	0.206665	1	0	1
ENSG00000105321	CCDC9	EFO_0006336	Diastolic blood pressure, manual reading	measurement	0.364048	1	0	1
ENSG00000196850	PPTC7	EFO_0009718	Peak expiratory flow (pef)	measurement	0.512127	1	0	1
ENSG00000168237	GLYCTK	EFO_0004309	Platelet count	measurement	-0.140457	0	1	1
ENSG00000175305	CCNE2	EFO_0000537	Hypertension	cardiovascular disease	-0.0891704	0	1	1
ENSG00000130638	ATXN10	EFO_0000508	Family history of other specific disorders	genetic, familial or congenital disease	-0.0354239	0.486	0.514	9
ENSG00000119681	LTBP2	EFO_0000508	Family history of other specific disorders	genetic, familial or congenital disease	-0.221128	0.396	0.604	83
ENSG00000183690	EFHC2	EFO_0000508	Family history of other specific disorders	genetic, familial or congenital disease	-0.210955	0.395	0.605	22
ENSG00000116983	HPCAL4	EFO_0009805	Whole body water mass	measurement	-1.93853	0	1	1
ENSG00000067369	TP53BP1	MONDO_0014592			0.242179	0.593	0.407	2
ENSG00000126653	NSRP1	EFO_0004587	Lymphocyte count	measurement	0.0234032	0.504	0.496	2
ENSG00000146047	H2BC1	EFO_0009556	Disorders of mineral metabolism	Uncategorised	-0.0384326	0.498	0.502	3
ENSG00000204538	PSORS1C2	EFO_0000096	Nodular lymphoma	cell proliferation disorder	0.0547634	0.51	0.49	4
ENSG00000153071	DAB2	EFO_0009270	Heel bone mineral density (bmd) t-score, automated	measurement	-0.123241	0.452	0.548	3
ENSG00000171621	SPSB1	EFO_0007996	Eosinophil percentage of granulocytes	measurement	0.0901315	1	0	1
ENSG00000227507	LTB	EFO_0003778	Psoriatic arthropathy	musculoskeletal or connective tissue disease	-0.0572695	0.491	0.509	1
ENSG00000154511	DIPK1A	EFO_0004309	Platelet count	measurement	-0.0552701	0	1	1
ENSG00000185686	PRAME	EFO_0004348	Hematocrit	measurement	0.17342	0.952	0.048	1
ENSG00000132446	FTHL17	EFO_0000508	Family history of other specific disorders	genetic, familial or congenital disease	-0.0238067	0.495	0.505	7
ENSG00000196981	WDR5B	EFO_0004527	Mean corpuscular haemoglobin	measurement	0.215386	1	0	1
ENSG00000205268	PDE7A	EFO_0007978	Red blood cell count	measurement	-0.109617	0	1	1
ENSG00000163472	TMEM79	EFO_0005091	Monocyte count	measurement	-0.0291415	0	1	1
ENSG00000149679	CABLES2	EFO_0009660	ICD10 K62: Other diseases of anus and rectum (Gene-based burden)	gastrointestinal disease	-0.0178026	0.439	0.561	1
ENSG00000144406	UNC80	HP_0011343			-0.0885046	0.486	0.514	1
ENSG00000176974	SHMT1	EFO_0007978	Red blood cell count	measurement	-0.137016	0.421	0.579	1
ENSG00000103723	AP3B2	HP_0001290			-0.0972196	0.485	0.515	1
ENSG00000129347	KRI1	EFO_0005093	Hip circumference	measurement	1.58287	1	0	1
ENSG00000158805	ZNF276	EFO_0009253	Immature reticulocyte fraction	measurement	-0.00376768	0.423	0.577	1
ENSG00000101162	TUBB1	EFO_0004509	Hemoglobin [conditional]	measurement	-0.299011	0	1	1
ENSG00000124181	PLCG1	EFO_0000589	ICD10 E89: Postprocedural endocrine and metabolic complications and disorders, not elsewhere classified (Gene-based burden)	Uncategorised	0.0249578	0.502	0.498	2
ENSG00000084072	PPIE	EFO_0004308	Decreased white blood cell count	measurement	5.83477	1	0	1
ENSG00000165138	ANKS6	EFO_0007986	Reticulocyte count	measurement	0.402968	0.549	0.451	2
ENSG00000130589	HELZ2	EFO_0004339	Standing height	measurement	0.0109656	0.491	0.509	2
ENSG00000111341	MGP	EFO_0009270	Heel bone mineral density (bmd) t-score, automated	measurement	-0.0696853	0.462	0.538	2
ENSG00000173597	SULT1B1	EFO_0000731	ICD10 D25: uterine fibroids (Gene-based burden)	cell proliferation disorder	0.980453	1	0	1
ENSG00000107902	LHPP	HP_0002321	Dizziness and giddiness (light-headedness and vertigo)	phenotype	-7.16537	0	1	1
ENSG00000108389	MTMR4	EFO_0008354	Number of incorrect matches in round	measurement	-0.159011	0.383	0.617	4
ENSG00000176390	CRLF3	EFO_0004314	Forced expiratory volume in 1-second (fev1)	measurement	-0.112735	0.001	0.999	1
ENSG00000167671	UBXN6	EFO_0004526	Mean corpuscular volume	measurement	0.0849499	0.563	0.437	7
ENSG00000204610	TRIM15	EFO_0005140	Autoimmune traits	immune system disease	-0.234359	0.438	0.562	2
ENSG00000128829	EIF2AK4	EFO_0004980	Appendicular lean mass	measurement	-0.0953231	0	1	1
ENSG00000059588	TARBP1	EFO_0004305	Nucleated red blood cell count	measurement	-0.0402372	0.485	0.515	2
ENSG00000019995	ZRANB1	EFO_0009817	Getting up in morning	Uncategorised	-0.0418724	0	1	1
ENSG00000104231	ZFAND1	EFO_0004617	Cystatin C levels (UKB data field 30720) (Gene-based burden)	measurement	0.102301	0.587	0.413	2
ENSG00000184058	TBX1	HP_0001250	Epilepsy, recurrent seizures, convulsions	nervous system disease	-0.0324357	0.499	0.501	1
ENSG00000213380	COG8	EFO_0004339	Standing height	measurement	-0.282751	0.157	0.843	1
ENSG00000257017	HP	MONDO_0013564			-0.0634556	0.488	0.512	1
ENSG00000025708	TYMP	EFO_0010701	Mean reticulocyte volume (UKB data field 30260) (Gene-based burden)	measurement	0.79954	1	0	1
ENSG00000214160	ALG3	EFO_0007814	3mm regularity index (left)	measurement	0.462629	0.548	0.452	2
ENSG00000078403	MLLT10	EFO_0004535	Serum levels of protein ALB	measurement	0.282937	1	0	1
ENSG00000184497	TMEM255B	EFO_0004308	Decreased white blood cell count	measurement	-0.362949	0	1	1
ENSG00000142669	SH3BGRL3	EFO_0004309	Platelet count	measurement	-0.0914563	0.42	0.58	5
ENSG00000163467	TSACC	EFO_0000508	Family history of other specific disorders	genetic, familial or congenital disease	-0.596613	0.246	0.754	4
ENSG00000177098	SCN4B	MONDO_0012737			-0.265339	0.369	0.631	112
ENSG00000197170	PSMD12	MONDO_0054591			-0.651853	0.205	0.795	12
ENSG00000046651	OFD1	MONDO_0019719			-0.104536	0.485	0.515	1
ENSG00000110243	APOA5	HP_0003124	Hypercholesterolemia	phenotype	-0.391536	0.181	0.819	5
ENSG00000125971	DYNLRB1	EFO_0010700	High light scatter reticulocyte percentage (UKB data field 30290) (Gene-based burden)	measurement	-0.243948	0	1	1
ENSG00000126653	NSRP1	EFO_0007800	Trunk fat percentage	measurement	-0.0636843	0.475	0.525	4
ENSG00000027847	B4GALT7	MONDO_0020066			-0.126765	0.434	0.566	14
ENSG00000103326	CAPN15	EFO_0000508	Family history of other specific disorders	genetic, familial or congenital disease	-0.14574	0.432	0.568	75
ENSG00000181433	SAGE1	EFO_0000508	Family history of other specific disorders	genetic, familial or congenital disease	-0.0202295	0.496	0.504	33
ENSG00000283632	EXOC3L2	EFO_0007984	Platelet distribution width	measurement	0.171104	0.613	0.387	5
ENSG00000137834	SMAD6	EFO_0004509	Hemoglobin [conditional]	measurement	0.00393022	0.488	0.512	4
ENSG00000179344	HLA-DQB1	EFO_0007533	Vasomotor rhinitis (mode)	respiratory or thoracic disease	-0.00763568	0.489	0.511	5
ENSG00000152253	SPC25	EFO_0004833	Neutrophill count	measurement	0.013288	0.498	0.502	3
ENSG00000114790	ARHGEF26	MONDO_0021661	Coronary atherosclerosis	cardiovascular disease	0.0904913	1	0	1
ENSG00000263155	MYZAP	EFO_0004617	Cystatin C levels (UKB data field 30720) (Gene-based burden)	measurement	-0.202927	0.379	0.621	3
ENSG00000158014	SLC30A2	EFO_0000508	Family history of other specific disorders	genetic, familial or congenital disease	-0.043933	0.471	0.529	9
ENSG00000016864	GLT8D1	EFO_0004305	Nucleated red blood cell count	measurement	0.160156	0.513	0.487	3
ENSG00000168393	DTYMK	EFO_0000508	Family history of other specific disorders	genetic, familial or congenital disease	-0.132049	0.428	0.572	13
ENSG00000148842	CNNM2	EFO_0004340	Body mass index (bmi)	measurement	-0.0219014	0.497	0.503	3
ENSG00000204301	NOTCH4	EFO_0004908	Testosterone to estradiol ratio	measurement	-0.062862	0.458	0.542	4
ENSG00000118482	PHF3	Orphanet_75381			-0.0838579	0.485	0.515	1
ENSG00000165923	AGBL2	EFO_0004339	Standing height	measurement	0.102755	0.563	0.437	2
ENSG00000169026	SLC49A3	EFO_0004833	Neutrophill count	measurement	-0.121587	0.411	0.589	4
ENSG00000241119	UGT1A9	MONDO_0011725			-0.143812	0.435	0.565	22
ENSG00000111245	MYL2	EFO_0700102			-0.158783	0.445	0.555	1
ENSG00000183520	UTP11	EFO_0011011	Sitting height	measurement	0.620051	1	0	1
ENSG00000130513	GDF15	EFO_0006336	Diastolic blood pressure, manual reading	measurement	-0.528112	0	1	1
ENSG00000145794	MEGF10	Orphanet_98920			-0.417633	0.295	0.705	746
ENSG00000188322	SBK1	EFO_0004314	Forced expiratory volume in 1-second (fev1)	measurement	0.149514	0.693	0.307	1
ENSG00000214102	WEE2	EFO_0000508	Family history of other specific disorders	genetic, familial or congenital disease	-0.470351	0.278	0.722	29
ENSG00000184634	MED12	MONDO_0008679			-0.0712991	0.484	0.516	1
ENSG00000165671	NSD1	EFO_0004526	Mean corpuscular volume	measurement	1.46852	1	0	1
ENSG00000167098	SUN5	EFO_0003924	Other | anaesthetics administered post delivery	phenotype	0.0274377	0.51	0.49	2
ENSG00000077454	LRCH4	EFO_0004587	Lymphocyte count	measurement	-0.35177	0.003	0.997	1
ENSG00000147459	DOCK5	EFO_0004584	Mean platelet (thrombocyte) volume	measurement	-0.103453	0.419	0.581	6
ENSG00000133789	SWAP70	EFO_0000479	Essential (haemorrhagic) thrombocythaemia	cell proliferation disorder	-0.0112194	0.487	0.513	2
ENSG00000187244	BCAM	HP_0003124	Hypercholesterolemia	phenotype	-0.118608	0.396	0.604	3
ENSG00000168906	MAT2A	EFO_0009188	Red blood cell (erythrocyte) distribution width	measurement	-0.0871651	0.471	0.529	3
ENSG00000196123	MATCAP1	EFO_0004612	High-density lipoprotein 3 cholesterol levels	measurement	0.0139335	0.517	0.483	3
ENSG00000109775	UFSP2	HP_0011344			-0.641494	0.298	0.702	1
ENSG00000119638	NEK9	EFO_0000408	ICD10 Z87.8: Personal history of other specified conditions (Gene-based burden)	Uncategorised	-0.760797	0.302	0.698	1
ENSG00000172159	FRMD3	EFO_0004980	Appendicular lean mass	measurement	0.161703	0.52	0.48	2
ENSG00000275342	PRAG1	HP_0000720	Mood swings	phenotype	-0.299498	0	1	1
ENSG00000148843	PDCD11	EFO_0000508	Family history of other specific disorders	genetic, familial or congenital disease	-0.544454	0.26	0.74	76
ENSG00000118777	ABCG2	EFO_0003923	Heel bone mineral density (bmd) t-score, automated (right)	measurement	0.0643398	0.498	0.502	2
ENSG00000220201	ZGLP1	EFO_0003767	Inflammatory bowel disease and other gastroenteritis and colitis	gastrointestinal disease	0.292496	1	0	1
ENSG00000160917	CPSF4	EFO_0009818	Nap during day	Uncategorised	-0.0251999	0.485	0.515	3
ENSG00000142173	COL6A2	HP_0003011	ICD10 R29: Other symptoms and signs involving the nervous and musculoskeletal systems (Gene-based burden)	phenotype	0.7043	0.789	0.211	4
ENSG00000114904	NEK4	EFO_0007985	Platelet crit	measurement	-0.236908	0	1	1
ENSG00000130706	ADRM1	EFO_0004587	Lymphocyte count	measurement	-0.817314	0.362	0.638	3
ENSG00000171396	KRTAP4-4	EFO_0007777	Basal metabolic rate	measurement	6.22578	0.917	0.083	1
ENSG00000131149	GSE1	EFO_0007985	Platelet crit	measurement	0.103662	1	0	1
ENSG00000156876	SASS6	EFO_0004627	IGF 1 (UKB data field 30770) (Gene-based burden)	measurement	0.346851	1	0	1
ENSG00000169813	HNRNPF	EFO_0009795	Urea levels (UKB data field 30670) (Gene-based burden)	measurement	0.182306	1	0	1
ENSG00000103199	ZNF500	EFO_0007777	Basal metabolic rate	measurement	8.63718	0.967	0.033	1
ENSG00000107736	CDH23	MONDO_0009562			-0.0874811	0.486	0.514	1
ENSG00000136378	ADAMTS7	EFO_0003951	Coronary angiopasty	Uncategorised	0.232598	1	0	1
ENSG00000239697	TNFSF12	EFO_0004980	Appendicular lean mass	measurement	-0.0921939	0.436	0.564	2
ENSG00000178425	NT5DC1	EFO_0004736	Aspartate aminotransferase levels (UKB data field 30650) (Gene-based burden)	measurement	0.122754	1	0	1
ENSG00000183091	NEB	EFO_0000508	Family history of other specific disorders	genetic, familial or congenital disease	-0.170913	0.404	0.596	321
ENSG00000164713	BRI3	EFO_0005091	Monocyte count	measurement	0.0849018	0.593	0.407	4
ENSG00000204161	TMEM273	EFO_0004526	Mean corpuscular volume	measurement	-0.0356415	0.473	0.527	3
ENSG00000235106	BRD3OS	EFO_0004308	Decreased white blood cell count	measurement	0.102785	0.557	0.443	2
ENSG00000198947	DMD	HP_0001657			-0.328449	0.38	0.62	2
ENSG00000204287	HLA-DRA	CHEBI_5931	Insulin | medication for cholesterol, blood pressure or diabetes	Uncategorised	0.00482086	0.506	0.494	3
ENSG00000141034	GID4	EFO_0004339	Standing height	measurement	0.171028	1	0	1
ENSG00000134057	CCNB1	EFO_0000508	Family history of other specific disorders	genetic, familial or congenital disease	0.0323704	0.505	0.495	13
ENSG00000204308	RNF5	EFO_0004908	Testosterone to estradiol ratio	measurement	0.0239737	0.496	0.504	2
ENSG00000186318	BACE1	EFO_0000508	Family history of other specific disorders	genetic, familial or congenital disease	0.0467045	0.526	0.474	16
ENSG00000089639	GMIP	EFO_0004340	Body mass index (bmi)	measurement	-0.0619104	0.482	0.518	2
ENSG00000102452	NALCN	MONDO_0008824			0.258464	0.58	0.42	3
ENSG00000095777	MYO3A	HP_0000407			-0.0667302	0.488	0.512	1
ENSG00000134072	CAMK1	EFO_0000508	Family history of other specific disorders	genetic, familial or congenital disease	0.0195937	0.509	0.491	14
ENSG00000135956	TMEM127	EFO_1000616	Uveal melanoma	cell proliferation disorder	-0.629038	0.304	0.696	1
ENSG00000198917	SPOUT1	MONDO_0004979	Asthma	respiratory or thoracic disease	0.77067	1	0	1
ENSG00000241106	HLA-DOB	EFO_0004996	Type 1 diabetes with renal complications	urinary system disease	-0.189367	0.455	0.545	8
ENSG00000150787	PTS	EFO_0000508	Family history of other specific disorders	genetic, familial or congenital disease	0.0518048	0.541	0.459	6
ENSG00000077522	ACTN2	MONDO_0016108			-0.185517	0.391	0.609	92
ENSG00000205268	PDE7A	EFO_0004526	Mean corpuscular volume	measurement	0.144655	0.559	0.441	2
ENSG00000114270	COL7A1	MONDO_0011398			-0.445212	0.297	0.703	84
ENSG00000171988	JMJD1C	EFO_0007988	White blood cell count	measurement	-0.151489	0.472	0.528	2
ENSG00000160013	PTGIR	EFO_0000729	Ulcerative colitis	gastrointestinal disease	-0.299741	0	1	1
ENSG00000167110	GOLGA2	EFO_0000508	Family history of other specific disorders	genetic, familial or congenital disease	-0.0895833	0.433	0.567	39
ENSG00000196152	ZNF79	EFO_0005091	Monocyte count	measurement	0.282829	0.933	0.067	1
ENSG00000144120	TMEM177	EFO_0000508	Family history of other specific disorders	genetic, familial or congenital disease	0.039144	0.506	0.494	13
ENSG00000146063	TRIM41	EFO_0004703	Age when periods started (menarche)	measurement	0.103288	1	0	1
ENSG00000178719	GRINA	EFO_0009805	Whole body water mass	measurement	0.171622	1	0	1
ENSG00000163463	KRTCAP2	EFO_0004611	Low density lipoprotein cholesterol levels	measurement	-0.22272	0	1	1
ENSG00000196126	HLA-DRB1	CHEBI_5931	Insulin | medication for cholesterol, blood pressure or diabetes	Uncategorised	0.173492	0.577	0.423	10
ENSG00000144320	LNPK	EFO_0009387	Other peripheral nerve disorders	nervous system disease	1.01818	1	0	1
ENSG00000196923	PDLIM7	EFO_0004842	Eosinophill count	measurement	0.0153336	0.498	0.502	3
ENSG00000147813	NAPRT	EFO_0007988	White blood cell count	measurement	0.0425435	1	0	1
ENSG00000162510	MATN1	EFO_0004833	Neutrophill count	measurement	0.0300081	0.506	0.494	2
ENSG00000120952	PRAMEF2	MONDO_0010805			-0.0560471	0.493	0.507	1
ENSG00000142867	BCL10	EFO_0004339	Standing height	measurement	0.0924626	0.544	0.456	2
ENSG00000123411	IKZF4	EFO_0000508	Family history of other specific disorders	genetic, familial or congenital disease	-0.64403	0.208	0.792	12
ENSG00000151914	DST	MONDO_0017436			-0.0645905	0.488	0.512	1
ENSG00000204316	MRPL38	EFO_0004611	Low density lipoprotein cholesterol levels	measurement	0.116581	0.558	0.442	2
ENSG00000183963	SMTN	EFO_0000508	Family history of other specific disorders	genetic, familial or congenital disease	-0.412062	0.308	0.692	59
ENSG00000105409	ATP1A3	MONDO_0003441			-0.178211	0.479	0.521	1
ENSG00000196557	CACNA1H	MONDO_0010826			-0.316802	0.352	0.648	629
ENSG00000061273	HDAC7	EFO_0004528	Mean corpuscular haemoglobin concentration	measurement	0.2579	1	0	1
ENSG00000079805	DNM2	MONDO_0018778			-0.191354	0.427	0.573	3
ENSG00000154102	C16orf74	EFO_0007990	Neutrophill percentage	measurement	0.129441	0.51	0.49	2
ENSG00000135070	ISCA1	EFO_0004338	Weight, manual entry	measurement	0.308835	1	0	1
ENSG00000204702	OR2J1	EFO_0009554	Intestinal malabsorption (non-celiac)	gastrointestinal disease	-0.0418272	0.49	0.51	2
ENSG00000138095	LRPPRC	EFO_0000508	Family history of other specific disorders	genetic, familial or congenital disease	-0.630072	0.219	0.781	59
ENSG00000185885	IFITM1	EFO_0004696	Serum levels of protein SHBG	measurement	0.0939519	0.556	0.444	3
ENSG00000146826	TRAPPC14	MONDO_0004975	Alzheimer's disease in APOE e4+ carriers	nervous system disease	-0.740907	0	1	1
ENSG00000124713	GNMT	EFO_0004611	Low density lipoprotein cholesterol levels	measurement	0.0370405	0.526	0.474	2
ENSG00000244067	GSTA2	EFO_0007978	Red blood cell count	measurement	-0.0411026	0	1	1
ENSG00000054523	KIF1B	EFO_0006941	Hand grip strength (right)	measurement	-0.319721	0.411	0.589	2
ENSG00000107165	TYRP1	MONDO_0017304			0.803047	0.703	0.297	2
ENSG00000159140	SON	MONDO_0015159			-0.418324	0.299	0.701	126
ENSG00000171695	LKAAEAR1	EFO_0004528	Mean corpuscular haemoglobin concentration	measurement	-0.0509746	0	1	1
ENSG00000111405	ENDOU	EFO_0004584	Mean platelet (thrombocyte) volume	measurement	-0.0536217	0.459	0.541	2
ENSG00000115138	POMC	EFO_0004696	Serum levels of protein SHBG	measurement	-0.0860162	0	1	1
ENSG00000183762	KREMEN1	EFO_0000319	Circulatory disease nec	cardiovascular disease	0.0528613	1	0	1
ENSG00000187244	BCAM	EFO_0004615	Serum levels of protein APOB	measurement	-0.281032	0.328	0.672	7
ENSG00000143226	FCGR2A	EFO_0000384	Regional enteritis	gastrointestinal disease	1.83116	1	0	1
ENSG00000204301	NOTCH4	EFO_0000684	Symptoms involving respiratory system and other chest symptoms	respiratory or thoracic disease	-0.912382	0.083	0.917	2
ENSG00000233927	RPS28	EFO_0000508	Family history of other specific disorders	genetic, familial or congenital disease	-0.0599504	0.494	0.506	1
ENSG00000130592	LSP1	EFO_0009780	5-year breast cancer-specific survival (ER positive or PR positive, and HER2 negative not treated with chemotherapy)	cell proliferation disorder	1.3561	1	0	1
ENSG00000162065	TBC1D24	EFO_0004305	Nucleated red blood cell count	measurement	0.156816	1	0	1
ENSG00000173786	CNP	EFO_0000508	Family history of other specific disorders	genetic, familial or congenital disease	-0.54387	0.268	0.732	18
ENSG00000116852	KIF21B	EFO_0003872	Colitis/not crohns or ulcerative colitis | non-cancer illness code, self-reported	gastrointestinal disease	-0.936898	0	1	1
ENSG00000187323	DCC	EFO_1001145	Raynaud's syndrome	cardiovascular disease	0.0777215	0.512	0.488	1
ENSG00000204308	RNF5	EFO_0004314	Forced expiratory volume in 1-second (fev1)	measurement	0.010585	0.494	0.506	2
ENSG00000153560	UBP1	EFO_0004535	Serum levels of protein ALB	measurement	0.300401	1	0	1
ENSG00000158488	CD1E	EFO_0000508	Family history of other specific disorders	genetic, familial or congenital disease	-0.0393383	0.481	0.519	16
ENSG00000205809	KLRC2	EFO_0007990	Neutrophill percentage	measurement	-0.121491	0.414	0.586	4
ENSG00000171806	METTL18	EFO_0004339	Standing height	measurement	-0.0412473	0	1	1
ENSG00000104237	RP1	MONDO_0018998			-0.0687856	0.485	0.515	1
ENSG00000002016	RAD52	EFO_0004842	Eosinophill count	measurement	0.196513	1	0	1
ENSG00000178952	TUFM	HP_0002619	Varicose veins of lower extremity, symptomtic	phenotype	-0.0597826	0.45	0.55	1
ENSG00000198734	F5	HP_0004936	Haemmorrhoids and perianal venous thrombosis	cardiovascular disease	-0.101752	0.485	0.515	1
ENSG00000142627	EPHA2	MONDO_0007119			-0.158783	0.445	0.555	1
ENSG00000173991	TCAP	EFO_0009390	Sum neutrophil eosinophil counts	measurement	-0.0752263	0.444	0.556	3
ENSG00000171060	C8orf74	EFO_0004735	Alanine aminotransferase levels (UKB data field 30620) (Gene-based burden)	measurement	0.0137856	0.493	0.507	2
ENSG00000118193	KIF14	EFO_0000508	Family history of other specific disorders	genetic, familial or congenital disease	-0.101902	0.45	0.55	82
ENSG00000167083	GNGT2	EFO_0009759	Asthma-chronic obstructive pulmonary disease overlap syndrome	respiratory or thoracic disease	0.553182	1	0	1
ENSG00000115211	EIF2B4	EFO_0004696	Serum levels of protein SHBG	measurement	0.00403485	0.504	0.496	3
ENSG00000181274	FRAT2	EFO_0004309	Platelet count	measurement	0.0444157	0.549	0.451	3
ENSG00000196262	PPIA	EFO_0004528	Mean corpuscular haemoglobin concentration	measurement	-0.560052	0	1	1
ENSG00000040633	PHF23	EFO_0004587	Lymphocyte count	measurement	0.214744	0.531	0.469	2
ENSG00000146205	ANO7	EFO_0010701	Mean reticulocyte volume (UKB data field 30260) (Gene-based burden)	measurement	0.0634559	1	0	1
ENSG00000278637	H4C1	EFO_0004570	Total bilirubin levels (UKB data field 30840) (Gene-based burden)	measurement	2.72443	1	0	1
ENSG00000166170	BAG5	EFO_0004980	Appendicular lean mass	measurement	-0.454585	0	1	1
ENSG00000214087	ARL16	EFO_0009188	Red blood cell (erythrocyte) distribution width	measurement	-0.466057	0	1	1
ENSG00000103253	HAGHL	EFO_0004980	Appendicular lean mass	measurement	0.128764	1	0	1
ENSG00000131069	ACSS2	EFO_0004612	High-density lipoprotein 3 cholesterol levels	measurement	-0.127939	0.033	0.967	1
ENSG00000136144	RCBTB1	EFO_0004526	Mean corpuscular volume	measurement	0.162505	1	0	1
ENSG00000058085	LAMC2	MONDO_0009182			-0.329409	0.334	0.666	126
ENSG00000104626	ERI1	HP_0001167			-0.0622446	0.491	0.509	1
ENSG00000129355	CDKN2D	EFO_0004308	Decreased white blood cell count	measurement	-0.681335	0	1	1
ENSG00000133574	GIMAP4	EFO_0004736	Aspartate aminotransferase levels (UKB data field 30650) (Gene-based burden)	measurement	0.0581974	1	0	1
ENSG00000167674	HDGFL2	EFO_0004995	Trunk fat-free mass	measurement	0.159555	0.52	0.48	2
ENSG00000138311	ZNF365	EFO_0007985	Platelet crit	measurement	0.0230031	0.494	0.506	2
ENSG00000035499	DEPDC1B	EFO_0004784	Age completed full time education	measurement	0.495193	1	0	1
ENSG00000178802	MPI	MONDO_0015286			-0.551654	0.233	0.767	331
ENSG00000119042	SATB2	MONDO_0000437			-0.158783	0.445	0.555	1
ENSG00000179021	C3orf38	EFO_0004528	Mean corpuscular haemoglobin concentration	measurement	0.227195	0.56	0.44	2
ENSG00000159792	PSKH1	EFO_0004533	Alkaline phosphatase levels (UKB data field 30610) (Gene-based burden)	measurement	-0.237581	0	1	1
ENSG00000175489	LRRC25	EFO_0007800	Trunk fat percentage	measurement	0.433812	1	0	1
ENSG00000236104	ZBTB22	EFO_0001060	Celiac disease	gastrointestinal disease	-0.00528302	0.488	0.512	1
ENSG00000153879	CEBPG	EFO_0004614	Apolipoprotein A levels	measurement	0.011152	0.512	0.488	5
ENSG00000077984	CST7	EFO_0004340	Body mass index (bmi)	measurement	-0.0454361	0	1	1
ENSG00000124782	RREB1	EFO_0007987	DNA methylation-estimated granulocyte proportions	measurement	-0.261399	0	1	1
ENSG00000159377	PSMB4	MONDO_0054699			-0.401845	0.351	0.649	5
ENSG00000175826	CTDNEP1	HP_0000836	Hypothyroidism/myxoedema | non-cancer illness code, self-reported	Uncategorised	-4.63742	0	1	1
ENSG00000205784	ARRDC5	EFO_0009749	Age first had sexual intercourse	measurement	0.118664	1	0	1
ENSG00000113790	EHHADH	EFO_0003884	Chronic renal failure [ckd]	urinary system disease	-0.603389	0.258	0.742	2
ENSG00000188305	PEAK3	EFO_0004509	Hemoglobin [conditional]	measurement	-0.311808	0	1	1
ENSG00000197728	RPS26	EFO_0000684	Symptoms involving respiratory system and other chest symptoms	respiratory or thoracic disease	-0.00731873	0.476	0.524	1
ENSG00000146909	NOM1	EFO_0000508	Family history of other specific disorders	genetic, familial or congenital disease	-0.214419	0.406	0.594	48
ENSG00000181885	CLDN7	EFO_0006336	Diastolic blood pressure, manual reading	measurement	0.00375883	0.525	0.475	4
ENSG00000206181	ELOA2	EFO_0008111	No | surgery/amputation of toe or leg	measurement	-0.00557478	0.487	0.513	7
ENSG00000099999	RNF215	EFO_0004838	Calcium levels (UKB data field 30680) (Gene-based burden)	measurement	0.137512	1	0	1
ENSG00000142669	SH3BGRL3	EFO_0004842	Eosinophill count	measurement	0.028828	0.522	0.478	7
ENSG00000122406	RPL5	EFO_0000508	Family history of other specific disorders	genetic, familial or congenital disease	0.142932	0.551	0.449	2
ENSG00000177646	ACAD9	EFO_0004541	Glycated haemoglobin HbA1c levels adjusted for BMI	measurement	-63.7987	0	1	1
ENSG00000238083	LRRC37A2	MONDO_0043839	Mouth ulcers | mouth/teeth dental problems	injury, poisoning or other complication	0.114282	1	0	1
ENSG00000096968	JAK2	EFO_0000373	Congestive heart failure; nonhypertensive	cardiovascular disease	-0.280455	0.461	0.539	1
ENSG00000103502	CDIPT	EFO_0000508	Family history of other specific disorders	genetic, familial or congenital disease	0.0289219	0.507	0.493	12
ENSG00000111276	CDKN1B	MONDO_0012552			-0.403655	0.289	0.711	630
ENSG00000120889	TNFRSF10B	EFO_0004713	FEV1 FVC ratio Z score (UKB data field 20258) (Gene-based burden)	measurement	-1.12456	0	1	1
ENSG00000132153	DHX30	EFO_0008568	Sleep disorders	nervous system disease	-0.167721	0.477	0.523	1
ENSG00000158525	CPA5	EFO_0000537	Hypertension	cardiovascular disease	-0.00229036	0.475	0.525	1
ENSG00000172500	FIBP	EFO_0007985	Platelet crit	measurement	-0.00683122	0.487	0.513	2
ENSG00000232070	TMEM253	EFO_0004339	Standing height	measurement	0.0235419	0.533	0.467	7
ENSG00000248712	DRC12	EFO_0004696	Serum levels of protein SHBG	measurement	-0.0717273	0.449	0.551	2
ENSG00000267855	NDUFA7	EFO_0009188	Red blood cell (erythrocyte) distribution width	measurement	-2.35891	0	1	1
ENSG00000204344	STK19	EFO_0004908	Testosterone to estradiol ratio	measurement	-0.0367719	0.465	0.535	2
ENSG00000129450	SIGLEC9	EFO_0004713	FEV1 FVC ratio Z score (UKB data field 20258) (Gene-based burden)	measurement	-0.166267	0.175	0.825	1
ENSG00000164037	SLC9B1	MONDO_0019501			-0.06419	0.489	0.511	1
ENSG00000167548	KMT2D	MONDO_0014361			-0.0796584	0.484	0.516	1
ENSG00000155974	GRIP1	EFO_0004704	Age at menopause (last menstrual period)	measurement	-1.59888	0	1	1
ENSG00000135845	PIGC	EFO_0004339	Standing height	measurement	-0.00865845	0.505	0.495	4
ENSG00000157796	WDR19	EFO_0004339	Standing height	measurement	0.222851	0.536	0.464	2
ENSG00000175489	LRRC25	EFO_0009181	Serum levels of protein GDF15	measurement	0.0349967	0.522	0.478	5
ENSG00000132692	BCAN	EFO_0000508	Family history of other specific disorders	genetic, familial or congenital disease	-0.157485	0.434	0.566	34
ENSG00000204852	TCTN1	MONDO_0018921			-0.406555	0.294	0.706	292
ENSG00000115594	IL1R1	EFO_0000729	Ulcerative colitis	gastrointestinal disease	-1.06821	0	1	1
ENSG00000156304	SCAF4	HP_0000077			-0.0847285	0.484	0.516	1
ENSG00000119684	MLH3	MONDO_0015356			-0.237649	0.375	0.625	1744
ENSG00000204538	PSORS1C2	EFO_0009459	Rheumatoid arthritis (ACPA-positive)	musculoskeletal or connective tissue disease	-0.0280745	0.486	0.514	4
ENSG00000114270	COL7A1	EFO_0006335	Systolic blood pressure, manual reading	measurement	-11.8092	0	1	1
ENSG00000166145	SPINT1	EFO_0004305	Nucleated red blood cell count	measurement	-0.00236942	0.499	0.501	1
ENSG00000172071	EIF2AK3	EFO_0004980	Appendicular lean mass	measurement	0.167468	0.557	0.443	2
ENSG00000198156	NPIPB6	MONDO_0005147	Probable type 1 diabetes (Gene-based burden)	pancreas disease	-1.19413	0	1	1
ENSG00000155158	TTC39B	EFO_0004612	High-density lipoprotein 3 cholesterol levels	measurement	-0.0753484	0.443	0.557	2
ENSG00000100138	SNU13	EFO_0011011	Sitting height	measurement	-1.5877	0	1	1
ENSG00000278311	GGNBP2	EFO_0008219	Blood protein levels [Macrophage inflammatory protein-1b]	measurement	-1.70898	0	1	1
ENSG00000148296	SURF6	EFO_0007993	Lymphocyte percentage	measurement	-0.00102735	0.496	0.504	3
ENSG00000105341	DMAC2	EFO_0007777	Basal metabolic rate	measurement	1.70487	0.624	0.376	1
ENSG00000226479	TMEM185B	EFO_0007984	Platelet distribution width	measurement	-0.361847	0	1	1
ENSG00000107815	TWNK	EFO_0003761	Depression	nervous system disease	-0.176821	0.475	0.525	1
ENSG00000126012	KDM5C	MONDO_0010355			-0.389235	0.312	0.688	85
ENSG00000177030	DEAF1	EFO_0004584	Mean platelet (thrombocyte) volume	measurement	-0.0003271	0.499	0.501	2
ENSG00000180353	HCLS1	EFO_0000508	Family history of other specific disorders	genetic, familial or congenital disease	-0.244824	0.392	0.608	21
ENSG00000070495	JMJD6	EFO_0004833	Neutrophill count	measurement	0.0372347	0.529	0.471	2
ENSG00000162607	USP1	EFO_0004574	Total cholesterol levels	measurement	0.173086	0.514	0.486	2
ENSG00000164091	WDR82	EFO_0004274	Gouty arthropathy	musculoskeletal or connective tissue disease	0.000874447	0.498	0.502	3
ENSG00000107984	DKK1	EFO_0009270	Heel bone mineral density (bmd) t-score, automated	measurement	-0.118991	0.414	0.586	6
ENSG00000055955	ITIH4	EFO_0004509	Hemoglobin [conditional]	measurement	-0.0273967	0.469	0.531	5
ENSG00000179344	HLA-DQB1	EFO_0010690	ICD10 Z99.2: Dependence on renal dialysis (Gene-based burden)	Uncategorised	-0.00388636	0.488	0.512	5
ENSG00000117984	CTSD	EFO_0000508	Family history of other specific disorders	genetic, familial or congenital disease	-0.756575	0.169	0.831	80
ENSG00000196268	ZNF493	EFO_0000508	Family history of other specific disorders	genetic, familial or congenital disease	-0.00892491	0.489	0.511	28
ENSG00000125170	DOK4	EFO_0005090	Basophill count	measurement	-0.154736	0	1	1
ENSG00000178764	ZHX2	EFO_0004526	Mean corpuscular volume	measurement	-0.481046	0	1	1
ENSG00000196876	SCN8A	MONDO_0018097			-0.127386	0.488	0.512	1
ENSG00000104043	ATP8B4	EFO_0000508	Family history of other specific disorders	genetic, familial or congenital disease	0.0328536	0.507	0.493	50
ENSG00000118960	HS1BP3	EFO_0000508	Family history of other specific disorders	genetic, familial or congenital disease	-0.232412	0.393	0.607	27
ENSG00000144579	CTDSP1	EFO_0004528	Mean corpuscular haemoglobin concentration	measurement	-0.0260432	0.488	0.512	2
ENSG00000162430	SELENON	MONDO_0009711			-0.344938	0.353	0.647	19
ENSG00000103356	EARS2	HP_0001270			-0.0971799	0.485	0.515	1
ENSG00000113273	ARSB	MONDO_0018868			-0.0207293	0.508	0.492	4
ENSG00000183508	TENT5C	EFO_0007985	Platelet crit	measurement	-0.00996822	0.48	0.52	2
ENSG00000133612	AGAP3	EFO_0004509	Hemoglobin [conditional]	measurement	-0.13396	0.452	0.548	2
ENSG00000173334	TRIB1	EFO_0004535	Serum levels of protein ALB	measurement	-0.651935	0	1	1
ENSG00000225663	MCRIP1	EFO_0004305	Nucleated red blood cell count	measurement	-0.289786	0	1	1
ENSG00000170608	FOXA3	MONDO_0016107			-0.0668468	0.482	0.518	1
ENSG00000215644	GCGR	EFO_0000508	Family history of other specific disorders	genetic, familial or congenital disease	-0.0660708	0.469	0.531	26
ENSG00000115415	STAT1	Orphanet_1334			-0.635114	0.204	0.796	387
ENSG00000115602	IL1RL1	EFO_0010599	ST2 protein levels	measurement	1.08589	0.913	0.087	7
ENSG00000128872	TMOD2	EFO_0007800	Trunk fat percentage	measurement	-0.260158	0.474	0.526	3
ENSG00000184047	DIABLO	MONDO_0019587			-0.0665182	0.476	0.524	3
ENSG00000213533	STIMATE	EFO_0009188	Red blood cell (erythrocyte) distribution width	measurement	0.110079	1	0	1
ENSG00000101017	CD40	EFO_0007986	Reticulocyte count	measurement	-0.0564451	0.109	0.891	1
ENSG00000118260	CREB1	EFO_0004908	Testosterone to estradiol ratio	measurement	0.174695	1	0	1
ENSG00000204540	PSORS1C1	EFO_0001071	Doctor diagnosed lung cancer (not mesothelioma)	cell proliferation disorder	-1.76	0.023	0.977	2
ENSG00000119778	ATAD2B	EFO_0007985	Platelet crit	measurement	-0.0435811	0.461	0.539	4
ENSG00000264230	ANXA8L1	EFO_0000508	Family history of other specific disorders	genetic, familial or congenital disease	0.0745	0.54	0.46	5
ENSG00000198156	NPIPB6	EFO_0004338	Weight, manual entry	measurement	2.18629	1	0	1
ENSG00000108651	UTP6	EFO_0004339	Standing height	measurement	-0.165636	0	1	1
ENSG00000175535	PNLIP	MONDO_0013700			-0.161515	0.428	0.572	2
ENSG00000010327	STAB1	EFO_0008354	Number of incorrect matches in round	measurement	0.0822117	1	0	1
ENSG00000110719	TCIRG1	EFO_0010701	Mean reticulocyte volume (UKB data field 30260) (Gene-based burden)	measurement	0.20298	1	0	1
ENSG00000113108	APBB3	EFO_0004314	Forced expiratory volume in 1-second (fev1)	measurement	0.206043	1	0	1
ENSG00000105357	MYH14	MONDO_0015626			-0.108566	0.485	0.515	1
ENSG00000145526	CDH18	EFO_0000508	Family history of other specific disorders	genetic, familial or congenital disease	-0.339191	0.334	0.666	22
ENSG00000162929	SANBR	EFO_0000508	Family history of other specific disorders	genetic, familial or congenital disease	-0.0626506	0.459	0.541	11
ENSG00000196498	NCOR2	EFO_0004615	Serum levels of protein APOB	measurement	-0.119111	0.412	0.588	2
ENSG00000132670	PTPRA	EFO_0010701	Mean reticulocyte volume (UKB data field 30260) (Gene-based burden)	measurement	-0.392451	0	1	1
ENSG00000076242	MLH1	MONDO_0005835			-0.350107	0.326	0.674	1533
ENSG00000100983	GSS	Orphanet_32			-0.413586	0.297	0.703	122
ENSG00000175229	GAL3ST3	EFO_0000508	Family history of other specific disorders	genetic, familial or congenital disease	0.0824307	0.544	0.456	22
ENSG00000167671	UBXN6	EFO_0004458	C reactive protein levels (UKB data field 30710) (Gene-based burden)	measurement	-0.935474	0.015	0.985	1
ENSG00000205795	CYS1	MONDO_0009889			-0.0794304	0.484	0.516	1
ENSG00000012963	UBR7	EFO_0000508	Family history of other specific disorders	genetic, familial or congenital disease	-0.0836869	0.461	0.539	12
ENSG00000081842	PCDHA6	EFO_0000508	Family history of other specific disorders	genetic, familial or congenital disease	-0.223073	0.385	0.615	426
ENSG00000145604	SKP2	EFO_0004995	Trunk fat-free mass	measurement	-0.469656	0	1	1
ENSG00000136802	LRRC8A	EFO_0005091	Monocyte count	measurement	0.4088	1	0	1
ENSG00000204538	PSORS1C2	EFO_0000405	Anal and rectal conditions	Uncategorised	-0.442748	0.259	0.741	9
ENSG00000100311	PDGFB	EFO_0004309	Platelet count	measurement	-0.065693	0.454	0.546	2
ENSG00000198089	SFI1	EFO_0004587	Lymphocyte count	measurement	0.0787682	1	0	1
ENSG00000166851	PLK1	EFO_0000508	Family history of other specific disorders	genetic, familial or congenital disease	-0.486611	0.274	0.726	15
ENSG00000116852	KIF21B	MONDO_0043579	Viral enteritis	gastrointestinal disease	-0.936898	0	1	1
ENSG00000138107	ACTR1A	EFO_0000274	Age hay fever, rhinitis or eczema diagnosed	integumentary system disease	-6.51971	0	1	1
ENSG00000110852	CLEC2B	EFO_0004530	Triglyceride levels	measurement	-0.142792	0	1	1
ENSG00000117748	RPA2	EFO_0004842	Eosinophill count	measurement	-0.0300563	0.477	0.523	3
ENSG00000145919	BOD1	EFO_0006335	Systolic blood pressure, manual reading	measurement	0.1062	0.507	0.493	2
ENSG00000171988	JMJD1C	EFO_0004617	Cystatin C levels (UKB data field 30720) (Gene-based burden)	measurement	0.179897	1	0	1
ENSG00000124788	ATXN1	HP_0030051			-0.0547657	0.49	0.51	1
ENSG00000145819	ARHGAP26	EFO_0003923	Heel bone mineral density (bmd) t-score, automated (right)	measurement	0.708927	1	0	1
ENSG00000152049	KCNE4	EFO_0004339	Standing height	measurement	0.0296609	0.524	0.476	3
ENSG00000235109	ZSCAN31	MONDO_0001434	Other inflammatory spondylopathies	musculoskeletal or connective tissue disease	-1.85206	0.045	0.955	3
ENSG00000278524	MIR6810	MONDO_0700088			-0.266935	0.388	0.612	4
ENSG00000206503	HLA-A	EFO_0000729	Ulcerative colitis	gastrointestinal disease	-1.02694	0.129	0.871	4
ENSG00000050767	COL23A1	EFO_0000508	Family history of other specific disorders	genetic, familial or congenital disease	-0.367636	0.325	0.675	19
ENSG00000183625	CCR3	EFO_0000508	Family history of other specific disorders	genetic, familial or congenital disease	0.0123512	0.516	0.484	22
ENSG00000261272	MUC22	EFO_0009605	Diseases of pancreas	pancreas disease	-0.834118	0.08	0.92	3
ENSG00000103199	ZNF500	EFO_0004980	Appendicular lean mass	measurement	0.112216	0.535	0.465	2
ENSG00000164707	SLC13A4	EFO_0004980	Appendicular lean mass	measurement	0.0445516	1	0	1
ENSG00000196458	ZNF605	EFO_0000508	Family history of other specific disorders	genetic, familial or congenital disease	-0.487886	0.264	0.736	14
ENSG00000152818	UTRN	EFO_0004312	Forced vital capacity (fvc)	measurement	-0.11611	0	1	1
ENSG00000168917	SLC35G2	EFO_0000508	Family history of other specific disorders	genetic, familial or congenital disease	-0.349581	0.328	0.672	11
ENSG00000124641	MED20	EFO_0004305	Nucleated red blood cell count	measurement	-1.10463	0.251	0.749	1
ENSG00000152207	CYSLTR2	EFO_0000508	Family history of other specific disorders	genetic, familial or congenital disease	-0.609682	0.213	0.787	12
ENSG00000167395	ZNF646	EFO_0004574	Total cholesterol levels	measurement	-1.09263	0	1	1
ENSG00000033327	GAB2	EFO_0004736	Aspartate aminotransferase levels (UKB data field 30650) (Gene-based burden)	measurement	-0.164245	0	1	1
ENSG00000064652	SNX24	EFO_0007985	Platelet crit	measurement	0.144801	0.539	0.461	2
ENSG00000078399	HOXA9	EFO_0004528	Mean corpuscular haemoglobin concentration	measurement	-0.12125	0.453	0.547	2
ENSG00000102738	MRPS31	EFO_0004995	Trunk fat-free mass	measurement	0.222964	0.561	0.439	2
ENSG00000147419	CCDC25	EFO_0004305	Nucleated red blood cell count	measurement	0.00568057	1	0	1
ENSG00000166889	PATL1	EFO_0004627	IGF 1 (UKB data field 30770) (Gene-based burden)	measurement	-0.14058	0	1	1
ENSG00000112514	CUTA	EFO_1000897	Type 1 diabetes with ketoacidosis (PheCode 250.11)	pancreas disease	0.776431	0.599	0.401	2
ENSG00000102738	MRPS31	EFO_0007777	Basal metabolic rate	measurement	5.26545	0.86	0.14	1
ENSG00000163013	FBXO41	EFO_0006336	Diastolic blood pressure, manual reading	measurement	-0.531609	0	1	1
ENSG00000073578	SDHA	MONDO_0020120			-0.637032	0.3	0.7	1
ENSG00000187048	CYP4A11	EFO_0000508	Family history of other specific disorders	genetic, familial or congenital disease	-0.413142	0.304	0.696	17
ENSG00000099290	WASHC2A	EFO_0010701	Mean reticulocyte volume (UKB data field 30260) (Gene-based burden)	measurement	0.0653167	0.547	0.453	2
ENSG00000101361	NOP56	HP_0011342			-0.124359	0.489	0.511	1
ENSG00000175946	KLHL38	EFO_0000508	Family history of other specific disorders	genetic, familial or congenital disease	0.0420681	0.524	0.476	44
ENSG00000204610	TRIM15	EFO_0004696	Serum levels of protein SHBG	measurement	0.125866	0.593	0.407	3
ENSG00000172794	RAB37	EFO_0000508	Family history of other specific disorders	genetic, familial or congenital disease	-0.162225	0.421	0.579	26
ENSG00000205726	ITSN1	EFO_0000508	Family history of other specific disorders	genetic, familial or congenital disease	-0.302024	0.357	0.643	46
ENSG00000136688	IL36G	EFO_0004309	Platelet count	measurement	-0.183562	0.455	0.545	2
ENSG00000278259	MYO19	EFO_0004340	Body mass index (bmi)	measurement	0.189988	0.539	0.461	2
ENSG00000156414	TDRD9	EFO_0007986	Reticulocyte count	measurement	-0.101752	0	1	1
ENSG00000132915	PDE6A	MONDO_0019200			0.148816	0.586	0.414	200
ENSG00000141013	GAS8	MONDO_0004641	Carcinoma in situ of skin	cell proliferation disorder	1.86678	1	0	1
ENSG00000127554	GFER	EFO_0007991	Eosinophill percentage	measurement	-0.142292	0.481	0.519	3
ENSG00000130595	TNNT3	EFO_0004339	Standing height	measurement	-0.0319814	0.299	0.701	1
ENSG00000101000	PROCR	MONDO_0004979	Asthma	respiratory or thoracic disease	-19.7616	0	1	1
ENSG00000118137	APOA1	MONDO_0007099			-0.467747	0.289	0.711	41
ENSG00000204351	SKIC2	EFO_0004736	Aspartate aminotransferase levels (UKB data field 30650) (Gene-based burden)	measurement	0.300879	0.647	0.353	2
ENSG00000198911	SREBF2	EFO_0005409	Trunk predicted mass	measurement	-1.73458	0	1	1
ENSG00000124762	CDKN1A	EFO_0003144	Heart failure nos	cardiovascular disease	0.365855	0.574	0.426	2
ENSG00000130635	COL5A1	HP_0001762			-0.629691	0.304	0.696	1
ENSG00000110675	ELMOD1	EFO_0000508	Family history of other specific disorders	genetic, familial or congenital disease	-0.620396	0.217	0.783	15
ENSG00000165916	PSMC3	EFO_0004833	Neutrophill count	measurement	0.124728	0.532	0.468	4
ENSG00000145476	CYP4V2	EFO_0000319	Circulatory disease nec	cardiovascular disease	-3.88175	0	1	1
ENSG00000182199	SHMT2	EFO_0004842	Eosinophill count	measurement	0.0234229	0.497	0.503	2
ENSG00000198563	DDX39B	HP_0000836	Hypothyroidism/myxoedema | non-cancer illness code, self-reported	Uncategorised	0.00608286	0.502	0.498	3
ENSG00000267673	FDX2	EFO_0007993	Lymphocyte percentage	measurement	0.0281657	0.528	0.472	3
ENSG00000171522	PTGER4	EFO_0003767	Inflammatory bowel disease and other gastroenteritis and colitis	gastrointestinal disease	-0.463151	0.393	0.607	3
ENSG00000171804	WDR87	EFO_0004458	C reactive protein levels (UKB data field 30710) (Gene-based burden)	measurement	0.0167322	0.504	0.496	2
ENSG00000167778	SPRYD3	EFO_0010351	Cholesteryl esteroxid(20:4)_[M+NH4]1+ levels	measurement	1.2165	1	0	1
ENSG00000171574	ZNF584	EFO_0004309	Platelet count	measurement	-0.0755532	0.402	0.598	9
ENSG00000213780	GTF2H4	HP_0012317	"Sacroiliitis, not elsewhere classified"	phenotype	0.125864	0.521	0.479	3
ENSG00000161011	SQSTM1	EFO_0004980	Appendicular lean mass	measurement	0.253757	1	0	1
ENSG00000204386	NEU1	EFO_0003770	Diabetic retinopathy	disease of visual system	0.026579	0.506	0.494	2
ENSG00000204616	TRIM31	MONDO_0021681	Sexually transmitted infections (not hiv or hepatitis)	infectious disease	0.161965	0.555	0.445	5
ENSG00000106603	COA1	EFO_0000508	Family history of other specific disorders	genetic, familial or congenital disease	0.0705308	0.532	0.468	7
ENSG00000167074	TEF	EFO_0009389	Sum eosinophil basophil counts	measurement	-0.271231	0.415	0.585	1
ENSG00000115282	TTC31	EFO_0007985	Platelet crit	measurement	0.144127	1	0	1
ENSG00000114013	CD86	EFO_0007991	Eosinophill percentage	measurement	0.259671	1	0	1
ENSG00000073670	ADAM11	EFO_0004339	Standing height	measurement	-0.0299865	0.49	0.51	4
ENSG00000140455	USP3	EFO_0004509	Hemoglobin [conditional]	measurement	0.200485	0.556	0.444	2
ENSG00000100344	PNPLA3	EFO_0004570	Total bilirubin levels (UKB data field 30840) (Gene-based burden)	measurement	-0.00858753	0.486	0.514	2
ENSG00000102879	CORO1A	EFO_0003756	Autism, asperger's or autistic spectrum disorder | mental health problems ever diagnosed by a professional	nervous system disease	-0.0698229	0.483	0.517	1
ENSG00000117013	KCNQ4	EFO_0000508	Family history of other specific disorders	genetic, familial or congenital disease	-0.330323	0.334	0.666	39
ENSG00000134871	COL4A2	EFO_0004213	Otosclerosis	disease of ear	1.57872	1	0	1
ENSG00000101342	TLDC2	EFO_0000508	Family history of other specific disorders	genetic, familial or congenital disease	-0.308293	0.369	0.631	9
ENSG00000204536	CCHCR1	MONDO_0004979	Asthma	respiratory or thoracic disease	-0.150429	0.356	0.644	7
ENSG00000157895	C12orf43	EFO_0010230	Phosphatidylinositol(40:7)_[M+OAc]1- levels	measurement	-0.479949	0	1	1
ENSG00000170619	COMMD5	EFO_0000400	Diabetes mellitus	pancreas disease	-10.1569	0	1	1
ENSG00000187475	H1-6	MONDO_0002279	Disorders of iron metabolism	Uncategorised	0.843309	0.63	0.37	4
ENSG00000105538	RASIP1	EFO_0004210	Cholelithiasis/gall stones | non-cancer illness code, self-reported	gastrointestinal disease	0.0398462	0.51	0.49	2
ENSG00000196843	ARID5A	EFO_0004696	Serum levels of protein SHBG	measurement	-0.033066	0.471	0.529	2
ENSG00000198471	RTP2	EFO_0005091	Monocyte count	measurement	0.0161157	0.501	0.499	2
ENSG00000167674	HDGFL2	EFO_0009253	Immature reticulocyte fraction	measurement	0.0643661	0.521	0.479	3
ENSG00000149311	ATM	MONDO_0008170	Malignant neoplasm of ovary (controls excluding all cancers)	cell proliferation disorder	-0.461646	0.281	0.719	16
ENSG00000162613	FUBP1	EFO_0004995	Trunk fat-free mass	measurement	-0.984046	0	1	1
ENSG00000187626	ZKSCAN4	EFO_0009554	Intestinal malabsorption (non-celiac)	gastrointestinal disease	0.113093	0.508	0.492	2
ENSG00000197062	ZSCAN26	EFO_0009595	Feeling guilty	measurement	0.163391	1	0	1
ENSG00000213676	ATF6B	EFO_0004705	Acquired hypothyroidism	endocrine system disease	-0.340235	0.366	0.634	3
ENSG00000101347	SAMHD1	EFO_0004338	Weight, manual entry	measurement	-1.07868	0	1	1
ENSG00000096433	ITPR3	EFO_0011011	Sitting height	measurement	-0.412749	0	1	1
ENSG00000138600	SPPL2A	EFO_0004833	Neutrophill count	measurement	-0.042996	0.481	0.519	4
ENSG00000188234	AGAP4	EFO_0004308	Decreased white blood cell count	measurement	0.0954986	1	0	1
ENSG00000241106	HLA-DOB	EFO_0007991	Eosinophill percentage	measurement	-0.065075	0.456	0.544	3
ENSG00000119681	LTBP2	EFO_0006335	Systolic blood pressure, manual reading	measurement	-0.849663	0	1	1
ENSG00000160408	ST6GALNAC6	EFO_0004833	Neutrophill count	measurement	-0.115747	0.444	0.556	2
ENSG00000144579	CTDSP1	EFO_0004509	Hemoglobin [conditional]	measurement	0.127655	0.51	0.49	2
ENSG00000109101	FOXN1	EFO_0000508	Family history of other specific disorders	genetic, familial or congenital disease	-0.237511	0.391	0.609	33
ENSG00000179151	EDC3	EFO_0007991	Eosinophill percentage	measurement	0.745443	1	0	1
ENSG00000179344	HLA-DQB1	EFO_0008598	Pemphigoid	integumentary system disease	0.843399	0.738	0.262	15
ENSG00000196924	FLNA	HP_0001249			0.106053	0.539	0.461	3
ENSG00000204531	POU5F1	EFO_0000389	Melanomas of skin	cell proliferation disorder	-0.0791253	0.432	0.568	1
ENSG00000170100	ZNF778	EFO_0004541	Glycated haemoglobin HbA1c levels adjusted for BMI	measurement	-0.0254252	0.476	0.524	6
ENSG00000158806	NPM2	EFO_0004527	Mean corpuscular haemoglobin	measurement	-0.0633308	0.461	0.539	4
ENSG00000086758	HUWE1	HP_0001249			-0.0979793	0.446	0.554	15
ENSG00000101342	TLDC2	EFO_0004995	Trunk fat-free mass	measurement	-0.0594316	0.489	0.511	3
ENSG00000186446	ZNF501	EFO_0007800	Trunk fat percentage	measurement	-4.92703	0	1	1
ENSG00000026103	FAS	EFO_0004527	Mean corpuscular haemoglobin	measurement	0.0596895	1	0	1
ENSG00000151876	FBXO4	EFO_0000508	Family history of other specific disorders	genetic, familial or congenital disease	-0.0481975	0.464	0.536	17
ENSG00000197859	ADAMTSL2	EFO_0010598	Platelet endothelial cell adhesion molecule levels	measurement	0.677502	0.628	0.372	2
ENSG00000147044	CASK	HP_0002540			-0.121374	0.467	0.533	1
ENSG00000085978	ATG16L1	EFO_0004587	Lymphocyte count	measurement	0.213414	1	0	1
ENSG00000243943	ZNF512	EFO_0004833	Neutrophill count	measurement	-0.0175095	0.495	0.505	5
ENSG00000138663	COPS4	EFO_0004305	Nucleated red blood cell count	measurement	0.0577885	0.538	0.462	4
ENSG00000184381	PLA2G6	EFO_0004696	Serum levels of protein SHBG	measurement	0.0862137	0.551	0.449	3
ENSG00000113916	BCL6	EFO_0007996	Eosinophil percentage of granulocytes	measurement	-0.426009	0	1	1
ENSG00000105220	GPI	EFO_0000508	Family history of other specific disorders	genetic, familial or congenital disease	-0.622624	0.229	0.771	21
ENSG00000171045	TSNARE1	EFO_0007878	Average weekly intake of other alcoholic drinks	measurement	-0.162519	0	1	1
ENSG00000163590	PPM1L	EFO_0000508	Family history of other specific disorders	genetic, familial or congenital disease	-0.563081	0.261	0.739	9
ENSG00000162928	PEX13	EFO_0000508	Family history of other specific disorders	genetic, familial or congenital disease	-0.503778	0.28	0.72	26
ENSG00000130518	IQCN	EFO_0004587	Lymphocyte count	measurement	0.0333188	1	0	1
ENSG00000139714	MORN3	EFO_0000508	Family history of other specific disorders	genetic, familial or congenital disease	0.0972324	0.555	0.445	10
ENSG00000125850	OVOL2	EFO_0004542	ICD10 Z53: Persons encountering health services for specific procedures and treatment, not carried out (Gene-based burden)	Uncategorised	-0.0531945	0.494	0.506	1
ENSG00000140650	PMM2	HP_0001249			0.907646	0.725	0.275	2
ENSG00000019991	HGF	EFO_0004838	Calcium levels (UKB data field 30680) (Gene-based burden)	measurement	-0.119224	0	1	1
ENSG00000138756	BMP2K	EFO_0007992	Basophill percentage	measurement	0.189344	0.549	0.451	2
ENSG00000088325	TPX2	EFO_0004305	Nucleated red blood cell count	measurement	0.173717	1	0	1
ENSG00000148926	ADM	EFO_0004980	Appendicular lean mass	measurement	-0.118794	0.427	0.573	2
ENSG00000161010	MRNIP	EFO_0004535	Serum levels of protein ALB	measurement	0.20942	1	0	1
ENSG00000169756	LIMS1	EFO_0004533	Alkaline phosphatase levels (UKB data field 30610) (Gene-based burden)	measurement	0.100562	1	0	1
ENSG00000124104	SNX21	EFO_0004309	Platelet count	measurement	0.013388	0.506	0.494	3
ENSG00000130726	TRIM28	EFO_0004611	Low density lipoprotein cholesterol levels	measurement	0.213527	1	0	1
ENSG00000167468	GPX4	EFO_0009253	Immature reticulocyte fraction	measurement	0.0250247	0.921	0.079	1
ENSG00000196531	NACA	EFO_0007984	Platelet distribution width	measurement	-0.00986083	0.5	0.5	10
ENSG00000139174	PRICKLE1	MONDO_0015168			-0.0713078	0.484	0.516	1
ENSG00000168646	AXIN2	EFO_1001950	Colon cancer/sigmoid cancer | cancer code, self-reported	cell proliferation disorder	-0.447683	0.279	0.721	10
ENSG00000184402	SS18L1	EFO_0009253	Immature reticulocyte fraction	measurement	0.625753	1	0	1
ENSG00000100242	SUN2	EFO_0004509	Hemoglobin [conditional]	measurement	0.0603213	0.546	0.454	2
ENSG00000134453	RBM17	EFO_1000627	Other disorders of thyroid	endocrine system disease	0.489663	1	0	1
ENSG00000135636	DYSF	MONDO_0016145			-0.674402	0.191	0.809	2363
ENSG00000258839	MC1R	EFO_0007986	Reticulocyte count	measurement	0.10899	0.565	0.435	3
ENSG00000128340	RAC2	MONDO_0015974			-0.21507	0.47	0.53	1
ENSG00000065060	BLTP3A	EFO_0004615	Serum levels of protein APOB	measurement	-0.105229	0	1	1
ENSG00000181192	DHTKD1	HP_0030051			-0.155121	0.479	0.521	1
ENSG00000225190	PLEKHM1	EFO_0008354	Number of incorrect matches in round	measurement	-0.056771	0.501	0.499	1
ENSG00000006071	ABCC8	Orphanet_552			-0.0385765	0.494	0.506	280
ENSG00000144283	PKP4	EFO_0007978	Red blood cell count	measurement	0.118772	1	0	1
ENSG00000167914	GSDMA	EFO_0007990	Neutrophill percentage	measurement	-0.32841	0.319	0.681	3
ENSG00000173786	CNP	EFO_0007800	Trunk fat percentage	measurement	-0.0915624	0.481	0.519	2
ENSG00000204160	ZDHHC18	EFO_0004587	Lymphocyte count	measurement	-0.0904164	0	1	1
ENSG00000064218	DMRT3	EFO_0000731	ICD10 D25: uterine fibroids (Gene-based burden)	cell proliferation disorder	0.0579193	0.51	0.49	2
ENSG00000180353	HCLS1	EFO_0004518	Creatinine levels (UKB data field 30700) (Gene-based burden)	measurement	-0.0261934	0.497	0.503	5
ENSG00000241106	HLA-DOB	EFO_0000400	Diabetes mellitus	pancreas disease	-0.405086	0.149	0.851	11
ENSG00000017260	ATP2C1	EFO_0000508	Family history of other specific disorders	genetic, familial or congenital disease	-0.282888	0.361	0.639	25
ENSG00000100242	SUN2	EFO_0005093	Hip circumference	measurement	-0.30178	0	1	1
ENSG00000148926	ADM	EFO_0004518	Creatinine levels (UKB data field 30700) (Gene-based burden)	measurement	-0.132343	0.013	0.987	1
ENSG00000087237	CETP	EFO_0001645	Heart disease | illnesses of adopted siblings	cardiovascular disease	0.0274381	0.51	0.49	3
ENSG00000002726	AOC1	EFO_0004842	Eosinophill count	measurement	-0.0275019	0.492	0.508	2
ENSG00000136104	RNASEH2B	MONDO_0018866			-0.506439	0.292	0.708	5
ENSG00000013503	POLR3B	MONDO_0018555			0.473489	0.631	0.369	3
ENSG00000158793	NIT1	MONDO_0004975	Alzheimer's disease in APOE e4+ carriers	nervous system disease	-3.77222	0	1	1
ENSG00000113013	HSPA9	EFO_0000508	Family history of other specific disorders	genetic, familial or congenital disease	0.0351512	0.513	0.487	14
ENSG00000158882	TOMM40L	EFO_0007984	Platelet distribution width	measurement	-0.140227	0	1	1
ENSG00000004848	ARX	MONDO_0020341			-0.649925	0.296	0.704	1
ENSG00000196196	HRCT1	EFO_0000508	Family history of other specific disorders	genetic, familial or congenital disease	-0.0526163	0.481	0.519	23
ENSG00000151327	FAM177A1	EFO_1001494	Psoriasis vulgaris	integumentary system disease	-1.22392	0	1	1
ENSG00000155926	SLA	EFO_0003779	Chronic lymphocytic thyroiditis	endocrine system disease	-0.147829	0.481	0.519	1
ENSG00000153814	JAZF1	EFO_0004735	Alanine aminotransferase levels (UKB data field 30620) (Gene-based burden)	measurement	0.017102	0.499	0.501	2
ENSG00000040608	RTN4R	EFO_0007352	Noninfectious disorders of lymphatic channels	immune system disease	1.22699	1	0	1
ENSG00000112473	SLC39A7	EFO_0001060	Celiac disease	gastrointestinal disease	-0.0526709	0.498	0.502	1
ENSG00000135387	CAPRIN1	HP_0002342	Moderate mental retardation	phenotype	-0.158783	0.445	0.555	1
ENSG00000136147	PHF11	EFO_0007987	DNA methylation-estimated granulocyte proportions	measurement	-0.345014	0	1	1
ENSG00000049130	KITLG	MONDO_0007771			0.192718	0.563	0.437	3
ENSG00000182134	TDRKH	EFO_0004348	Hematocrit	measurement	0.0614784	0.547	0.453	2
ENSG00000185559	DLK1	EFO_0004314	Forced expiratory volume in 1-second (fev1)	measurement	0.0351127	0.528	0.472	2
ENSG00000100345	MYH9	HP_0001999			-0.199904	0.474	0.526	1
ENSG00000104879	CKM	EFO_0004735	Alanine aminotransferase levels (UKB data field 30620) (Gene-based burden)	measurement	-0.0645297	0	1	1
ENSG00000130487	KLHDC7B	EFO_0007989	Monocyte percentage	measurement	0.260244	1	0	1
ENSG00000160183	TMPRSS3	MONDO_0007500	Other congenital malformations of ear	genetic, familial or congenital disease	-0.118998	0.486	0.514	1
ENSG00000206560	ANKRD28	EFO_0004584	Mean platelet (thrombocyte) volume	measurement	-0.114	0.418	0.582	8
ENSG00000163681	SLMAP	EFO_0004713	FEV1 FVC ratio Z score (UKB data field 20258) (Gene-based burden)	measurement	0.578422	1	0	1
ENSG00000232268	OR52I1	EFO_0005091	Monocyte count	measurement	-0.0138416	0.503	0.497	5
ENSG00000056972	TRAF3IP2	EFO_0003778	Psoriatic arthropathy	musculoskeletal or connective tissue disease	-0.0779781	0.491	0.509	1
ENSG00000108784	NAGLU	MONDO_0005148	Type 2 diabetes	pancreas disease	-2.97278	0	1	1
ENSG00000196116	TDRD7	HP_0000519			-0.0672984	0.489	0.511	1
ENSG00000126775	ATG14	EFO_0009188	Red blood cell (erythrocyte) distribution width	measurement	-0.0360884	0.481	0.519	5
ENSG00000143376	SNX27	EFO_0001645	Heart disease | illnesses of adopted siblings	cardiovascular disease	0.644739	1	0	1
ENSG00000175489	LRRC25	EFO_0004995	Trunk fat-free mass	measurement	0.0614111	0.538	0.462	3
ENSG00000109775	UFSP2	Orphanet_3175			-0.641494	0.298	0.702	1
ENSG00000121716	PILRB	EFO_0004587	Lymphocyte count	measurement	0.0416784	0.991	0.009	1
ENSG00000124641	MED20	EFO_0010701	Mean reticulocyte volume (UKB data field 30260) (Gene-based burden)	measurement	-0.186429	0	1	1
ENSG00000134532	SOX5	HP_0001263			-0.137039	0.484	0.516	1
ENSG00000197409	H3C4	MONDO_0024623	Ear-nose-throat disorder	Uncategorised	0.250931	1	0	1
ENSG00000100258	LMF2	EFO_0007978	Red blood cell count	measurement	-0.0392729	0.477	0.523	6
ENSG00000159199	ATP5MC1	EFO_0004339	Standing height	measurement	0.185138	0.557	0.443	3
ENSG00000236334	PPIAL4G	EFO_0000508	Family history of other specific disorders	genetic, familial or congenital disease	-0.0226878	0.486	0.514	9
ENSG00000126934	MAP2K2	EFO_0004980	Appendicular lean mass	measurement	0.117206	0.564	0.436	3
ENSG00000203896	LIME1	MONDO_0005271	Allergic disease (Gene-based burden)	immune system disease	-0.415162	0	1	1
ENSG00000213886	UBD	EFO_0010700	High light scatter reticulocyte percentage (UKB data field 30290) (Gene-based burden)	measurement	-0.203388	0.352	0.648	2
ENSG00000110244	APOA4	EFO_0000319	Circulatory disease nec	cardiovascular disease	0.00178272	0.496	0.504	2
ENSG00000197965	MPZL1	EFO_0000508	Family history of other specific disorders	genetic, familial or congenital disease	0.020909	0.513	0.487	7
ENSG00000213654	GPSM3	EFO_0007988	White blood cell count	measurement	-0.10798	0.428	0.572	6
ENSG00000185615	PDIA2	HP_0001647	Bicuspid aortic valve	phenotype	-0.0804032	0.484	0.516	1
ENSG00000108784	NAGLU	EFO_0007788	Waist-to-hip ratio adjusted for body mass index	measurement	0.872505	1	0	1
ENSG00000135899	SP110	EFO_0004536	Serum levels of protein TBP	measurement	0.0253066	0.509	0.491	2
ENSG00000159714	ZDHHC1	EFO_0004713	FEV1 FVC ratio Z score (UKB data field 20258) (Gene-based burden)	measurement	0.128003	0.584	0.416	2
ENSG00000188992	LIPI	EFO_0000508	Family history of other specific disorders	genetic, familial or congenital disease	-0.491171	0.27	0.73	17
ENSG00000117385	P3H1	MONDO_0009804			0.624088	0.704	0.296	2
ENSG00000172869	DMXL1	EFO_0007978	Red blood cell count	measurement	0.235405	1	0	1
ENSG00000170180	GYPA	EFO_0004527	Mean corpuscular haemoglobin	measurement	-0.38724	0.231	0.769	4
ENSG00000183955	KMT5A	EFO_0000508	Family history of other specific disorders	genetic, familial or congenital disease	-0.635202	0.301	0.699	1
ENSG00000091127	PUS7	EFO_0000508	Family history of other specific disorders	genetic, familial or congenital disease	-0.466946	0.281	0.719	27
ENSG00000139626	ITGB7	EFO_0008354	Number of incorrect matches in round	measurement	-0.0583365	0	1	1
ENSG00000145332	KLHL8	EFO_0000508	Family history of other specific disorders	genetic, familial or congenital disease	-0.591752	0.227	0.773	17
ENSG00000205423	CNEP1R1	EFO_1000627	Other disorders of thyroid	endocrine system disease	-0.0312573	0	1	1
ENSG00000050748	MAPK9	EFO_0004980	Appendicular lean mass	measurement	-0.00542329	0.498	0.502	4
ENSG00000108465	CDK5RAP3	EFO_0004533	Alkaline phosphatase levels (UKB data field 30610) (Gene-based burden)	measurement	0.24057	0.662	0.338	1
ENSG00000186063	AIDA	EFO_0000508	Family history of other specific disorders	genetic, familial or congenital disease	0.0314699	0.53	0.47	8
ENSG00000148291	SURF2	EFO_0004533	Alkaline phosphatase levels (UKB data field 30610) (Gene-based burden)	measurement	-0.223216	0.341	0.659	2
ENSG00000173511	VEGFB	EFO_0004612	High-density lipoprotein 3 cholesterol levels	measurement	-0.19315	0	1	1
ENSG00000188994	ZNF292	HP_0001249			-0.19892	0.407	0.593	8
ENSG00000103942	HOMER2	EFO_0004309	Platelet count	measurement	0.0676706	0.675	0.325	1
ENSG00000132600	PRMT7	MONDO_0021004			0.0268933	0.493	0.507	2
ENSG00000169621	APLF	EFO_0009188	Red blood cell (erythrocyte) distribution width	measurement	-0.16507	0.377	0.623	2
ENSG00000100991	TRPC4AP	EFO_0007800	Trunk fat percentage	measurement	0.12346	0.51	0.49	2
ENSG00000111786	SRSF9	EFO_0004339	Standing height	measurement	0.0615842	0.513	0.487	2
ENSG00000122733	PHF24	EFO_0005091	Monocyte count	measurement	-0.162172	0	1	1
ENSG00000010295	IFFO1	EFO_0009188	Red blood cell (erythrocyte) distribution width	measurement	0.0695335	0.502	0.498	3
ENSG00000135924	DNAJB2	EFO_0009162			-0.158783	0.445	0.555	1
ENSG00000148300	REXO4	EFO_0004533	Alkaline phosphatase levels (UKB data field 30610) (Gene-based burden)	measurement	0.0483776	0.532	0.468	3
ENSG00000187994	RINL	EFO_0000508	Family history of other specific disorders	genetic, familial or congenital disease	-0.0680233	0.466	0.534	26
ENSG00000149782	PLCB3	EFO_0007986	Reticulocyte count	measurement	-0.350676	0	1	1
ENSG00000205352	PRR13	EFO_0004696	Serum levels of protein SHBG	measurement	0.0682574	0.542	0.458	4
ENSG00000104613	INTS10	GO_0036273	Response to statins (LDL cholesterol change)	measurement	-18.1455	0	1	1
ENSG00000146707	POMZP3	EFO_0005090	Basophill count	measurement	0.157607	1	0	1
ENSG00000204632	HLA-G	EFO_0009253	Immature reticulocyte fraction	measurement	-0.0211578	0.481	0.519	3
ENSG00000204970	PCDHA1	MONDO_0005090	ICD10 F20: Schizophrenia (Gene-based burden)	nervous system disease	0.00406453	0.495	0.505	2
ENSG00000173915	ATP5MK	EFO_0004587	Lymphocyte count	measurement	-0.0422584	0.467	0.533	2
ENSG00000074181	NOTCH3	HP_0007236			-0.170527	0.476	0.524	1
ENSG00000100664	EIF5	EFO_0004833	Neutrophill count	measurement	-3.21281	0	1	1
ENSG00000140263	SORD	HP_0001891	Iron deficiency anemia secondary to blood loss (chronic)	phenotype	-0.11224	0.402	0.598	1
ENSG00000197603	CPLANE1	MONDO_0015369			-0.0349914	0.474	0.526	14
ENSG00000002822	MAD1L1	EFO_0000537	Hypertension	cardiovascular disease	-0.33237	0	1	1
ENSG00000204713	TRIM27	EFO_0004995	Trunk fat-free mass	measurement	0.106188	0.588	0.412	2
ENSG00000112343	TRIM38	EFO_0004531	Urate levels (UKB data field 30880) (Gene-based burden)	measurement	0.0113275	0.513	0.487	8
ENSG00000000005	TNMD	EFO_0000508	Family history of other specific disorders	genetic, familial or congenital disease	-0.506112	0.263	0.737	7
ENSG00000049618	ARID1B	HP_0001319			-0.158783	0.445	0.555	1
ENSG00000117500	TMED5	EFO_0004784	Age completed full time education	measurement	0.144016	0.57	0.43	3
ENSG00000187626	ZKSCAN4	EFO_0004584	Mean platelet (thrombocyte) volume	measurement	-0.223476	0	1	1
ENSG00000184983	NDUFA6	EFO_0008255	Particulate matter air pollution (pm10); 2007	measurement	-0.050695	0	1	1
ENSG00000197114	ZGPAT	EFO_0007988	White blood cell count	measurement	0.302313	1	0	1
ENSG00000115414	FN1	MONDO_0007671			-0.442278	0.294	0.706	156
ENSG00000131482	G6PC1	MONDO_0002413			0.0448689	0.544	0.456	6
ENSG00000134046	MBD2	EFO_0004308	Decreased white blood cell count	measurement	-0.11231	0.454	0.546	2
ENSG00000189050	RNFT1	EFO_0010701	Mean reticulocyte volume (UKB data field 30260) (Gene-based burden)	measurement	-0.352735	0	1	1
ENSG00000179988	PSTK	EFO_0010701	Mean reticulocyte volume (UKB data field 30260) (Gene-based burden)	measurement	-0.098132	0	1	1
ENSG00000250741	NT5C1B-RDH14	EFO_0006336	Diastolic blood pressure, manual reading	measurement	0.540107	1	0	1
ENSG00000169313	P2RY12	MONDO_0012354			-0.389072	0.327	0.673	5
ENSG00000185278	ZBTB37	EFO_0004348	Hematocrit	measurement	-0.364985	0.324	0.676	1
ENSG00000101773	RBBP8	EFO_0007991	Eosinophill percentage	measurement	0.218577	0.557	0.443	2
ENSG00000198931	APRT	MONDO_0018938			-0.236777	0.4	0.6	7
ENSG00000055957	ITIH1	EFO_0000618	Other and unspecified disorders of the nervous system	nervous system disease	0.00931647	1	0	1
ENSG00000138439	FAM117B	EFO_0004574	Total cholesterol levels	measurement	0.0336288	0.523	0.477	2
ENSG00000130204	TOMM40	EFO_0004340	Body mass index (bmi)	measurement	0.0256556	0.524	0.476	3
ENSG00000134250	NOTCH2	EFO_0004587	Lymphocyte count	measurement	-0.247975	0	1	1
ENSG00000103510	KAT8	HP_0000737	Recent easy annoyance or irritability	phenotype	-0.440587	0	1	1
ENSG00000167822	OR8J3	EFO_0006336	Diastolic blood pressure, manual reading	measurement	0.192257	0.637	0.363	3
ENSG00000105722	ERF	MONDO_0007399			-0.785811	0.175	0.825	69
ENSG00000107371	EXOSC3	HP_0008846			-0.157428	0.478	0.522	1
ENSG00000136378	ADAMTS7	EFO_0003777	Heart valve problem/heart murmur | non-cancer illness code, self-reported	cardiovascular disease	-0.504848	0.17	0.83	9
ENSG00000178175	ZNF366	MONDO_0005041			-0.559985	0	1	1
ENSG00000116833	NR5A2	EFO_0004339	Standing height	measurement	0.123351	1	0	1
ENSG00000171161	ZNF672	EFO_0005091	Monocyte count	measurement	0.560143	1	0	1
ENSG00000163945	UVSSA	EFO_0004514	Heel quantitative ultrasound index (qui), direct entry (right)	measurement	-1.37628	0.06	0.94	5
ENSG00000198563	DDX39B	EFO_0009544	Diseases of esophagus	gastrointestinal disease	-0.0756208	0.426	0.574	1
ENSG00000118197	DDX59	MONDO_0008267			-0.544416	0.245	0.755	7
ENSG00000114841	DNAH1	EFO_0004530	Triglyceride levels	measurement	0.00259891	0.517	0.483	5
ENSG00000006125	AP2B1	EFO_0007986	Reticulocyte count	measurement	0.235938	0.523	0.477	3
ENSG00000225950	NTF4	EFO_0000508	Family history of other specific disorders	genetic, familial or congenital disease	-0.434975	0.294	0.706	10
ENSG00000076984	MAP2K7	EFO_0004980	Appendicular lean mass	measurement	0.0200232	0.515	0.485	3
ENSG00000079308	TNS1	EFO_0004695	Intra-ocular pressure, goldmann-correlated (left)	measurement	0.254716	0.679	0.321	2
ENSG00000136531	SCN2A	EFO_0004263	Partial epilepsy	nervous system disease	-0.20428	0.475	0.525	1
ENSG00000196118	CFAP119	EFO_0004570	Total bilirubin levels (UKB data field 30840) (Gene-based burden)	measurement	0.0924033	1	0	1
ENSG00000110243	APOA5	EFO_0010341	Cholesteryl ester(16:0)_[M+NH4]1+ levels	measurement	0.287247	1	0	1
ENSG00000256762	STH	EFO_0004305	Nucleated red blood cell count	measurement	0.134835	0.609	0.391	20
ENSG00000117450	PRDX1	MONDO_0017322			-0.0835545	0.473	0.527	4
ENSG00000125965	GDF5	MONDO_0008717			-0.0668602	0.469	0.531	37
ENSG00000110060	PUS3	EFO_0004842	Eosinophill count	measurement	-0.481761	0	1	1
ENSG00000198502	HLA-DRB5	EFO_0007989	Monocyte percentage	measurement	-0.0725232	0.435	0.565	26
ENSG00000019169	MARCO	EFO_0000508	Family history of other specific disorders	genetic, familial or congenital disease	-0.368265	0.304	0.696	25
ENSG00000036828	CASR	EFO_0004152			-0.0569354	0.494	0.506	1
ENSG00000143379	SETDB1	EFO_0004713	FEV1 FVC ratio Z score (UKB data field 20258) (Gene-based burden)	measurement	0.2067	1	0	1
ENSG00000166147	FBN1	HP_0000767			-0.110614	0.487	0.513	1
ENSG00000164776	PHKG1	EFO_0000508	Family history of other specific disorders	genetic, familial or congenital disease	-0.0530307	0.472	0.528	31
ENSG00000185862	EVI2B	EFO_0004611	Low density lipoprotein cholesterol levels	measurement	0.107414	0.524	0.476	2
ENSG00000158373	H2BC5	EFO_0004340	Body mass index (bmi)	measurement	0.0795469	0.557	0.443	2
ENSG00000198967	OR10Z1	EFO_0010701	Mean reticulocyte volume (UKB data field 30260) (Gene-based burden)	measurement	-0.0684507	0.435	0.565	13
ENSG00000182179	UBA7	EFO_0004509	Hemoglobin [conditional]	measurement	-0.282058	0.023	0.977	1
ENSG00000217930	PAM16	EFO_0004631	Anxiety score x vitamin D PRS interaction	phenotype	0.0651388	0.548	0.452	2
ENSG00000105705	SUGP1	EFO_0009188	Red blood cell (erythrocyte) distribution width	measurement	0.564199	1	0	1
ENSG00000131931	THAP1	MONDO_0003441			0.0956193	0.543	0.457	3
ENSG00000128274	A4GALT	EFO_0007984	Platelet distribution width	measurement	0.141406	0.581	0.419	3
ENSG00000131188	PRR7	EFO_0004337	Antonym | fi11	biological process	0.0575953	0.554	0.446	3
ENSG00000196411	EPHB4	Orphanet_79452			0.742982	0.711	0.289	2
ENSG00000204525	HLA-C	EFO_0004526	Mean corpuscular volume	measurement	0.00888248	0.498	0.502	47
ENSG00000112234	FBXL4	HP_0012758			-0.158783	0.445	0.555	1
ENSG00000140030	GPR65	MONDO_0005301	ICD10 G35: Multiple sclerosis (Gene-based burden)	immune system disease	-1.12718	0	1	1
ENSG00000119599	DCAF4	EFO_0009805	Whole body water mass	measurement	0.299119	1	0	1
ENSG00000239887	C1orf226	EFO_0004703	Age when periods started (menarche)	measurement	0.258353	1	0	1
ENSG00000182196	ARL6IP4	EFO_0004309	Platelet count	measurement	0.286716	0.594	0.406	5
ENSG00000101421	CHMP4B	EFO_0004312	Forced vital capacity (fvc)	measurement	-0.0931327	0.48	0.52	2
ENSG00000114859	CLCN2	HP_0004691			-0.133319	0.485	0.515	1
ENSG00000134851	TMEM165	MONDO_0013870			-0.378724	0.319	0.681	91
ENSG00000138031	ADCY3	EFO_0006335	Systolic blood pressure, manual reading	measurement	0.749007	1	0	1
ENSG00000170291	ELP5	EFO_0000508	Family history of other specific disorders	genetic, familial or congenital disease	-0.0131986	0.496	0.504	21
ENSG00000068028	RASSF1	EFO_0009596	Tense / 'highly strung'	measurement	0.199216	0.572	0.428	2
ENSG00000172757	CFL1	EFO_0009253	Immature reticulocyte fraction	measurement	-0.00636514	0.479	0.521	6
ENSG00000029534	ANK1	EFO_0005558	Other hereditary haemolytic anaemias	hematologic disease	-0.0647494	0.487	0.513	1
ENSG00000144426	NBEAL1	EFO_0003779	Chronic lymphocytic thyroiditis	endocrine system disease	4.19482	1	0	1
ENSG00000037749	MFAP3	EFO_0009188	Red blood cell (erythrocyte) distribution width	measurement	-0.0328544	0.488	0.512	4
ENSG00000173442	EHBP1L1	EFO_0004528	Mean corpuscular haemoglobin concentration	measurement	0.330302	1	0	1
ENSG00000175920	DOK7	EFO_0004348	Hematocrit	measurement	-0.665531	0	1	1
ENSG00000108342	CSF3	EFO_0007991	Eosinophill percentage	measurement	0.0286697	0.526	0.474	3
ENSG00000155393	HEATR3	EFO_0000731	ICD10 D25: uterine fibroids (Gene-based burden)	cell proliferation disorder	0.34244	1	0	1
ENSG00000090861	AARS1	HP_0002166			-0.159725	0.477	0.523	1
ENSG00000134184	GSTM1	EFO_0004536	Serum levels of protein TBP	measurement	0.541503	1	0	1
ENSG00000134982	APC	MONDO_0017790			-0.309402	0.325	0.675	65
ENSG00000266074	BAHCC1	EFO_0011011	Sitting height	measurement	-0.0150627	0.509	0.491	5
ENSG00000176472	ZNF575	EFO_0004314	Forced expiratory volume in 1-second (fev1)	measurement	0.117305	1	0	1
ENSG00000188786	MTF1	EFO_0004705	Acquired hypothyroidism	endocrine system disease	-0.0143045	0.476	0.524	2
ENSG00000108309	RUNDC3A	EFO_0000508	Family history of other specific disorders	genetic, familial or congenital disease	0.0262342	0.529	0.471	8
ENSG00000143442	POGZ	HP_0000252			-0.0787215	0.485	0.515	1
ENSG00000157734	SNX22	EFO_0004348	Hematocrit	measurement	0.171713	1	0	1
ENSG00000119688	ABCD4	EFO_0004339	Standing height	measurement	0.395472	1	0	1
ENSG00000130950	NUTM2F	EFO_0009188	Red blood cell (erythrocyte) distribution width	measurement	0.0203365	0.497	0.503	2
ENSG00000168268	NT5DC2	EFO_0011011	Sitting height	measurement	0.109254	0.566	0.434	3
ENSG00000187244	BCAM	EFO_0004574	Total cholesterol levels	measurement	0.01606	0.537	0.463	6
ENSG00000101342	TLDC2	Orphanet_51			-0.117195	0.442	0.558	48
ENSG00000118369	USP35	EFO_0003924	Other | anaesthetics administered post delivery	phenotype	-0.0208243	0.477	0.523	11
ENSG00000149212	SESN3	EFO_0004535	Serum levels of protein ALB	measurement	-0.100295	0	1	1
ENSG00000151690	MFSD6	EFO_0009718	Peak expiratory flow (pef)	measurement	-0.182602	0	1	1
ENSG00000169760	NLGN1	EFO_0000508	Family history of other specific disorders	genetic, familial or congenital disease	-0.0615032	0.466	0.534	28
ENSG00000061938	TNK2	MONDO_0005180	Parkinson's disease	nervous system disease	-0.210972	0.405	0.595	4
ENSG00000158941	CCAR2	EFO_0004329	Former alcohol drinker	biological process	-0.237385	0.443	0.557	2
ENSG00000165689	ENTR1	EFO_0003767	Inflammatory bowel disease and other gastroenteritis and colitis	gastrointestinal disease	-0.23989	0.464	0.536	2
ENSG00000143409	MINDY1	EFO_0004995	Trunk fat-free mass	measurement	0.208496	0.55	0.45	2
ENSG00000164253	WDR41	EFO_0005091	Monocyte count	measurement	-0.00936583	0.485	0.515	2
ENSG00000180089	TMEM86B	EFO_0007978	Red blood cell count	measurement	0.123269	1	0	1
ENSG00000115241	PPM1G	EFO_0004704	Age at menopause (last menstrual period)	measurement	4.22501	1	0	1
ENSG00000139351	SYCP3	EFO_0010611	Cathepsin D levels	measurement	-0.154798	0.421	0.579	3
ENSG00000120093	HOXB3	EFO_0006941	Hand grip strength (right)	measurement	0.263309	1	0	1
ENSG00000197461	PDGFA	EFO_0004528	Mean corpuscular haemoglobin concentration	measurement	-0.10637	0	1	1
ENSG00000138709	LARP1B	EFO_0004314	Forced expiratory volume in 1-second (fev1)	measurement	0.193723	1	0	1
ENSG00000101246	ARFRP1	EFO_0007985	Platelet crit	measurement	-0.00631425	0.482	0.518	2
ENSG00000205978	NYNRIN	EFO_0010701	Mean reticulocyte volume (UKB data field 30260) (Gene-based burden)	measurement	0.286613	1	0	1
ENSG00000075643	MOCOS	MONDO_0002474			-0.158783	0.445	0.555	1
ENSG00000163960	UBXN7	EFO_0004584	Mean platelet (thrombocyte) volume	measurement	0.267428	0.543	0.457	3
ENSG00000137764	MAP2K5	MONDO_0024623	Ear-nose-throat disorder	Uncategorised	0.0859088	1	0	1
ENSG00000114650	SCAP	EFO_0000508	Family history of other specific disorders	genetic, familial or congenital disease	-0.0637193	0.475	0.525	52
ENSG00000145014	TMEM44	EFO_0000508	Family history of other specific disorders	genetic, familial or congenital disease	-0.533263	0.255	0.745	25
ENSG00000107521	HPS1	EFO_0000508	Family history of other specific disorders	genetic, familial or congenital disease	-0.541717	0.269	0.731	24
ENSG00000167914	GSDMA	EFO_0004308	Decreased white blood cell count	measurement	-0.495758	0.23	0.77	4
ENSG00000170581	STAT2	EFO_0004339	Standing height	measurement	-0.168727	0.415	0.585	2
ENSG00000066117	SMARCD1	MONDO_0032912			-0.193558	0.425	0.575	7
ENSG00000186812	ZNF397	EFO_0005091	Monocyte count	measurement	0.0768695	0.513	0.487	2
ENSG00000146374	RSPO3	EFO_0004530	Triglyceride levels	measurement	0.143967	0.593	0.407	3
ENSG00000204160	ZDHHC18	EFO_0007990	Neutrophill percentage	measurement	-0.145126	0	1	1
ENSG00000167394	ZNF668	EFO_0004627	IGF 1 (UKB data field 30770) (Gene-based burden)	measurement	0.0769742	0.576	0.424	3
ENSG00000106397	PLOD3	MONDO_0012892			-0.793644	0.16	0.84	23
ENSG00000139625	MAP3K12	EFO_0007978	Red blood cell count	measurement	0.437301	1	0	1
ENSG00000125378	BMP4	MONDO_0009483			-0.0953548	0.486	0.514	1
ENSG00000243709	LEFTY1	EFO_0009676	Other acquired musculoskeletal deformity	musculoskeletal or connective tissue disease	0.0360276	0.512	0.488	1
ENSG00000105856	HBP1	EFO_0000508	Family history of other specific disorders	genetic, familial or congenital disease	0.0562738	0.526	0.474	16
ENSG00000196664	TLR7	MONDO_0007915			-0.106706	0.485	0.515	1
ENSG00000131771	PPP1R1B	EFO_0000508	Family history of other specific disorders	genetic, familial or congenital disease	0.0373537	0.529	0.471	4
ENSG00000169592	INO80E	EFO_0008111	No | surgery/amputation of toe or leg	measurement	0.0667695	0.521	0.479	2
ENSG00000171843	MLLT3	EFO_0000508	Family history of other specific disorders	genetic, familial or congenital disease	-0.401534	0.31	0.69	17
ENSG00000170265	ZNF282	EFO_0004308	Decreased white blood cell count	measurement	-0.125721	0.465	0.535	2
ENSG00000056558	TRAF1	EFO_0004309	Platelet count	measurement	0.108996	0.555	0.445	2
ENSG00000120659	TNFSF11	EFO_0000384	Regional enteritis	gastrointestinal disease	1.11846	1	0	1
ENSG00000154102	C16orf74	EFO_0010701	Mean reticulocyte volume (UKB data field 30260) (Gene-based burden)	measurement	-8.69833	0	1	1
ENSG00000197591	OR11L1	EFO_0010700	High light scatter reticulocyte percentage (UKB data field 30290) (Gene-based burden)	measurement	0.0363944	0.514	0.486	7
ENSG00000009954	BAZ1B	EFO_0004696	Serum levels of protein SHBG	measurement	0.147531	0.526	0.474	2
ENSG00000060237	WNK1	EFO_0007985	Platelet crit	measurement	0.20491	1	0	1
ENSG00000164073	MFSD8	MONDO_0002320	Other specified congenital anomalies of nervous system	nervous system disease	-0.119476	0.486	0.514	1
ENSG00000168356	SCN11A	EFO_0000701	Degenerative skin conditions and other dermatoses	integumentary system disease	-0.053639	0.491	0.509	1
ENSG00000152253	SPC25	EFO_0004468	ICD10 R73: Elevated blood glucose level (Gene-based burden)	measurement	0.27653	0.709	0.291	8
ENSG00000105726	ATP13A1	EFO_0004348	Hematocrit	measurement	0.106524	1	0	1
ENSG00000093010	COMT	EFO_0004696	Serum levels of protein SHBG	measurement	0.107352	0.549	0.451	3
ENSG00000148950	IMMP1L	EFO_0000508	Family history of other specific disorders	genetic, familial or congenital disease	-0.495708	0.276	0.724	6
ENSG00000133561	GIMAP6	EFO_0004584	Mean platelet (thrombocyte) volume	measurement	0.0158115	0.503	0.497	3
ENSG00000174720	LARP7	MONDO_0014931			-0.399414	0.372	0.628	2
ENSG00000187837	H1-2	EFO_0000319	Circulatory disease nec	cardiovascular disease	0.231162	1	0	1
ENSG00000108468	CBX1	EFO_0007985	Platelet crit	measurement	0.230171	0.617	0.383	1
ENSG00000189298	ZKSCAN3	EFO_0004833	Neutrophill count	measurement	0.0369168	0.508	0.492	2
ENSG00000023839	ABCC2	EFO_0004532	Gamma glutamyltransferase levels (UKB data field 30730) (Gene-based burden)	measurement	-0.06588	0.46	0.54	7
ENSG00000138175	ARL3	EFO_0004627	IGF 1 (UKB data field 30770) (Gene-based burden)	measurement	-0.298943	0	1	1
ENSG00000025434	NR1H3	EFO_0004530	Triglyceride levels	measurement	0.0655315	0.546	0.454	2
ENSG00000089639	GMIP	EFO_0000400	Diabetes mellitus	pancreas disease	-0.129651	0	1	1
ENSG00000172175	MALT1	MONDO_0015974			-0.0657987	0.487	0.513	1
ENSG00000149476	TKFC	EFO_0006336	Diastolic blood pressure, manual reading	measurement	-0.285791	0.41	0.59	1
ENSG00000186583	SPATC1	EFO_0004995	Trunk fat-free mass	measurement	0.115963	0.567	0.433	2
ENSG00000150455	TIRAP	EFO_0004308	Decreased white blood cell count	measurement	-0.124337	0.463	0.537	2
ENSG00000171385	KCND3	HP_0012758			0.634836	0.662	0.338	2
ENSG00000143622	RIT1	MONDO_0014403			-0.174361	0.475	0.525	1
ENSG00000164970	FAM219A	EFO_0004339	Standing height	measurement	0.263096	1	0	1
ENSG00000124574	ABCC10	EFO_0006335	Systolic blood pressure, manual reading	measurement	-0.142289	0.469	0.531	2
ENSG00000130518	IQCN	EFO_0007800	Trunk fat percentage	measurement	0.451867	0.657	0.343	3
ENSG00000196735	HLA-DQA1	MONDO_0019338			-1.05681	0.055	0.945	31
ENSG00000092607	TBX15	MONDO_0009845			-0.20288	0.407	0.593	19
ENSG00000139192	TAPBPL	EFO_0005091	Monocyte count	measurement	-0.164962	0	1	1
ENSG00000153815	CMIP	EFO_0004842	Eosinophill count	measurement	0.149878	0.996	0.004	1
ENSG00000182327	GLTPD2	EFO_0000508	Family history of other specific disorders	genetic, familial or congenital disease	0.0253005	0.509	0.491	16
ENSG00000175489	LRRC25	EFO_0007978	Red blood cell count	measurement	-0.0825274	0	1	1
ENSG00000100150	DEPDC5	HP_0001263			-0.131004	0.488	0.512	1
ENSG00000224389	C4B	EFO_0000400	Diabetes mellitus	pancreas disease	0.00350088	0.489	0.511	2
ENSG00000115459	ELMOD3	EFO_0000508	Family history of other specific disorders	genetic, familial or congenital disease	-0.535597	0.245	0.755	13
ENSG00000258839	MC1R	EFO_0010701	Mean reticulocyte volume (UKB data field 30260) (Gene-based burden)	measurement	-0.0329883	0.473	0.527	2
ENSG00000213341	CHUK	EFO_0008354	Number of incorrect matches in round	measurement	0.034061	0.496	0.504	2
ENSG00000156265	MAP3K7CL	EFO_0004308	Decreased white blood cell count	measurement	-0.0524369	0	1	1
ENSG00000187608	ISG15	EFO_0007010	Interpolated age of participant when cancer first diagnosed	measurement	-1.77011	0	1	1
ENSG00000026036	RTEL1-TNFRSF6B	EFO_1001460	Diverticulosis and diverticulitis	gastrointestinal disease	-0.0121157	0.433	0.567	1
ENSG00000123561	SERPINA7	EFO_0000508	Family history of other specific disorders	genetic, familial or congenital disease	-0.36533	0.335	0.665	10
ENSG00000171695	LKAAEAR1	EFO_0004526	Mean corpuscular volume	measurement	-0.0899691	0.443	0.557	2
ENSG00000183691	NOG	MONDO_0012658			-0.158783	0.445	0.555	1
ENSG00000143390	RFX5	MONDO_0008855			-0.379532	0.306	0.694	305
ENSG00000105146	AURKC	EFO_0004584	Mean platelet (thrombocyte) volume	measurement	-0.0310304	0.404	0.596	1
ENSG00000115808	STRN	EFO_0009188	Red blood cell (erythrocyte) distribution width	measurement	-0.0592449	0.478	0.522	3
ENSG00000149485	FADS1	GO_0036273	Response to statins (LDL cholesterol change)	measurement	-0.0963865	0.428	0.572	2
ENSG00000167306	MYO5B	MONDO_0015762			-0.193369	0.425	0.575	10
ENSG00000144659	SLC25A38	MONDO_0016828			-0.359076	0.338	0.662	102
ENSG00000103550	KNOP1	EFO_0009819	Comparative body size at age 10	Uncategorised	0.0206739	0.504	0.496	2
ENSG00000142599	RERE	MONDO_0002025	Other mental disorder	psychiatric disorder	-0.0211207	0	1	1
ENSG00000136869	TLR4	EFO_0007800	Trunk fat percentage	measurement	0.891943	1	0	1
ENSG00000197457	STMN3	EFO_0000701	Degenerative skin conditions and other dermatoses	integumentary system disease	0.0264572	0.511	0.489	2
ENSG00000178952	TUFM	EFO_0009253	Immature reticulocyte fraction	measurement	0.00608521	0.702	0.298	1
ENSG00000134575	ACP2	EFO_0004842	Eosinophill count	measurement	0.0494669	1	0	1
ENSG00000163125	RPRD2	EFO_0004735	Alanine aminotransferase levels (UKB data field 30620) (Gene-based burden)	measurement	0.0430486	0.533	0.467	2
ENSG00000080345	RIF1	EFO_0004526	Mean corpuscular volume	measurement	-0.0221714	0.481	0.519	12
ENSG00000101187	SLCO4A1	EFO_0004704	Age at menopause (last menstrual period)	measurement	-0.176258	0.46	0.54	3
ENSG00000164761	TNFRSF11B	EFO_0004587	Lymphocyte count	measurement	0.0691794	0.535	0.465	2
ENSG00000134755	DSC2	MONDO_0024573			0.103987	0.547	0.453	2
ENSG00000012822	CALCOCO1	EFO_0007986	Reticulocyte count	measurement	0.0545159	0.498	0.502	2
ENSG00000204590	GNL1	EFO_0001379	Other endocrine disorders	endocrine system disease	0.00431888	0.521	0.479	1
ENSG00000141741	MIEN1	EFO_0009759	Asthma-chronic obstructive pulmonary disease overlap syndrome	respiratory or thoracic disease	-2.71319	0	1	1
ENSG00000142611	PRDM16	MONDO_0013886			-0.621793	0.305	0.695	1
ENSG00000197249	SERPINA1	EFO_0004696	Serum levels of protein SHBG	measurement	-0.0971996	0.433	0.567	6
ENSG00000108342	CSF3	EFO_0004533	Alkaline phosphatase levels (UKB data field 30610) (Gene-based burden)	measurement	0.0168244	0.512	0.488	3
ENSG00000168646	AXIN2	EFO_0006941	Hand grip strength (right)	measurement	-0.693281	0	1	1
ENSG00000205238	SPDYE2	EFO_0007937	Serum levels of protein IRF6	measurement	-2.97623	0	1	1
ENSG00000232388	SMIM26	EFO_0004509	Hemoglobin [conditional]	measurement	0.189666	0.552	0.448	2
ENSG00000196296	ATP2A1	EFO_0006941	Hand grip strength (right)	measurement	-2.88607	0	1	1
ENSG00000116062	MSH6	Orphanet_145			-0.41533	0.293	0.707	98
ENSG00000160446	ZDHHC12	EFO_0004725	N6-methyllysine levels	measurement	-2.08534	0	1	1
ENSG00000142627	EPHA2	EFO_0004736	Aspartate aminotransferase levels (UKB data field 30650) (Gene-based burden)	measurement	0.0106866	0.511	0.489	5
ENSG00000164010	ERMAP	EFO_0000508	Family history of other specific disorders	genetic, familial or congenital disease	-0.0675611	0.46	0.54	13
ENSG00000163026	WDCP	EFO_0007987	DNA methylation-estimated granulocyte proportions	measurement	0.323388	1	0	1
ENSG00000111666	CHPT1	EFO_0007937	Serum levels of protein IRF6	measurement	0.26096	0.66	0.34	6
ENSG00000139618	BRCA2	HP_0001249			-0.0687714	0.485	0.515	1
ENSG00000072071	ADGRL1	EFO_0000508	Family history of other specific disorders	genetic, familial or congenital disease	-0.153264	0.43	0.57	68
ENSG00000204542	C6orf15	EFO_0004309	Platelet count	measurement	0.163159	0.622	0.378	10
ENSG00000273976	GOLGA6L1	EFO_0000508	Family history of other specific disorders	genetic, familial or congenital disease	0.0403626	0.525	0.475	8
ENSG00000001461	NIPAL3	EFO_0000508	Family history of other specific disorders	genetic, familial or congenital disease	-0.491577	0.279	0.721	21
ENSG00000102898	NUTF2	EFO_0004696	Serum levels of protein SHBG	measurement	-0.0874266	0.466	0.534	1
ENSG00000134825	TMEM258	EFO_0005110	Fatty acid(24:0)_[M-H]1- levels	measurement	-0.308431	0.46	0.54	5
ENSG00000167874	TMEM88	EFO_0004531	Urate levels (UKB data field 30880) (Gene-based burden)	measurement	0.00121358	0.484	0.516	2
ENSG00000143006	DMRTB1	EFO_0004339	Standing height	measurement	0.0103805	0.493	0.507	2
ENSG00000173801	JUP	EFO_0004611	Low density lipoprotein cholesterol levels	measurement	0.0734891	1	0	1
ENSG00000101204	CHRNA4	MONDO_0016025			-0.0735213	0.484	0.516	1
ENSG00000069493	CLEC2D	EFO_1000627	Other disorders of thyroid	endocrine system disease	0.00251921	0.503	0.497	3
ENSG00000205213	LGR4	EFO_1001067	Mineral deficiency NEC (PheCode 262)	Uncategorised	-0.541534	0	1	1
ENSG00000167508	MVD	EFO_0004995	Trunk fat-free mass	measurement	-0.717704	0	1	1
ENSG00000132881	CPLANE2	EFO_0004735	Alanine aminotransferase levels (UKB data field 30620) (Gene-based burden)	measurement	-0.128412	0	1	1
ENSG00000074047	GLI2	EFO_0700119			-0.0708526	0.483	0.517	1
ENSG00000163535	SGO2	EFO_0000508	Family history of other specific disorders	genetic, familial or congenital disease	-0.18806	0.401	0.599	8
ENSG00000021355	SERPINB1	EFO_0004526	Mean corpuscular volume	measurement	-0.196265	0	1	1
ENSG00000141510	TP53	EFO_0004536	Serum levels of protein TBP	measurement	-2.65145	0	1	1
ENSG00000173991	TCAP	MONDO_0011170			-0.461164	0.298	0.702	48
ENSG00000035141	FAM136A	EFO_0011011	Sitting height	measurement	0.499072	1	0	1
ENSG00000269404	SPIB	EFO_0000508	Family history of other specific disorders	genetic, familial or congenital disease	-0.234309	0.393	0.607	8
ENSG00000119004	CYP20A1	EFO_0000508	Family history of other specific disorders	genetic, familial or congenital disease	-0.464298	0.287	0.713	19
ENSG00000174529	TMEM81	EFO_0004584	Mean platelet (thrombocyte) volume	measurement	0.276407	0.759	0.241	11
ENSG00000204536	CCHCR1	HP_0001943	Hypoglycemia	phenotype	-0.0580215	0.475	0.525	5
ENSG00000109113	RAB34	EFO_0011011	Sitting height	measurement	0.40308	1	0	1
ENSG00000107954	NEURL1	EFO_0003911	Atrial fibrillation and flutter	cardiovascular disease	0.00896615	0.492	0.508	2
ENSG00000138172	CALHM2	EFO_0000275	Atrial fibrillation | non-cancer illness code, self-reported	cardiovascular disease	2.05303	1	0	1
ENSG00000204580	DDR1	HP_0000790	Hematuria	phenotype	-0.0669352	0.439	0.561	1
ENSG00000126351	THRA	EFO_0000544	"Post-traumatic wound infection, not elsewhere classified"	biological process	-14.9766	0	1	1
ENSG00000196116	TDRD7	EFO_0004309	Platelet count	measurement	0.0403643	0.521	0.479	2
ENSG00000143537	ADAM15	EFO_0011011	Sitting height	measurement	-0.74193	0	1	1
ENSG00000173327	MAP3K11	EFO_0004842	Eosinophill count	measurement	0.228145	0.565	0.435	3
ENSG00000136869	TLR4	EFO_0008475	Mood swings (UKB data field 1920) (Gene-based burden)	measurement	-0.0548821	0	1	1
ENSG00000116095	PLEKHA3	EFO_0007937	Serum levels of protein IRF6	measurement	-0.0100443	0.489	0.511	35
ENSG00000136689	IL1RN	EFO_0005090	Basophill count	measurement	-0.0574863	0	1	1
ENSG00000168631	MUCL3	EFO_0007989	Monocyte percentage	measurement	0.0454094	0.533	0.467	3
ENSG00000158321	AUTS2	MONDO_0054837			-0.158783	0.445	0.555	1
ENSG00000163131	CTSS	EFO_0009259	Other non-epithelial cancer of skin	cell proliferation disorder	-1.19559	0	1	1
ENSG00000100427	MLC1	EFO_0007984	Platelet distribution width	measurement	-0.0296527	0.492	0.508	5
ENSG00000104728	ARHGEF10	EFO_0004145	Myopathy	musculoskeletal or connective tissue disease	-0.158783	0.445	0.555	1
ENSG00000108344	PSMD3	EFO_0007991	Eosinophill percentage	measurement	-0.301427	0	1	1
ENSG00000153234	NR4A2	MONDO_0100038			0.136426	0.542	0.458	2
ENSG00000168542	COL3A1	MONDO_0017314			-0.790342	0.152	0.848	1324
ENSG00000183010	PYCR1	EFO_0000508	Family history of other specific disorders	genetic, familial or congenital disease	-0.375804	0.32	0.68	50
ENSG00000188566	NDOR1	EFO_0009253	Immature reticulocyte fraction	measurement	-0.255989	0	1	1
ENSG00000155324	GRAMD2B	EFO_0000508	Family history of other specific disorders	genetic, familial or congenital disease	-0.109871	0.46	0.54	4
ENSG00000043591	ADRB1	EFO_0004980	Appendicular lean mass	measurement	-0.153859	0	1	1
ENSG00000100997	ABHD12	EFO_0004340	Body mass index (bmi)	measurement	3.00791	1	0	1
ENSG00000264024	MIR4507	MONDO_0016462			-0.699935	0.193	0.807	7
ENSG00000141378	PTRH2	MONDO_8000012			0.0262961	0.517	0.483	3
ENSG00000184344	GDF3	Orphanet_2542			-0.0589132	0.494	0.506	1
ENSG00000186439	TRDN	MONDO_0011484			-0.388433	0.298	0.702	736
ENSG00000168273	UQCC5	EFO_0007978	Red blood cell count	measurement	0.022232	0.516	0.484	3
ENSG00000117632	STMN1	EFO_0007978	Red blood cell count	measurement	0.164491	1	0	1
ENSG00000183773	AIFM3	EFO_0004587	Lymphocyte count	measurement	0.0924122	0.553	0.447	3
ENSG00000114942	EEF1B2	HP_0001263			0.260133	0.57	0.43	2
ENSG00000169252	ADRB2	EFO_0006335	Systolic blood pressure, manual reading	measurement	0.349122	1	0	1
ENSG00000075624	ACTB	EFO_0004584	Mean platelet (thrombocyte) volume	measurement	0.234748	1	0	1
ENSG00000169692	AGPAT2	EFO_0000508	Family history of other specific disorders	genetic, familial or congenital disease	-0.573777	0.257	0.743	9
ENSG00000103249	CLCN7	EFO_1001986	Other acquired musculoskeletal deformity	musculoskeletal or connective tissue disease	-0.101342	0.459	0.541	1
ENSG00000040487	SLC66A1	EFO_1001055	Hypothyroidism/myxoedema | non-cancer illness code, self-reported	Uncategorised	-0.630376	0	1	1
ENSG00000057757	PITHD1	EFO_0004305	Nucleated red blood cell count	measurement	-0.06492	0.482	0.518	2
ENSG00000196118	CFAP119	EFO_0004614	Apolipoprotein A levels	measurement	-0.0839001	0	1	1
ENSG00000123810	B9D2	MONDO_0018921			-0.681318	0.215	0.785	39
ENSG00000170606	HSPA4	EFO_0010700	High light scatter reticulocyte percentage (UKB data field 30290) (Gene-based burden)	measurement	-0.134888	0	1	1
ENSG00000132376	INPP5K	EFO_0000508	Family history of other specific disorders	genetic, familial or congenital disease	-0.434683	0.298	0.702	19
ENSG00000184500	PROS1	HP_0004936	Haemmorrhoids and perianal venous thrombosis	cardiovascular disease	-0.189662	0.473	0.527	1
ENSG00000169371	SNUPN	EFO_0004584	Mean platelet (thrombocyte) volume	measurement	0.268349	0.564	0.436	3
ENSG00000115486	GGCX	EFO_0010700	High light scatter reticulocyte percentage (UKB data field 30290) (Gene-based burden)	measurement	0.011885	0.494	0.506	2
ENSG00000204592	HLA-E	EFO_0007993	Lymphocyte percentage	measurement	-0.346551	0.262	0.738	2
ENSG00000242366	UGT1A8	EFO_0004829	Response to irinotecan and platinum-based chemotherapy in non-small-cell lung cancer [Recessive model]	biological process	-0.0391174	0.498	0.502	4
ENSG00000072958	AP1M1	EFO_0007993	Lymphocyte percentage	measurement	-0.0207785	0.501	0.499	4
ENSG00000092978	GPATCH2	EFO_0005093	Hip circumference	measurement	3.12331	1	0	1
ENSG00000213760	ATP6V1G2	HP_0000023	Inguinal hernia	phenotype	-0.105407	0.409	0.591	1
ENSG00000176383	B3GNT4	EFO_0004584	Mean platelet (thrombocyte) volume	measurement	-0.0502608	0.489	0.511	5
ENSG00000180974	OR52E4	EFO_0004309	Platelet count	measurement	0.0590328	0.569	0.431	8
ENSG00000204428	LY6G5C	EFO_1000783	Diabetic neuropathy/ulcers | non-cancer illness code, self-reported	nervous system disease	0.491246	0.557	0.443	2
ENSG00000072682	P4HA2	EFO_0007363	ICD10 H00: Hordeolum and chalazion (Gene-based burden)	infectious disease	0.925136	1	0	1
ENSG00000160211	G6PD	MONDO_0010295			-0.642972	0.298	0.702	1
ENSG00000163050	COQ8A	EFO_0000508	Family history of other specific disorders	genetic, familial or congenital disease	-0.370687	0.318	0.682	22
ENSG00000072864	NDE1	EFO_0000508	Family history of other specific disorders	genetic, familial or congenital disease	-0.467093	0.287	0.713	37
ENSG00000140600	SH3GL3	EFO_0000508	Family history of other specific disorders	genetic, familial or congenital disease	-0.538227	0.245	0.755	10
ENSG00000128656	CHN1	HP_0000072			-0.172927	0.475	0.525	1
ENSG00000165916	PSMC3	EFO_0004342	Waist circumference	measurement	3.08141	1	0	1
ENSG00000154080	CHST9	EFO_0020102	Circulating plasma alpha-Klotho levels	measurement	0.630324	0.659	0.341	2
ENSG00000196735	HLA-DQA1	EFO_0000699	Sicca syndrome	disease of visual system	0.0300733	0.504	0.496	10
ENSG00000204396	VWA7	HP_0002024	Malabsorption/coeliac disease | non-cancer illness code, self-reported	gastrointestinal disease	0.0142048	0.504	0.496	3
ENSG00000100311	PDGFB	Orphanet_145			-0.17078	0.476	0.524	1
ENSG00000110315	RNF141	EFO_0004528	Mean corpuscular haemoglobin concentration	measurement	2.25996	0.71	0.29	1
ENSG00000162927	PUS10	EFO_0003956	Hayfever, allergic rhinitis or eczema | blood clot, dvt, bronchitis, emphysema, asthma, rhinitis, eczema, allergy diagnosed by doctor	respiratory or thoracic disease	-0.498845	0	1	1
ENSG00000104341	LAPTM4B	EFO_0000508	Family history of other specific disorders	genetic, familial or congenital disease	-0.0946433	0.458	0.542	16
ENSG00000135926	TMBIM1	EFO_0004584	Mean platelet (thrombocyte) volume	measurement	0.179352	0.521	0.479	2
ENSG00000165029	ABCA1	MONDO_0021187	Hyperlipidemia	Uncategorised	-0.874199	0	1	1
ENSG00000175155	YPEL2	EFO_0004541	Glycated haemoglobin HbA1c levels adjusted for BMI	measurement	-1.06205	0	1	1
ENSG00000130449	ZSWIM6	EFO_0009805	Whole body water mass	measurement	-1.9249	0	1	1
ENSG00000142227	EMP3	EFO_0004533	Alkaline phosphatase levels (UKB data field 30610) (Gene-based burden)	measurement	-0.19397	0.348	0.652	2
ENSG00000124227	ANKRD60	EFO_0004980	Appendicular lean mass	measurement	0.0227121	0.515	0.485	3
ENSG00000100138	SNU13	EFO_0004344	Birth weight of first child	measurement	-0.156181	0.464	0.536	2
ENSG00000100842	EFS	EFO_0004584	Mean platelet (thrombocyte) volume	measurement	0.00964847	0.497	0.503	2
ENSG00000104941	RSPH6A	EFO_0004574	Total cholesterol levels	measurement	-0.094312	0.43	0.57	2
ENSG00000155876	RRAGA	EFO_0004584	Mean platelet (thrombocyte) volume	measurement	0.0424732	0.541	0.459	8
ENSG00000135407	AVIL	EFO_0011011	Sitting height	measurement	-0.51576	0	1	1
ENSG00000135222	CSN2	EFO_0000508	Family history of other specific disorders	genetic, familial or congenital disease	-0.633669	0.202	0.798	14
ENSG00000198563	DDX39B	EFO_0000384	Regional enteritis	gastrointestinal disease	-0.0100744	0.481	0.519	6
ENSG00000160633	SAFB	EFO_0004528	Mean corpuscular haemoglobin concentration	measurement	0.441491	1	0	1
ENSG00000124920	MYRF	EFO_0003832	Other disorders of gallbladder	gastrointestinal disease	-1.82163	0.146	0.854	2
ENSG00000154734	ADAMTS1	EFO_0000508	Family history of other specific disorders	genetic, familial or congenital disease	-0.0867457	0.454	0.546	42
ENSG00000168096	ANKS3	EFO_0000319	Circulatory disease nec	cardiovascular disease	0.0946295	1	0	1
ENSG00000168131	OR2B2	EFO_0009322	Proliferative diabetic retinopathy	disease of visual system	0.0463356	0.521	0.479	3
ENSG00000004848	ARX	MONDO_0018097			-0.563518	0.23	0.77	433
ENSG00000169876	MUC17	EFO_0004527	Mean corpuscular haemoglobin	measurement	0.0304086	0.527	0.473	8
ENSG00000074755	ZZEF1	MONDO_0005148	Type 2 diabetes	pancreas disease	-0.491788	0.175	0.825	7
ENSG00000172336	POP7	EFO_0009270	Heel bone mineral density (bmd) t-score, automated	measurement	0.181481	1	0	1
ENSG00000089163	SIRT4	EFO_0006336	Diastolic blood pressure, manual reading	measurement	0.020515	0.496	0.504	2
ENSG00000146039	SLC17A4	EFO_0007986	Reticulocyte count	measurement	0.257095	0.678	0.322	3
ENSG00000204290	BTNL2	EFO_0003875	Peripheral vascular disease, unspecified	cardiovascular disease	-0.724596	0.172	0.828	3
ENSG00000136160	EDNRB	Orphanet_96210			-0.158783	0.445	0.555	1
ENSG00000161204	ABCF3	EFO_0004980	Appendicular lean mass	measurement	0.0362406	0.528	0.472	3
ENSG00000148498	PARD3	EFO_0004980	Appendicular lean mass	measurement	0.159732	1	0	1
ENSG00000138696	BMPR1B	MONDO_0007215			-0.132116	0.44	0.56	2
ENSG00000116729	WLS	EFO_0000508	Family history of other specific disorders	genetic, familial or congenital disease	-0.0208162	0.497	0.503	23
ENSG00000107819	SFXN3	EFO_0007992	Basophill percentage	measurement	-0.112084	0.462	0.538	2
ENSG00000158813	EDA	MONDO_0019287			-0.208836	0.472	0.528	1
ENSG00000058085	LAMC2	EFO_0004518	Creatinine levels (UKB data field 30700) (Gene-based burden)	measurement	-0.0464592	0.446	0.554	7
ENSG00000172009	THOP1	EFO_0000508	Family history of other specific disorders	genetic, familial or congenital disease	-0.456974	0.294	0.706	43
ENSG00000139880	CDH24	EFO_0004528	Mean corpuscular haemoglobin concentration	measurement	-0.045186	0.487	0.513	2
ENSG00000182952	HMGN4	EFO_0001060	Celiac disease	gastrointestinal disease	-0.0516876	0.49	0.51	1
ENSG00000112902	SEMA5A	EFO_0000508	Family history of other specific disorders	genetic, familial or congenital disease	0.0298712	0.504	0.496	50
ENSG00000091010	POU4F3	EFO_0000508	Family history of other specific disorders	genetic, familial or congenital disease	0.0744076	0.516	0.484	17
ENSG00000161939	RNASEK-C17orf49	EFO_0004908	Testosterone to estradiol ratio	measurement	-0.252566	0	1	1
ENSG00000130204	TOMM40	CHEBI_9150	Simvastatin | treatment/medication code	Uncategorised	-0.105185	0.471	0.529	3
ENSG00000128731	HERC2	HP_0001319			-0.0788063	0.485	0.515	1
ENSG00000136688	IL36G	EFO_0004574	Total cholesterol levels	measurement	0.117298	1	0	1
ENSG00000165410	CFL2	MONDO_0012538			-0.386053	0.326	0.674	103
ENSG00000113504	SLC12A7	EFO_0004309	Platelet count	measurement	0.086355	0.554	0.446	3
ENSG00000167528	ZNF641	EFO_0006335	Systolic blood pressure, manual reading	measurement	0.0426105	1	0	1
ENSG00000121152	NCAPH	EFO_0004617	Cystatin C levels (UKB data field 30720) (Gene-based burden)	measurement	0.00566428	0.5	0.5	2
ENSG00000125046	SSUH2	Orphanet_102014			-0.0855559	0.476	0.524	4
ENSG00000137338	PGBD1	EFO_0007985	Platelet crit	measurement	-0.0148498	0.485	0.515	2
ENSG00000223865	HLA-DPB1	EFO_0005091	Monocyte count	measurement	-0.0998657	0.424	0.576	7
ENSG00000026950	BTN3A1	EFO_0000405	Anal and rectal conditions	Uncategorised	-0.0978028	0.411	0.589	1
ENSG00000091138	SLC26A3	HP_0004796	Bowel / intestinal obstruction | non-cancer illness code, self-reported	phenotype	-0.158783	0.445	0.555	1
ENSG00000112763	BTN2A1	EFO_0004713	FEV1 FVC ratio Z score (UKB data field 20258) (Gene-based burden)	measurement	-0.00463502	0.485	0.515	6
ENSG00000162873	KLHDC8A	EFO_0007992	Basophill percentage	measurement	0.932001	1	0	1
ENSG00000114107	CEP70	EFO_0004325	High blood pressure | vascular/heart problems diagnosed by doctor	measurement	0.916714	1	0	1
ENSG00000156885	COX6A2	EFO_0000508	Family history of other specific disorders	genetic, familial or congenital disease	0.0619416	0.534	0.466	5
ENSG00000171940	ZNF217	EFO_0007978	Red blood cell count	measurement	0.0449648	1	0	1
ENSG00000156885	COX6A2	MONDO_0033653			0.725383	0.705	0.295	2
ENSG00000177465	ACOT4	EFO_0004309	Platelet count	measurement	0.187929	1	0	1
ENSG00000148584	A1CF	EFO_0000508	Family history of other specific disorders	genetic, familial or congenital disease	-0.462169	0.291	0.709	15
ENSG00000179774	ATOH7	EFO_0005409	Trunk predicted mass	measurement	0.0286477	0.526	0.474	3
ENSG00000085415	SEH1L	EFO_0004526	Mean corpuscular volume	measurement	-0.38645	0	1	1
ENSG00000010704	HFE	EFO_0004574	Total cholesterol levels	measurement	0.138781	1	0	1
ENSG00000167302	TEPSIN	EFO_0000537	Hypertension	cardiovascular disease	-0.60235	0	1	1
ENSG00000085831	TTC39A	EFO_0000508	Family history of other specific disorders	genetic, familial or congenital disease	-0.139426	0.43	0.57	18
ENSG00000185324	CDK10	EFO_0011011	Sitting height	measurement	-0.487326	0	1	1
ENSG00000178467	P4HTM	EFO_0007878	Average weekly intake of other alcoholic drinks	measurement	0.0698114	0.521	0.479	2
ENSG00000100097	LGALS1	EFO_0000508	Family history of other specific disorders	genetic, familial or congenital disease	0.0315832	0.529	0.471	4
ENSG00000128604	IRF5	EFO_0004518	Creatinine levels (UKB data field 30700) (Gene-based burden)	measurement	-0.0275465	0	1	1
ENSG00000221947	XKR9	EFO_0009552	Hemorrhoids	cardiovascular disease	-0.0610682	0	1	1
ENSG00000153044	CENPH	EFO_0009390	Sum neutrophil eosinophil counts	measurement	0.550669	1	0	1
ENSG00000162377	COA7	EFO_0004509	Hemoglobin [conditional]	measurement	0.453187	1	0	1
ENSG00000198315	ZKSCAN8	EFO_0009556	Disorders of mineral metabolism	Uncategorised	-0.0471082	0.502	0.498	1
ENSG00000213699	SLC35F6	EFO_0004342	Waist circumference	measurement	-2.26994	0	1	1
ENSG00000108443	RPS6KB1	EFO_0007996	Eosinophil percentage of granulocytes	measurement	0.42094	1	0	1
ENSG00000181323	SPEM1	EFO_0004980	Appendicular lean mass	measurement	-0.0759461	0.446	0.554	2
ENSG00000204428	LY6G5C	HP_0003040	Other arthropathies	phenotype	-0.0478384	0.495	0.505	1
ENSG00000122194	PLG	EFO_0001663	Prostate cancer | illnesses of adopted father	cell proliferation disorder	-0.790226	0	1	1
ENSG00000167193	CRK	EFO_0009390	Sum neutrophil eosinophil counts	measurement	0.0121989	0.495	0.505	2
ENSG00000086758	HUWE1	Orphanet_73220			-0.109974	0.485	0.515	1
ENSG00000136720	HS6ST1	EFO_0004587	Lymphocyte count	measurement	-0.095388	0.43	0.57	2
ENSG00000139318	DUSP6	EFO_0004535	Serum levels of protein ALB	measurement	-0.0712759	0	1	1
ENSG00000158125	XDH	MONDO_0018844			0.120186	0.55	0.45	2
ENSG00000131013	PPIL4	EFO_0004532	Gamma glutamyltransferase levels (UKB data field 30730) (Gene-based burden)	measurement	0.120724	1	0	1
ENSG00000137310	TCF19	EFO_0009190	Thyrotoxicosis with or without goiter	endocrine system disease	0.0329267	0.503	0.497	2
ENSG00000145362	ANK2	HP_0004755	ICD10 I47.1: Supraventricular tachycardia (Gene-based burden)	cardiovascular disease	-0.0875224	0.486	0.514	1
ENSG00000170819	BFSP2	HP_0000639	Idiopathic downbeat nystagmus	phenotype	-0.158783	0.445	0.555	1
ENSG00000213533	STIMATE	EFO_0004339	Standing height	measurement	0.0332185	1	0	1
ENSG00000183077	AFMID	EFO_0009188	Red blood cell (erythrocyte) distribution width	measurement	-0.32568	0.357	0.643	2
ENSG00000163959	SLC51A	MONDO_0012160			-0.159957	0.439	0.561	7
ENSG00000204305	AGER	HP_0001094	ICD10 H20: Iridocyclitis (Gene-based burden)	phenotype	-0.102212	0.466	0.534	2
ENSG00000163041	H3-3A	EFO_0009589	Number of things worried about during worst period of anxiety	measurement	-0.427971	0	1	1
ENSG00000112514	CUTA	EFO_0007985	Platelet crit	measurement	-0.0589866	0.456	0.544	2
ENSG00000135617	PRADC1	EFO_0000508	Family history of other specific disorders	genetic, familial or congenital disease	0.0793885	0.536	0.464	7
ENSG00000105647	PIK3R2	EFO_0004337	Antonym | fi11	biological process	0.0205321	0.497	0.503	2
ENSG00000106638	TBL2	EFO_0004518	Creatinine levels (UKB data field 30700) (Gene-based burden)	measurement	-0.103327	0	1	1
ENSG00000145194	ECE2	EFO_0004309	Platelet count	measurement	-0.154885	0.427	0.573	2
ENSG00000198121	LPAR1	EFO_0004842	Eosinophill count	measurement	0.0217758	0.528	0.472	4
ENSG00000100219	XBP1	MONDO_0004985			-0.142684	0.481	0.519	1
ENSG00000105643	ARRDC2	EFO_0004587	Lymphocyte count	measurement	0.140537	0.559	0.441	2
ENSG00000148926	ADM	EFO_0004528	Mean corpuscular haemoglobin concentration	measurement	-1.33889	0	1	1
ENSG00000107679	PLEKHA1	MONDO_0005148	Type 2 diabetes	pancreas disease	0.200072	1	0	1
ENSG00000176978	DPP7	EFO_0007989	Monocyte percentage	measurement	-0.05873	0.445	0.555	6
ENSG00000231852	CYP21A2	EFO_0008496	Chronic hepatitis	phenotype	-0.0122238	0.498	0.502	3
ENSG00000171456	ASXL1	HP_0001263			-0.433589	0.37	0.63	2
ENSG00000080802	CNOT4	EFO_0004614	Apolipoprotein A levels	measurement	0.246543	1	0	1
ENSG00000100368	CSF2RB	EFO_0004842	Eosinophill count	measurement	0.478751	0.842	0.158	5
ENSG00000134250	NOTCH2	EFO_0003767	Inflammatory bowel disease and other gastroenteritis and colitis	gastrointestinal disease	0.752991	1	0	1
ENSG00000134250	NOTCH2	MONDO_0008642			-0.0977691	0.485	0.515	1
ENSG00000107815	TWNK	MONDO_0000090			-0.099387	0.466	0.534	6
ENSG00000244462	RBM12	EFO_0004574	Total cholesterol levels	measurement	-0.54659	0	1	1
ENSG00000119638	NEK9	EFO_0005422	Facial ageing	biological process	-0.00355359	0.501	0.499	3
ENSG00000146215	CRIP3	EFO_0004339	Standing height	measurement	-0.0844089	0.452	0.548	2
ENSG00000173175	ADCY5	Orphanet_324588			-0.790471	0.156	0.844	71
ENSG00000101052	IFT52	EFO_0010700	High light scatter reticulocyte percentage (UKB data field 30290) (Gene-based burden)	measurement	-0.0790151	0.462	0.538	3
ENSG00000136352	NKX2-1	Orphanet_1429			-0.606537	0.214	0.786	50
ENSG00000175283	DOLK	EFO_0000407	ICD10 I42.0: Dilated cardiomyopathy (Gene-based burden)	cardiovascular disease	-0.158783	0.445	0.555	1
ENSG00000196586	MYO6	Orphanet_228012			0.462925	0.701	0.299	186
ENSG00000147133	TAF1	EFO_0003756	Autism, asperger's or autistic spectrum disorder | mental health problems ever diagnosed by a professional	nervous system disease	-0.115533	0.486	0.514	1
ENSG00000163421	PROK2	EFO_0005091	Monocyte count	measurement	0.0096377	0.496	0.504	4
ENSG00000132383	RPA1	EFO_0000508	Family history of other specific disorders	genetic, familial or congenital disease	-0.0839068	0.47	0.53	23
ENSG00000021574	SPAST	HP_0030051			0.929982	0.716	0.284	2
ENSG00000176571	CNBD1	EFO_0000508	Family history of other specific disorders	genetic, familial or congenital disease	-0.0394532	0.477	0.523	20
ENSG00000121104	FAM117A	EFO_0004536	Serum levels of protein TBP	measurement	-0.413917	0	1	1
ENSG00000117697	NSL1	EFO_0007993	Lymphocyte percentage	measurement	-0.151849	0	1	1
ENSG00000100393	EP300	EFO_0009597	Suffer from nerves (UKB data field 2010) (Gene-based burden)	measurement	0.069275	1	0	1
ENSG00000109610	SOD3	EFO_0000508	Family history of other specific disorders	genetic, familial or congenital disease	0.0501333	0.518	0.482	20
ENSG00000141543	EIF4A3	EFO_0009253	Immature reticulocyte fraction	measurement	-0.0131069	0	1	1
ENSG00000185499	MUC1	EFO_0000405	Anal and rectal conditions	Uncategorised	0.0674101	0.525	0.475	1
ENSG00000082014	SMARCD3	EFO_0004533	Alkaline phosphatase levels (UKB data field 30610) (Gene-based burden)	measurement	-0.0396955	0	1	1
ENSG00000121691	CAT	EFO_0000508	Family history of other specific disorders	genetic, familial or congenital disease	-0.271617	0.385	0.615	9
ENSG00000106565	TMEM176B	EFO_0007990	Neutrophill percentage	measurement	-0.0542716	0	1	1
ENSG00000187862	TTC24	EFO_0000508	Family history of other specific disorders	genetic, familial or congenital disease	-0.0240513	0.49	0.51	35
ENSG00000182108	DEXI	EFO_0001060	Celiac disease	gastrointestinal disease	-0.550265	0	1	1
ENSG00000121858	TNFSF10	EFO_0008300	TNF-related apoptosis-inducing ligand levels	measurement	0.989507	0.857	0.143	8
ENSG00000164076	CAMKV	EFO_0000684	Symptoms involving respiratory system and other chest symptoms	respiratory or thoracic disease	0.00246807	0.51	0.49	1
ENSG00000213246	SUPT4H1	EFO_0004531	Urate levels (UKB data field 30880) (Gene-based burden)	measurement	-0.0334854	0	1	1
ENSG00000100744	GSKIP	EFO_0000508	Family history of other specific disorders	genetic, familial or congenital disease	-0.472184	0.283	0.717	6
ENSG00000183337	BCOR	HP_0001249			-0.0942809	0.486	0.514	1
ENSG00000006210	CX3CL1	EFO_0009419	Serum levels of protein CX3CL1	measurement	1.02482	0.735	0.265	3
ENSG00000119509	INVS	EFO_0009805	Whole body water mass	measurement	0.35405	1	0	1
ENSG00000167863	ATP5PD	EFO_0007993	Lymphocyte percentage	measurement	0.0655977	0.54	0.46	2
ENSG00000169344	UMOD	EFO_0005409	Trunk predicted mass	measurement	-0.0251093	0.496	0.504	3
ENSG00000173786	CNP	EFO_0004342	Waist circumference	measurement	-2.49184	0	1	1
ENSG00000167874	TMEM88	EFO_0004308	Decreased white blood cell count	measurement	0.147701	1	0	1
ENSG00000101246	ARFRP1	EFO_0004309	Platelet count	measurement	-0.0607871	0.469	0.531	3
ENSG00000196628	TCF4	MONDO_0018102			-4.54047	0.195	0.805	1
ENSG00000066117	SMARCD1	EFO_0004611	Low density lipoprotein cholesterol levels	measurement	-0.0143376	0.482	0.518	2
ENSG00000105835	NAMPT	EFO_0004584	Mean platelet (thrombocyte) volume	measurement	0.10899	0.552	0.448	2
ENSG00000165699	TSC1	HP_0000083	Renal failure not requiring dialysis | non-cancer illness code, self-reported	phenotype	-0.0786862	0.485	0.515	1
ENSG00000228789	HCG22	EFO_1000897	Type 1 diabetes with ketoacidosis (PheCode 250.11)	pancreas disease	0.143673	0.521	0.479	2
ENSG00000221988	PPT2	EFO_0000508	Family history of other specific disorders	genetic, familial or congenital disease	0.115588	0.55	0.45	11
ENSG00000102032	RENBP	EFO_0010700	High light scatter reticulocyte percentage (UKB data field 30290) (Gene-based burden)	measurement	-0.001878	0.501	0.499	6
ENSG00000163257	DCAF16	EFO_0007800	Trunk fat percentage	measurement	-1.29447	0	1	1
ENSG00000124299	PEPD	EFO_0000508	Family history of other specific disorders	genetic, familial or congenital disease	-0.0737649	0.461	0.539	27
ENSG00000069275	NUCKS1	EFO_0004995	Trunk fat-free mass	measurement	0.0721998	0.542	0.458	3
ENSG00000188199	NUTM2B	EFO_0004980	Appendicular lean mass	measurement	-0.043473	0	1	1
ENSG00000165684	SNAPC4	EFO_0004541	Glycated haemoglobin HbA1c levels adjusted for BMI	measurement	-0.980128	0	1	1
ENSG00000175643	RMI2	EFO_0000729	Ulcerative colitis	gastrointestinal disease	-0.529021	0	1	1
ENSG00000102125	TAFAZZIN	HP_0001626	Symptoms and signs involving the circulatory and respiratory systems	respiratory or thoracic disease	-0.411887	0.293	0.707	54
ENSG00000115896	PLCL1	EFO_0007777	Basal metabolic rate	measurement	-10.7917	0	1	1
ENSG00000170248	PDCD6IP	EFO_0004312	Forced vital capacity (fvc)	measurement	-0.176838	0	1	1
ENSG00000178149	DALRD3	EFO_0005422	Facial ageing	biological process	-0.286102	0.215	0.785	1
ENSG00000204520	MICA	EFO_1000636	Inflammatory skin disease	integumentary system disease	-0.171541	0.376	0.624	17
ENSG00000136280	CCM2	MONDO_0031037			-0.67072	0.197	0.803	135
ENSG00000139641	ESYT1	EFO_0000400	Diabetes mellitus	pancreas disease	-0.0892212	0	1	1
ENSG00000186777	ZNF732	EFO_0000508	Family history of other specific disorders	genetic, familial or congenital disease	-0.0613718	0.469	0.531	28
ENSG00000163586	FABP1	EFO_0000508	Family history of other specific disorders	genetic, familial or congenital disease	-0.10032	0.461	0.539	9
ENSG00000196646	ZNF136	EFO_0000508	Family history of other specific disorders	genetic, familial or congenital disease	-0.0473671	0.478	0.522	26
ENSG00000149809	TM7SF2	EFO_0004531	Urate levels (UKB data field 30880) (Gene-based burden)	measurement	0.016491	0.494	0.506	2
ENSG00000171298	GAA	EFO_0000318	Other cardiomyopathy	cardiovascular disease	-0.203952	0.423	0.577	3
ENSG00000116095	PLEKHA3	EFO_1001771	Cardiac dysrhythmias	cardiovascular disease	-0.0286635	0.491	0.509	18
ENSG00000011021	CLCN6	EFO_0007978	Red blood cell count	measurement	0.161545	1	0	1
ENSG00000143452	HORMAD1	EFO_0004312	Forced vital capacity (fvc)	measurement	0.164842	0.554	0.446	2
ENSG00000108443	RPS6KB1	EFO_0007985	Platelet crit	measurement	-0.393374	0	1	1
ENSG00000204616	TRIM31	EFO_0003761	Depression	nervous system disease	0.0747664	0.563	0.437	4
ENSG00000012061	ERCC1	HP_0001508			-0.207855	0.473	0.527	1
ENSG00000104738	MCM4	EFO_0010701	Mean reticulocyte volume (UKB data field 30260) (Gene-based burden)	measurement	0.399307	1	0	1
ENSG00000160785	SLC25A44	EFO_0005091	Monocyte count	measurement	-0.263802	0	1	1
ENSG00000206474	OR10C1	EFO_0000508	Family history of other specific disorders	genetic, familial or congenital disease	-0.592999	0.227	0.773	15
ENSG00000184378	ACTRT3	EFO_0007996	Eosinophil percentage of granulocytes	measurement	-0.0747803	0	1	1
ENSG00000099250	NRP1	EFO_0007788	Waist-to-hip ratio adjusted for body mass index	measurement	-0.0822514	0	1	1
ENSG00000116016	EPAS1	EFO_0000508	Family history of other specific disorders	genetic, familial or congenital disease	-0.427819	0.294	0.706	1125
ENSG00000133026	MYH10	HP_0011800			-0.157933	0.478	0.522	1
ENSG00000171222	SCAND1	EFO_0004339	Standing height	measurement	-0.160357	0.391	0.609	3
ENSG00000077092	RARB	MONDO_0001476			-0.154137	0.48	0.52	1
ENSG00000213923	CSNK1E	HP_0001999			-0.210226	0.471	0.529	1
ENSG00000077420	APBB1IP	EFO_0007992	Basophill percentage	measurement	0.13977	0.57	0.43	3
ENSG00000163704	PRRT3	EFO_0011011	Sitting height	measurement	-1.26875	0	1	1
ENSG00000090238	YPEL3	EFO_0004528	Mean corpuscular haemoglobin concentration	measurement	0.146129	1	0	1
ENSG00000101158	NELFCD	EFO_0004587	Lymphocyte count	measurement	0.0182826	0.498	0.502	3
ENSG00000134910	STT3A	EFO_0004584	Mean platelet (thrombocyte) volume	measurement	-0.109374	0	1	1
ENSG00000158470	B4GALT5	EFO_0000508	Family history of other specific disorders	genetic, familial or congenital disease	0.0190235	0.525	0.475	8
ENSG00000108479	GALK1	EFO_0000319	Circulatory disease nec	cardiovascular disease	0.0886072	1	0	1
ENSG00000146374	RSPO3	EFO_0004995	Trunk fat-free mass	measurement	-0.0515871	0	1	1
ENSG00000168264	IRF2BP2	EFO_0004533	Alkaline phosphatase levels (UKB data field 30610) (Gene-based burden)	measurement	0.193394	1	0	1
ENSG00000178878	APOLD1	EFO_0007984	Platelet distribution width	measurement	0.0394323	1	0	1
ENSG00000099250	NRP1	EFO_0005409	Trunk predicted mass	measurement	0.0551664	0.498	0.502	2
ENSG00000125257	ABCC4	EFO_0000508	Family history of other specific disorders	genetic, familial or congenital disease	-0.276435	0.371	0.629	27
ENSG00000033327	GAB2	EFO_0004735	Alanine aminotransferase levels (UKB data field 30620) (Gene-based burden)	measurement	-0.0207128	0	1	1
ENSG00000114423	CBLB	EFO_0000508	Family history of other specific disorders	genetic, familial or congenital disease	-0.258638	0.38	0.62	27
ENSG00000162607	USP1	MONDO_0021187	Hyperlipidemia	Uncategorised	0.988215	1	0	1
ENSG00000168394	TAP1	EFO_0009518	Complication of amputation stump (PheCode 874)	injury, poisoning or other complication	-2.9381	0.002	0.998	4
ENSG00000175595	ERCC4	MONDO_0017845			0.260939	0.568	0.432	2
ENSG00000106799	TGFBR1	EFO_0004282	Thoracic aortic aneurysms	cardiovascular disease	0.146192	0.537	0.463	2
ENSG00000142347	MYO1F	EFO_0004612	High-density lipoprotein 3 cholesterol levels	measurement	0.226965	1	0	1
ENSG00000175489	LRRC25	EFO_0004541	Glycated haemoglobin HbA1c levels adjusted for BMI	measurement	-0.0862688	0	1	1
ENSG00000134824	FADS2	EFO_0004531	Urate levels (UKB data field 30880) (Gene-based burden)	measurement	0.0184478	1	0	1
ENSG00000178999	AURKB	EFO_0004348	Hematocrit	measurement	-0.0440471	0.463	0.537	3
ENSG00000110619	CARS1	EFO_0010700	High light scatter reticulocyte percentage (UKB data field 30290) (Gene-based burden)	measurement	1.66286	1	0	1
ENSG00000177947	CIMAP1A	EFO_0007986	Reticulocyte count	measurement	0.633848	1	0	1
ENSG00000130640	TUBGCP2	MONDO_0032893			-0.445151	0.293	0.707	12
ENSG00000173065	FAM222B	EFO_0004735	Alanine aminotransferase levels (UKB data field 30620) (Gene-based burden)	measurement	0.02701	0.956	0.044	1
ENSG00000221968	FADS3	EFO_0010350	Cholesteryl ester_22:6_[M+NH4]1+ levels	measurement	-0.66438	0	1	1
ENSG00000127418	FGFRL1	EFO_0006941	Hand grip strength (right)	measurement	0.605629	1	0	1
ENSG00000107833	NPM3	EFO_0006941	Hand grip strength (right)	measurement	0.731172	1	0	1
ENSG00000006016	CRLF1	MONDO_0010091			-0.214781	0.402	0.598	8
ENSG00000163684	RPP14	EFO_0007788	Waist-to-hip ratio adjusted for body mass index	measurement	-0.0826918	0	1	1
ENSG00000204590	GNL1	EFO_0009188	Red blood cell (erythrocyte) distribution width	measurement	0.00736922	0.493	0.507	2
ENSG00000266472	MRPS21	EFO_0004532	Gamma glutamyltransferase levels (UKB data field 30730) (Gene-based burden)	measurement	-0.164646	0	1	1
ENSG00000111252	SH2B3	EFO_0004533	Alkaline phosphatase levels (UKB data field 30610) (Gene-based burden)	measurement	0.643191	1	0	1
ENSG00000111321	LTBR	EFO_0004309	Platelet count	measurement	0.0156691	0.514	0.486	10
ENSG00000128342	LIF	EFO_0009802	Number of operations, self-reported	Uncategorised	-0.0233423	0	1	1
ENSG00000141452	RMC1	EFO_0004339	Standing height	measurement	0.0307644	0.522	0.478	3
ENSG00000181588	MEX3D	EFO_0000508	Family history of other specific disorders	genetic, familial or congenital disease	0.00476685	0.497	0.503	48
ENSG00000226979	LTA	HP_0001094	ICD10 H20: Iridocyclitis (Gene-based burden)	phenotype	-0.581232	0.369	0.631	2
ENSG00000100485	SOS2	MONDO_0020297			-0.329142	0.354	0.646	26
ENSG00000112367	FIG4	EFO_0004338	Weight, manual entry	measurement	0.744159	1	0	1
ENSG00000198804	MT-CO1	EFO_0009135			0.494922	0.689	0.311	2
ENSG00000166359	WDR88	EFO_0004533	Alkaline phosphatase levels (UKB data field 30610) (Gene-based burden)	measurement	0.13236	0.601	0.399	5
ENSG00000101439	CST3	Orphanet_85458			-0.327033	0.375	0.625	3
ENSG00000171368	TPPP	EFO_0009797	Lung disease severity in cystic fibrosis	respiratory or thoracic disease	0.588068	1	0	1
ENSG00000070831	CDC42	EFO_0005409	Trunk predicted mass	measurement	20.7193	1	0	1
ENSG00000112462	OR12D3	HP_0100790	Hernia	phenotype	0.0126567	0.541	0.459	1
ENSG00000119782	FKBP1B	EFO_0010701	Mean reticulocyte volume (UKB data field 30260) (Gene-based burden)	measurement	0.170545	0.684	0.316	1
ENSG00000125445	MRPS7	EFO_0007986	Reticulocyte count	measurement	0.0890331	1	0	1
ENSG00000180596	H2BC4	EFO_0004611	Low density lipoprotein cholesterol levels	measurement	-1.24936	0	1	1
ENSG00000274290	H2BC6	EFO_0004458	C reactive protein levels (UKB data field 30710) (Gene-based burden)	measurement	0.138569	1	0	1
ENSG00000121075	TBX4	EFO_0004314	Forced expiratory volume in 1-second (fev1)	measurement	0.00944855	0.503	0.497	2
ENSG00000175745	NR2F1	HP_0002194			-0.253964	0.469	0.531	1
ENSG00000177105	RHOG	EFO_0007993	Lymphocyte percentage	measurement	0.141359	0.555	0.445	2
ENSG00000100298	APOBEC3H	EFO_0005091	Monocyte count	measurement	0.0344877	0.528	0.472	7
ENSG00000108306	FBXL20	EFO_0010700	High light scatter reticulocyte percentage (UKB data field 30290) (Gene-based burden)	measurement	-0.170127	0	1	1
ENSG00000109270	LAMTOR3	EFO_0010701	Mean reticulocyte volume (UKB data field 30260) (Gene-based burden)	measurement	0.175055	0.531	0.469	2
ENSG00000160323	ADAMTS13	EFO_0004526	Mean corpuscular volume	measurement	-0.0193424	0.495	0.505	2
ENSG00000163705	FANCD2OS	HP_0000175	Cleft lip or cleft lip with cleft palate (pleiotropy)	phenotype	-0.0706885	0.483	0.517	1
ENSG00000176136	MC5R	EFO_0000508	Family history of other specific disorders	genetic, familial or congenital disease	-0.0547194	0.473	0.527	12
ENSG00000170581	STAT2	EFO_0000676	Psoriasis	integumentary system disease	0.0178103	0.502	0.498	2
ENSG00000198899	MT-ATP6	MONDO_0000437			0.188182	0.575	0.425	2
ENSG00000166323	C11orf65	MONDO_0005575			-0.146092	0.481	0.519	1
ENSG00000168477	TNXB	EFO_0007985	Platelet crit	measurement	0.0897319	0.556	0.444	3
ENSG00000135517	MIP	EFO_0005569			-0.0667191	0.488	0.512	1
ENSG00000108474	PIGL	EFO_0004308	Decreased white blood cell count	measurement	0.129509	0.571	0.429	4
ENSG00000148296	SURF6	EFO_0004735	Alanine aminotransferase levels (UKB data field 30620) (Gene-based burden)	measurement	0.61361	1	0	1
ENSG00000057935	MTA3	EFO_0007984	Platelet distribution width	measurement	0.132621	1	0	1
ENSG00000117682	DHDDS	Orphanet_88628			0.0434834	0.531	0.469	8
ENSG00000204713	TRIM27	EFO_0010700	High light scatter reticulocyte percentage (UKB data field 30290) (Gene-based burden)	measurement	0.0879811	0.534	0.466	2
ENSG00000185404	SP140L	EFO_0006335	Systolic blood pressure, manual reading	measurement	-0.107602	0	1	1
ENSG00000128512	DOCK4	EFO_0010642			-0.346759	0.336	0.664	11
ENSG00000198535	C2CD4A	MONDO_0005148	Type 2 diabetes	pancreas disease	-0.051355	0	1	1
ENSG00000110455	ACCS	EFO_0000508	Family history of other specific disorders	genetic, familial or congenital disease	-0.0494087	0.478	0.522	21
ENSG00000167601	AXL	MONDO_0018555			-0.215624	0.417	0.583	2
ENSG00000120784	ZFP30	EFO_0011011	Sitting height	measurement	-2.92856	0	1	1
ENSG00000152595	MEPE	EFO_0004339	Standing height	measurement	0.04521	0.532	0.468	2
ENSG00000107738	VSIR	EFO_0005090	Basophill count	measurement	0.230257	1	0	1
ENSG00000204248	COL11A2	EFO_0000400	Diabetes mellitus	pancreas disease	0.0169992	0.509	0.491	5
ENSG00000184164	CRELD2	EFO_0009270	Heel bone mineral density (bmd) t-score, automated	measurement	-0.0733281	0.443	0.557	4
ENSG00000135913	USP37	EFO_0004509	Hemoglobin [conditional]	measurement	-0.168774	0.405	0.595	4
ENSG00000177324	BEND2	EFO_0000508	Family history of other specific disorders	genetic, familial or congenital disease	-0.0401835	0.479	0.521	29
ENSG00000066294	CD84	EFO_0004339	Standing height	measurement	0.447687	0.832	0.168	1
ENSG00000108846	ABCC3	EFO_0004533	Alkaline phosphatase levels (UKB data field 30610) (Gene-based burden)	measurement	0.700774	1	0	1
ENSG00000126432	PRDX5	EFO_0007984	Platelet distribution width	measurement	-2.7431	0	1	1
ENSG00000163377	TAFA4	EFO_0000508	Family history of other specific disorders	genetic, familial or congenital disease	0.0716927	0.527	0.473	4
ENSG00000100219	XBP1	HP_0000131	ICD10 D25: Leiomyoma of uterus (Gene-based burden)	phenotype	0.558022	1	0	1
ENSG00000169682	SPNS1	EFO_0004536	Serum levels of protein TBP	measurement	0.0208438	1	0	1
ENSG00000059691	GATB	EFO_0004309	Platelet count	measurement	0.0971463	0.502	0.498	2
ENSG00000182224	CYB5D1	EFO_0000537	Hypertension	cardiovascular disease	-0.912671	0	1	1
ENSG00000102104	RS1	Orphanet_3051			-0.23902	0.438	0.562	1
ENSG00000138346	DNA2	EFO_0005409	Trunk predicted mass	measurement	-0.18893	0.367	0.633	3
ENSG00000119778	ATAD2B	EFO_0004526	Mean corpuscular volume	measurement	-0.0960248	0.468	0.532	3
ENSG00000188603	CLN3	EFO_0001073	Obesity	Uncategorised	-0.917601	0	1	1
ENSG00000196296	ATP2A1	EFO_0004338	Weight, manual entry	measurement	0.169925	0.513	0.487	2
ENSG00000005100	DHX33	EFO_0004309	Platelet count	measurement	-0.513949	0	1	1
ENSG00000129315	CCNT1	EFO_0007988	White blood cell count	measurement	0.797182	0.642	0.358	1
ENSG00000133812	SBF2	EFO_0007660	Neuroticism conditioned on self-rated math ability (multi-trait conditioning and joint analysis)	measurement	0.416207	1	0	1
ENSG00000137185	ZSCAN9	EFO_0004531	Urate levels (UKB data field 30880) (Gene-based burden)	measurement	0.420457	1	0	1
ENSG00000168546	GFRA2	EFO_0004518	Creatinine levels (UKB data field 30700) (Gene-based burden)	measurement	-1.22251	0.003	0.997	1
ENSG00000173614	NMNAT1	EFO_0004696	Serum levels of protein SHBG	measurement	-0.01989	0.487	0.513	3
ENSG00000124942	AHNAK	EFO_0000508	Family history of other specific disorders	genetic, familial or congenital disease	-0.324121	0.334	0.666	281
ENSG00000163072	NOSTRIN	EFO_0004468	ICD10 R73: Elevated blood glucose level (Gene-based burden)	measurement	0.0171081	0.492	0.508	2
ENSG00000100300	TSPO	EFO_0004458	C reactive protein levels (UKB data field 30710) (Gene-based burden)	measurement	0.0689626	1	0	1
ENSG00000135363	LMO2	EFO_0004584	Mean platelet (thrombocyte) volume	measurement	0.316769	0.713	0.287	2
ENSG00000197888	UGT2B17	EFO_0004696	Serum levels of protein SHBG	measurement	-0.0114743	0.016	0.984	1
ENSG00000113716	HMGXB3	EFO_0004536	Serum levels of protein TBP	measurement	-0.117522	0	1	1
ENSG00000126860	EVI2A	MONDO_0018975			-0.0608494	0.493	0.507	1
ENSG00000163644	PPM1K	EFO_0004342	Waist circumference	measurement	1.16215	1	0	1
ENSG00000204531	POU5F1	EFO_0004995	Trunk fat-free mass	measurement	-0.355204	0.268	0.732	5
ENSG00000077522	ACTN2	EFO_0009142			-0.0638376	0.486	0.514	4
ENSG00000141429	GALNT1	EFO_0004527	Mean corpuscular haemoglobin	measurement	0.221129	1	0	1
ENSG00000130311	DDA1	EFO_0008111	No | surgery/amputation of toe or leg	measurement	7.39461	1	0	1
ENSG00000134030	CTIF	EFO_0009270	Heel bone mineral density (bmd) t-score, automated	measurement	-0.320765	0	1	1
ENSG00000204613	TRIM10	EFO_0001069	"Endocrine, nutritional and metabolic diseases"	endocrine system disease	-0.0200351	0.448	0.552	1
ENSG00000159720	ATP6V0D1	EFO_1000627	Other disorders of thyroid	endocrine system disease	-0.0235084	0	1	1
ENSG00000165916	PSMC3	EFO_0004584	Mean platelet (thrombocyte) volume	measurement	0.181759	0.52	0.48	2
ENSG00000158545	ZC3H18	EFO_0004833	Neutrophill count	measurement	-0.169247	0	1	1
ENSG00000171314	PGAM1	EFO_0006941	Hand grip strength (right)	measurement	-2.23424	0	1	1
ENSG00000126217	MCF2L	EFO_0004541	Glycated haemoglobin HbA1c levels adjusted for BMI	measurement	0.0875319	0.565	0.435	3
ENSG00000183246	RIMBP3C	EFO_0004528	Mean corpuscular haemoglobin concentration	measurement	-0.0498736	0	1	1
ENSG00000011600	TYROBP	Orphanet_2770			-0.0837197	0.451	0.549	19
ENSG00000119782	FKBP1B	EFO_0000508	Family history of other specific disorders	genetic, familial or congenital disease	-0.0897704	0.485	0.515	1
ENSG00000154553	PDLIM3	EFO_0000407	ICD10 I42.0: Dilated cardiomyopathy (Gene-based burden)	cardiovascular disease	-0.56941	0.24	0.76	237
ENSG00000121350	PYROXD1	MONDO_0003582			-0.0858255	0.484	0.516	1
ENSG00000165533	TTC8	HP_0002342	Moderate mental retardation	phenotype	-0.0795343	0.484	0.516	1
ENSG00000105607	GCDH	EFO_0004696	Serum levels of protein SHBG	measurement	0.084906	0.527	0.473	2
ENSG00000197037	ZSCAN25	EFO_0004587	Lymphocyte count	measurement	0.0597861	0.498	0.502	2
ENSG00000005339	CREBBP	HP_0001263			-0.0856489	0.484	0.516	1
ENSG00000187170	LCE4A	EFO_0000676	Psoriasis	integumentary system disease	-0.075088	0.434	0.566	1
ENSG00000188211	NCR3LG1	EFO_0004696	Serum levels of protein SHBG	measurement	-0.111447	0	1	1
ENSG00000206052	DOK6	EFO_0004309	Platelet count	measurement	0.0374797	0.543	0.457	4
ENSG00000148843	PDCD11	EFO_0010972	Serum phosphate levels	measurement	-0.136352	0	1	1
ENSG00000158552	ZFAND2B	EFO_0007990	Neutrophill percentage	measurement	-0.155107	0	1	1
ENSG00000150938	CRIM1	EFO_0004344	Birth weight of first child	measurement	-0.0782198	0	1	1
ENSG00000138614	INTS14	EFO_0004541	Glycated haemoglobin HbA1c levels adjusted for BMI	measurement	-0.530927	0	1	1
ENSG00000074800	ENO1	EFO_0007990	Neutrophill percentage	measurement	0.0834224	1	0	1
ENSG00000122678	POLM	EFO_0004531	Urate levels (UKB data field 30880) (Gene-based burden)	measurement	0.159918	1	0	1
ENSG00000179344	HLA-DQB1	EFO_0004980	Appendicular lean mass	measurement	-0.0534679	0.472	0.528	25
ENSG00000117139	KDM5B	EFO_0004528	Mean corpuscular haemoglobin concentration	measurement	0.360734	0.553	0.447	1
ENSG00000135801	TAF5L	EFO_0004305	Nucleated red blood cell count	measurement	-0.0811724	0.444	0.556	2
ENSG00000151694	ADAM17	EFO_0010931	Tumor necrosis factor receptor 1 levels	measurement	0.345564	1	0	1
ENSG00000039650	PNKP	EFO_0009016			-0.53397	0.24	0.76	32
ENSG00000169474	SPRR1A	EFO_0000508	Family history of other specific disorders	genetic, familial or congenital disease	0.0921746	0.538	0.462	3
ENSG00000182196	ARL6IP4	EFO_0004612	High-density lipoprotein 3 cholesterol levels	measurement	-0.139609	0.465	0.535	2
ENSG00000078098	FAP	EFO_0001379	Other endocrine disorders	endocrine system disease	0.0843741	0.561	0.439	3
ENSG00000125207	PIWIL1	EFO_0000508	Family history of other specific disorders	genetic, familial or congenital disease	-0.429911	0.291	0.709	22
ENSG00000213923	CSNK1E	EFO_0004269	Irregular heart beat | non-cancer illness code, self-reported	cardiovascular disease	-0.210226	0.471	0.529	1
ENSG00000179598	PLD6	EFO_0004526	Mean corpuscular volume	measurement	0.0877835	0.557	0.443	3
ENSG00000156265	MAP3K7CL	EFO_0004509	Hemoglobin [conditional]	measurement	-0.0615614	0.456	0.544	2
ENSG00000197256	KANK2	EFO_0004611	Low density lipoprotein cholesterol levels	measurement	0.0239636	0.519	0.481	12
ENSG00000137343	ATAT1	EFO_0001060	Celiac disease	gastrointestinal disease	-0.0117591	0.482	0.518	1
ENSG00000111785	RIC8B	EFO_0000508	Family history of other specific disorders	genetic, familial or congenital disease	0.00861714	0.521	0.479	4
ENSG00000100221	JOSD1	EFO_0004696	Serum levels of protein SHBG	measurement	0.0401621	0.531	0.469	2
ENSG00000198089	SFI1	EFO_0007991	Eosinophill percentage	measurement	-0.187336	0.449	0.551	2
ENSG00000125107	CNOT1	EFO_0000508	Family history of other specific disorders	genetic, familial or congenital disease	-0.459277	0.27	0.73	46
ENSG00000159720	ATP6V0D1	EFO_0004314	Forced expiratory volume in 1-second (fev1)	measurement	0.0579219	1	0	1
ENSG00000004846	ABCB5	EFO_0007994	Neutrophil percentage of granulocytes	measurement	0.101258	1	0	1
ENSG00000144857	BOC	EFO_0001663	Prostate cancer | illnesses of adopted father	cell proliferation disorder	0.0430803	0.498	0.502	2
ENSG00000204542	C6orf15	EFO_0004268	Primary sclerosing cholangitis [conditioned on rs4143332 + HLA-DQA*01:03 + rs532098 +rs1794282 + rs9263964]	gastrointestinal disease	0.287575	0.528	0.472	2
ENSG00000141027	NCOR1	EFO_0004533	Alkaline phosphatase levels (UKB data field 30610) (Gene-based burden)	measurement	0.0940629	1	0	1
ENSG00000150977	RILPL2	EFO_0007985	Platelet crit	measurement	0.00265109	0.492	0.508	2
ENSG00000112343	TRIM38	EFO_0007937	Serum levels of protein IRF6	measurement	-0.0200795	0.498	0.502	3
ENSG00000100219	XBP1	MONDO_0000334	Nontoxic multinodular goiter (PheCode 241.2)	endocrine system disease	0.801762	1	0	1
ENSG00000155744	HYCC2	EFO_0004308	Decreased white blood cell count	measurement	-0.27613	0	1	1
ENSG00000198046	ZNF667	EFO_0004611	Low density lipoprotein cholesterol levels	measurement	-0.0172903	0	1	1
ENSG00000156860	FBRS	EFO_0004614	Apolipoprotein A levels	measurement	0.243685	1	0	1
ENSG00000172575	RASGRP1	EFO_0004980	Appendicular lean mass	measurement	-0.0558733	0	1	1
ENSG00000205808	PLPP6	EFO_0004527	Mean corpuscular haemoglobin	measurement	-0.1394	0	1	1
ENSG00000134668	SPOCD1	EFO_0007986	Reticulocyte count	measurement	-0.127289	0	1	1
ENSG00000025770	NCAPH2	EFO_0004526	Mean corpuscular volume	measurement	-0.168089	0.465	0.535	2
ENSG00000108406	DHX40	EFO_0004833	Neutrophill count	measurement	-0.0235588	0.505	0.495	4
ENSG00000161960	EIF4A1	EFO_0004338	Weight, manual entry	measurement	-11.1403	0	1	1
ENSG00000164690	SHH	MONDO_0000170			-0.851623	0.16	0.84	6
ENSG00000215301	DDX3X	HP_0001263			0.863465	0.733	0.267	2
ENSG00000153898	MCOLN2	EFO_0000508	Family history of other specific disorders	genetic, familial or congenital disease	0.0541128	0.52	0.48	19
ENSG00000242950	ERVW-1	EFO_0007777	Basal metabolic rate	measurement	0.521853	0.553	0.447	2
ENSG00000117640	MTFR1L	EFO_0004348	Hematocrit	measurement	0.157835	1	0	1
ENSG00000185974	GRK1	EFO_0000508	Family history of other specific disorders	genetic, familial or congenital disease	-0.0486682	0.475	0.525	16
ENSG00000105229	PIAS4	EFO_0004980	Appendicular lean mass	measurement	0.220904	1	0	1
ENSG00000108604	SMARCD2	EFO_0004541	Glycated haemoglobin HbA1c levels adjusted for BMI	measurement	-0.055019	0	1	1
ENSG00000135677	GNS	MONDO_0015496			-0.0908814	0.485	0.515	1
ENSG00000196735	HLA-DQA1	HP_0000520	Exophthalmos	phenotype	0.111432	0.511	0.489	2
ENSG00000278524	MIR6810	MONDO_0700089			-0.294729	0.383	0.617	5
ENSG00000169223	LMAN2	EFO_0007986	Reticulocyte count	measurement	0.127676	0.556	0.444	2
ENSG00000118369	USP35	EFO_0004305	Nucleated red blood cell count	measurement	0.275849	1	0	1
ENSG00000166165	CKB	EFO_0004584	Mean platelet (thrombocyte) volume	measurement	0.150523	0.559	0.441	2
ENSG00000144677	CTDSPL	EFO_0007978	Red blood cell count	measurement	0.394292	1	0	1
ENSG00000179115	FARSA	EFO_0007990	Neutrophill percentage	measurement	-0.16615	0	1	1
ENSG00000163820	FYCO1	EFO_0005091	Monocyte count	measurement	0.0436904	0.533	0.467	3
ENSG00000161217	PCYT1A	EFO_0007984	Platelet distribution width	measurement	-0.129342	0	1	1
ENSG00000161682	FAM171A2	EFO_0004309	Platelet count	measurement	-0.460015	0.419	0.581	2
ENSG00000165030	NFIL3	EFO_0004570	Total bilirubin levels (UKB data field 30840) (Gene-based burden)	measurement	0.236465	1	0	1
ENSG00000105364	MRPL4	EFO_0004308	Decreased white blood cell count	measurement	0.00591708	0.505	0.495	3
ENSG00000178209	PLEC	MONDO_0016198			-0.158783	0.445	0.555	1
ENSG00000263510	MIR4497	MONDO_0011633			0.087653	0.536	0.464	3
ENSG00000076685	NT5C2	EFO_0007978	Red blood cell count	measurement	1.80819	0.753	0.247	1
ENSG00000189308	LIN54	EFO_0004308	Decreased white blood cell count	measurement	0.168636	0.519	0.481	2
ENSG00000057294	PKP2	MONDO_0016333			-0.0816989	0.484	0.516	1
ENSG00000066923	STAG3	HP_0000815			0.126171	0.55	0.45	2
ENSG00000176641	RNF152	EFO_0000508	Family history of other specific disorders	genetic, familial or congenital disease	0.0201984	0.506	0.494	12
ENSG00000204444	APOM	EFO_0007010	Interpolated age of participant when cancer first diagnosed	measurement	-0.152583	0.474	0.526	2
ENSG00000004848	ARX	HP_0002119			-0.0815431	0.484	0.516	1
ENSG00000008394	MGST1	EFO_0000508	Family history of other specific disorders	genetic, familial or congenital disease	-0.488338	0.273	0.727	7
ENSG00000074603	DPP8	EFO_0007992	Basophill percentage	measurement	0.556685	1	0	1
ENSG00000169245	CXCL10	EFO_0000508	Family history of other specific disorders	genetic, familial or congenital disease	0.0941475	0.537	0.463	3
ENSG00000204290	BTNL2	CHEBI_5931	Insulin | medication for cholesterol, blood pressure or diabetes	Uncategorised	-0.109984	0.415	0.585	26
ENSG00000185787	MORF4L1	EFO_0001071	Doctor diagnosed lung cancer (not mesothelioma)	cell proliferation disorder	0.0167015	0.516	0.484	3
ENSG00000100906	NFKBIA	EFO_0004980	Appendicular lean mass	measurement	-0.0909636	0.454	0.546	2
ENSG00000105583	WDR83OS	EFO_0004527	Mean corpuscular haemoglobin	measurement	0.254072	0.648	0.352	3
ENSG00000161999	JMJD8	EFO_0004995	Trunk fat-free mass	measurement	-0.263337	0	1	1
ENSG00000213886	UBD	EFO_0009602	ICD10 N42: Other and unspecified disorders of prostate (Gene-based burden)	reproductive system or breast disease	-0.0326046	0.447	0.553	1
ENSG00000104880	ARHGEF18	EFO_0007993	Lymphocyte percentage	measurement	-0.0720113	0	1	1
ENSG00000184207	PGP	EFO_0009188	Red blood cell (erythrocyte) distribution width	measurement	-0.237612	0	1	1
ENSG00000146477	SLC22A3	EFO_0004607	Ulceration of intestine	gastrointestinal disease	-0.15054	0.361	0.639	1
ENSG00000185808	PIGP	MONDO_0033364			-0.397245	0.316	0.684	4
ENSG00000126337	KRT36	EFO_0000508	Family history of other specific disorders	genetic, familial or congenital disease	-0.170096	0.402	0.598	30
ENSG00000182504	CEP97	HP_0001263			-0.0796547	0.484	0.516	1
ENSG00000160803	UBQLN4	EFO_0009253	Immature reticulocyte fraction	measurement	-0.0599389	0	1	1
ENSG00000126860	EVI2A	EFO_0004615	Serum levels of protein APOB	measurement	-0.174135	0	1	1
ENSG00000196878	LAMB3	EFO_0004627	IGF 1 (UKB data field 30770) (Gene-based burden)	measurement	0.134223	1	0	1
ENSG00000205531	NAP1L4	EFO_0004833	Neutrophill count	measurement	0.167169	0.563	0.437	3
ENSG00000101019	UQCC1	EFO_0007984	Platelet distribution width	measurement	-0.122004	0	1	1
ENSG00000115607	IL18RAP	EFO_0005409	Trunk predicted mass	measurement	0.419612	1	0	1
ENSG00000151067	CACNA1C	Orphanet_871			-0.0820968	0.484	0.516	1
ENSG00000149177	PTPRJ	EFO_0007988	White blood cell count	measurement	-0.0401334	0.493	0.507	3
ENSG00000197102	DYNC1H1	HP_0001263			-0.139692	0.447	0.553	3
ENSG00000081014	AP4E1	EFO_0000508	Family history of other specific disorders	genetic, familial or congenital disease	-0.465117	0.302	0.698	33
ENSG00000135476	ESPL1	EFO_0004526	Mean corpuscular volume	measurement	0.116312	0.577	0.423	3
ENSG00000185264	CIMIP4	EFO_0004509	Hemoglobin [conditional]	measurement	0.0844292	0.551	0.449	5
ENSG00000253958	CLDN23	EFO_0009101	Age of primiparous women at birth of child	measurement	-0.404681	0	1	1
ENSG00000118260	CREB1	EFO_0004533	Alkaline phosphatase levels (UKB data field 30610) (Gene-based burden)	measurement	-0.133933	0.35	0.65	1
ENSG00000273540	AGBL1	Orphanet_98974	Fuchs's corneal dystrophy	disease of visual system	-0.0439508	0.492	0.508	4
ENSG00000179598	PLD6	EFO_0004348	Hematocrit	measurement	0.0485795	1	0	1
ENSG00000204700	OR2J2	EFO_0009464	Corneal opacity and other disorders of cornea	disease of visual system	-0.607416	0.181	0.819	4
ENSG00000114738	MAPKAPK3	EFO_0004631	Anxiety score x vitamin D PRS interaction	phenotype	-0.200182	0.429	0.571	4
ENSG00000141002	TCF25	EFO_0004536	Serum levels of protein TBP	measurement	-0.157702	0	1	1
ENSG00000260001	TGFBR3L	EFO_0007990	Neutrophill percentage	measurement	-1.23757	0	1	1
ENSG00000069248	NUP133	EFO_0000508	Family history of other specific disorders	genetic, familial or congenital disease	-0.592155	0.227	0.773	41
ENSG00000139899	CBLN3	EFO_0004980	Appendicular lean mass	measurement	-0.0197894	0.492	0.508	4
ENSG00000153310	CYRIB	EFO_0007986	Reticulocyte count	measurement	0.24212	1	0	1
ENSG00000183049	CAMK1D	EFO_0004541	Glycated haemoglobin HbA1c levels adjusted for BMI	measurement	0.188856	1	0	1
ENSG00000115255	REEP6	Orphanet_71862	Hereditary retinal dystrophies	disease of visual system	0.159813	0.536	0.464	2
ENSG00000188290	HES4	EFO_0000508	Family history of other specific disorders	genetic, familial or congenital disease	-0.000744358	0.502	0.498	24
ENSG00000048828	FAM120A	EFO_0004584	Mean platelet (thrombocyte) volume	measurement	-0.0355126	0.481	0.519	3
ENSG00000132563	REEP2	Orphanet_401849			-0.573052	0.229	0.771	73
ENSG00000187699	C2orf88	EFO_0000508	Family history of other specific disorders	genetic, familial or congenital disease	-0.062785	0.49	0.51	1
ENSG00000125863	MKKS	EFO_0008620	Polycystic kidney | non-cancer illness code, self-reported	urinary system disease	-0.0744786	0.484	0.516	1
ENSG00000185591	SP1	EFO_0005091	Monocyte count	measurement	-0.0852669	0	1	1
ENSG00000100596	SPTLC2	EFO_0007991	Eosinophill percentage	measurement	0.0658837	1	0	1
ENSG00000137573	SULF1	EFO_0700119			-0.170723	0.476	0.524	1
ENSG00000189319	FAM53B	EFO_0009388	Sum basophil neutrophil counts	measurement	0.216448	1	0	1
ENSG00000108469	RECQL5	EFO_0000508	Family history of other specific disorders	genetic, familial or congenital disease	-0.148426	0.442	0.558	62
ENSG00000109680	TBC1D19	EFO_0000537	Hypertension	cardiovascular disease	0.0062887	0.531	0.469	1
ENSG00000163710	PCOLCE2	EFO_0000508	Family history of other specific disorders	genetic, familial or congenital disease	-0.291761	0.365	0.635	17
ENSG00000170775	GPR37	EFO_0000508	Family history of other specific disorders	genetic, familial or congenital disease	0.0758994	0.548	0.452	22
ENSG00000129993	CBFA2T3	EFO_0009795	Urea levels (UKB data field 30670) (Gene-based burden)	measurement	-0.429247	0	1	1
ENSG00000008130	NADK	EFO_0005409	Trunk predicted mass	measurement	2.17731	1	0	1
ENSG00000105607	GCDH	EFO_0005093	Hip circumference	measurement	3.69186	1	0	1
ENSG00000100292	HMOX1	EFO_0007990	Neutrophill percentage	measurement	0.855888	1	0	1
ENSG00000113282	CLINT1	EFO_0007984	Platelet distribution width	measurement	-0.0570539	0	1	1
ENSG00000124508	BTN2A2	EFO_1001986	Other acquired musculoskeletal deformity	musculoskeletal or connective tissue disease	0.00197799	0.501	0.499	1
ENSG00000257108	NHLRC4	EFO_0004617	Cystatin C levels (UKB data field 30720) (Gene-based burden)	measurement	0.00579724	0.514	0.486	3
ENSG00000206503	HLA-A	EFO_0009390	Sum neutrophil eosinophil counts	measurement	-0.0180492	0.479	0.521	24
ENSG00000119862	LGALSL	EFO_0000508	Family history of other specific disorders	genetic, familial or congenital disease	0.0747856	0.537	0.463	5
ENSG00000170634	ACYP2	EFO_0007990	Neutrophill percentage	measurement	-0.367117	0.035	0.965	1
ENSG00000176410	DNAJC30	EFO_0004532	Gamma glutamyltransferase levels (UKB data field 30730) (Gene-based burden)	measurement	-0.139022	0	1	1
ENSG00000132781	MUTYH	EFO_0004509	Hemoglobin [conditional]	measurement	-0.133164	0.465	0.535	3
ENSG00000165506	DNAAF2	EFO_0000508	Family history of other specific disorders	genetic, familial or congenital disease	-0.168006	0.421	0.579	40
ENSG00000006327	TNFRSF12A	EFO_0004736	Aspartate aminotransferase levels (UKB data field 30650) (Gene-based burden)	measurement	0.18677	1	0	1
ENSG00000187837	H1-2	EFO_0008111	No | surgery/amputation of toe or leg	measurement	-0.819046	0	1	1
ENSG00000126895	AVPR2	EFO_0007990	Neutrophill percentage	measurement	0.0112656	0.49	0.51	2
ENSG00000164219	PGGT1B	EFO_0006335	Systolic blood pressure, manual reading	measurement	1.20916	1	0	1
ENSG00000116489	CAPZA1	EFO_0004584	Mean platelet (thrombocyte) volume	measurement	-0.193775	0.471	0.529	5
ENSG00000160325	CACFD1	EFO_0000508	Family history of other specific disorders	genetic, familial or congenital disease	0.0191875	0.511	0.489	12
ENSG00000196421	C20orf204	EFO_0007828	Daytime nap	measurement	-0.163735	0	1	1
ENSG00000244067	GSTA2	EFO_0004309	Platelet count	measurement	0.00103024	0.51	0.49	6
ENSG00000118971	CCND2	EFO_0004305	Nucleated red blood cell count	measurement	0.164491	0.518	0.482	2
ENSG00000180318	ALX1	EFO_0004314	Forced expiratory volume in 1-second (fev1)	measurement	0.0102399	0.987	0.013	1
ENSG00000167004	PDIA3	EFO_0004536	Serum levels of protein TBP	measurement	0.119862	0.545	0.455	2
ENSG00000137161	CNPY3	EFO_0004735	Alanine aminotransferase levels (UKB data field 30620) (Gene-based burden)	measurement	-0.0380641	0.485	0.515	2
ENSG00000204392	LSM2	EFO_0004705	Acquired hypothyroidism	endocrine system disease	-0.503882	0.248	0.752	2
ENSG00000146707	POMZP3	EFO_0009389	Sum eosinophil basophil counts	measurement	0.414947	1	0	1
ENSG00000119906	SLF2	EFO_0004995	Trunk fat-free mass	measurement	-0.118721	0.465	0.535	3
ENSG00000164199	ADGRV1	HP_0002373	Febrile seizures (MMR vaccine-unrelated)	phenotype	-0.394999	0.293	0.707	125
ENSG00000149923	PPP4C	EFO_0004528	Mean corpuscular haemoglobin concentration	measurement	-1.14801	0.39	0.61	1
ENSG00000172062	SMN1	MONDO_0009673			-0.354686	0.334	0.666	4
ENSG00000198586	TLK1	EFO_0004584	Mean platelet (thrombocyte) volume	measurement	-0.240265	0.442	0.558	4
ENSG00000063180	CA11	EFO_0007990	Neutrophill percentage	measurement	-0.126602	0.455	0.545	3
ENSG00000185875	THNSL1	EFO_0010701	Mean reticulocyte volume (UKB data field 30260) (Gene-based burden)	measurement	0.0555035	0.498	0.502	2
ENSG00000158887	MPZ	EFO_0009912			-0.20673	0.473	0.527	1
ENSG00000100985	MMP9	EFO_0000384	Regional enteritis	gastrointestinal disease	0.165793	1	0	1
ENSG00000165699	TSC1	HP_0009720			-0.0786862	0.485	0.515	1
ENSG00000180919	OR56B4	EFO_0000508	Family history of other specific disorders	genetic, familial or congenital disease	-0.21737	0.405	0.595	9
ENSG00000161996	WDR90	EFO_0004518	Creatinine levels (UKB data field 30700) (Gene-based burden)	measurement	-0.0113453	0.483	0.517	3
ENSG00000109805	NCAPG	EFO_0009718	Peak expiratory flow (pef)	measurement	-12.5714	0	1	1
ENSG00000137090	DMRT1	MONDO_0010765			-0.0858557	0.484	0.516	1
ENSG00000158062	UBXN11	EFO_0004587	Lymphocyte count	measurement	-0.209718	0	1	1
ENSG00000196611	MMP1	MONDO_0009179			-0.135954	0.484	0.516	1
ENSG00000095794	CREM	EFO_0000729	Ulcerative colitis	gastrointestinal disease	-0.639009	0	1	1
ENSG00000121741	ZMYM2	EFO_0000508	Family history of other specific disorders	genetic, familial or congenital disease	-0.411216	0.296	0.704	40
ENSG00000204516	MICB	EFO_0000508	Family history of other specific disorders	genetic, familial or congenital disease	-0.0939516	0.455	0.545	16
ENSG00000179344	HLA-DQB1	EFO_0004193	Rodent ulcer | cancer code, self-reported	cell proliferation disorder	-0.496951	0.146	0.854	10
ENSG00000027001	MIPEP	HP_0008947			-0.943676	0.145	0.855	6
ENSG00000278535	DHRS11	EFO_0004518	Creatinine levels (UKB data field 30700) (Gene-based burden)	measurement	0.0355619	0.531	0.469	3
ENSG00000204424	LY6G6F	EFO_0001060	Celiac disease	gastrointestinal disease	-0.0495884	0.495	0.505	1
ENSG00000167549	CORO6	EFO_0004514	Heel quantitative ultrasound index (qui), direct entry (right)	measurement	-1.4852	0	1	1
ENSG00000068400	GRIPAP1	EFO_0010642			-0.0966412	0.485	0.515	1
ENSG00000129347	KRI1	EFO_0004615	Serum levels of protein APOB	measurement	0.000412424	0.516	0.484	5
ENSG00000147437	GNRH1	EFO_0007984	Platelet distribution width	measurement	0.0293519	0.532	0.468	4
ENSG00000204498	NFKBIL1	EFO_0001060	Celiac disease	gastrointestinal disease	0.480043	0.552	0.448	2
ENSG00000177189	RPS6KA3	HP_0000325			-0.122262	0.487	0.513	1
ENSG00000130227	XPO7	EFO_0004526	Mean corpuscular volume	measurement	0.343462	0.578	0.422	3
ENSG00000105364	MRPL4	EFO_0000508	Family history of other specific disorders	genetic, familial or congenital disease	-0.379607	0.353	0.647	3
ENSG00000115604	IL18R1	EFO_0007533	Vasomotor rhinitis (mode)	respiratory or thoracic disease	-0.0386796	0.465	0.535	1
ENSG00000146063	TRIM41	EFO_0007788	Waist-to-hip ratio adjusted for body mass index	measurement	0.881088	0.831	0.169	1
ENSG00000137185	ZSCAN9	EFO_0000685	Rheumatoid arthritis	musculoskeletal or connective tissue disease	1.87962	1	0	1
ENSG00000157152	SYN2	EFO_0004611	Low density lipoprotein cholesterol levels	measurement	-0.145356	0	1	1
ENSG00000125741	OPA3	EFO_0004612	High-density lipoprotein 3 cholesterol levels	measurement	0.297542	0.537	0.463	2
ENSG00000164342	TLR3	EFO_0000180	Setpoint viral load in HIV-1 infection	infectious disease	-0.17479	0.428	0.572	4
ENSG00000173083	HPSE	EFO_0004458	C reactive protein levels (UKB data field 30710) (Gene-based burden)	measurement	0.0855434	1	0	1
ENSG00000105552	BCAT2	EFO_0006941	Hand grip strength (right)	measurement	0.741641	1	0	1
ENSG00000204536	CCHCR1	EFO_0003778	Psoriatic arthropathy	musculoskeletal or connective tissue disease	-0.920387	0.061	0.939	14
ENSG00000244537	KRTAP4-2	EFO_0000508	Family history of other specific disorders	genetic, familial or congenital disease	-0.556477	0.238	0.762	8
ENSG00000110107	PRPF19	EFO_0004541	Glycated haemoglobin HbA1c levels adjusted for BMI	measurement	-0.613943	0	1	1
ENSG00000152804	HHEX	EFO_0009720	Hearing aid user	measurement	-0.926679	0	1	1
ENSG00000261272	MUC22	EFO_0004713	FEV1 FVC ratio Z score (UKB data field 20258) (Gene-based burden)	measurement	0.0251675	0.529	0.471	13
ENSG00000228727	SAPCD1	EFO_0003063	Polymyositis	urinary system disease	0.0630268	0.506	0.494	3
ENSG00000163945	UVSSA	EFO_0004308	Decreased white blood cell count	measurement	0.144656	0.575	0.425	3
ENSG00000180596	H2BC4	EFO_0004574	Total cholesterol levels	measurement	1.33082	1	0	1
ENSG00000167548	KMT2D	EFO_0000508	Family history of other specific disorders	genetic, familial or congenital disease	0.667658	0.798	0.202	189
ENSG00000142233	NTN5	EFO_0009824	Bring up phlegm/sputum/mucus on most days	Uncategorised	0.468628	1	0	1
ENSG00000011201	ANOS1	HP_0000054			-0.167766	0.477	0.523	1
ENSG00000021461	CYP3A43	EFO_0004312	Forced vital capacity (fvc)	measurement	0.428466	1	0	1
ENSG00000134183	GNAT2	MONDO_0000455			0.800279	0.736	0.264	2
ENSG00000070950	RAD18	EFO_0000508	Family history of other specific disorders	genetic, familial or congenital disease	-0.388564	0.296	0.704	20
ENSG00000110344	UBE4A	MONDO_0859207			-0.158783	0.445	0.555	1
ENSG00000132359	RAP1GAP2	EFO_0004587	Lymphocyte count	measurement	0.115068	1	0	1
ENSG00000164038	SLC9B2	EFO_0005091	Monocyte count	measurement	0.176592	1	0	1
ENSG00000130402	ACTN4	EFO_0003884	Chronic renal failure [ckd]	urinary system disease	-0.0890559	0.473	0.527	1
ENSG00000198967	OR10Z1	MONDO_0009948			-0.0226831	0.484	0.516	28
ENSG00000223496	EXOSC6	EFO_0005093	Hip circumference	measurement	-0.33377	0	1	1
ENSG00000073008	PVR	EFO_0004615	Serum levels of protein APOB	measurement	-0.578529	0.366	0.634	2
ENSG00000134824	FADS2	EFO_0009534	Other biliary tract disease	gastrointestinal disease	0.120238	1	0	1
ENSG00000167965	MLST8	EFO_0006335	Systolic blood pressure, manual reading	measurement	-0.29719	0	1	1
ENSG00000253304	TMEM200B	EFO_0004526	Mean corpuscular volume	measurement	0.0721134	0.518	0.482	2
ENSG00000145730	PAM	EFO_0010701	Mean reticulocyte volume (UKB data field 30260) (Gene-based burden)	measurement	-0.253357	0	1	1
ENSG00000124104	SNX21	EFO_0008291	Stem cell factor levels	measurement	-0.0184661	0.494	0.506	3
ENSG00000266074	BAHCC1	EFO_0009270	Heel bone mineral density (bmd) t-score, automated	measurement	-0.020069	0.473	0.527	6
ENSG00000174948	GPR149	EFO_0000508	Family history of other specific disorders	genetic, familial or congenital disease	-0.380582	0.336	0.664	35
ENSG00000137764	MAP2K5	EFO_0004338	Weight, manual entry	measurement	-6.49304	0	1	1
ENSG00000004534	RBM6	HP_0025031	Other abdominal problem	gastrointestinal disease	-0.015229	0.453	0.547	1
ENSG00000168477	TNXB	EFO_0009491	Adrenocortical insufficiency/addison's disease | non-cancer illness code, self-reported	endocrine system disease	0.020465	0.494	0.506	4
ENSG00000114867	EIF4G1	EFO_0000319	Circulatory disease nec	cardiovascular disease	0.477883	1	0	1
ENSG00000198160	MIER1	EFO_0007993	Lymphocyte percentage	measurement	0.272306	0.557	0.443	3
ENSG00000137802	MAPKBP1	EFO_0004340	Body mass index (bmi)	measurement	0.00710434	0.505	0.495	3
ENSG00000234745	HLA-B	HP_0001915	Aplastic anemia	phenotype	-0.0747704	0.427	0.573	1
ENSG00000164078	MST1R	EFO_0009802	Number of operations, self-reported	Uncategorised	-0.0187663	0	1	1
ENSG00000131067	GGT7	EFO_0003907	Blood clot in the leg (dvt) | blood clot, dvt, bronchitis, emphysema, asthma, rhinitis, eczema, allergy diagnosed by doctor	phenotype	-0.0262861	0.479	0.521	2
ENSG00000167914	GSDMA	EFO_0010972	Serum phosphate levels	measurement	0.104122	0.562	0.438	2
ENSG00000237541	HLA-DQA2	EFO_0000405	Anal and rectal conditions	Uncategorised	-0.82348	0.091	0.909	4
ENSG00000133561	GIMAP6	EFO_0006336	Diastolic blood pressure, manual reading	measurement	2.31635	1	0	1
ENSG00000174996	KLC2	EFO_0004584	Mean platelet (thrombocyte) volume	measurement	0.13412	0.558	0.442	3
ENSG00000046604	DSG2	HP_0001626	Symptoms and signs involving the circulatory and respiratory systems	respiratory or thoracic disease	-0.387439	0.303	0.697	420
ENSG00000114439	BBX	EFO_0004533	Alkaline phosphatase levels (UKB data field 30610) (Gene-based burden)	measurement	-0.1774	0	1	1
ENSG00000137310	TCF19	EFO_0005090	Basophill count	measurement	-0.0172977	0.496	0.504	3
ENSG00000198315	ZKSCAN8	HP_0100790	Hernia	phenotype	0.0679354	0.73	0.27	1
ENSG00000117222	RBBP5	EFO_0009253	Immature reticulocyte fraction	measurement	0.0822815	0.549	0.451	3
ENSG00000132823	OSER1	EFO_0004526	Mean corpuscular volume	measurement	0.232197	0.56	0.44	2
ENSG00000169241	SLC50A1	MONDO_0000385	Benign neoplasm of other parts of digestive system	cell proliferation disorder	4.93996	1	0	1
ENSG00000172037	LAMB2	EFO_0009188	Red blood cell (erythrocyte) distribution width	measurement	-0.146397	0	1	1
ENSG00000206561	COLQ	EFO_0020041			0.0330604	0.51	0.49	11
ENSG00000206503	HLA-A	EFO_0004527	Mean corpuscular haemoglobin	measurement	-0.0220251	0.482	0.518	49
ENSG00000136695	IL36RN	EFO_0007937	Serum levels of protein IRF6	measurement	-0.313156	0	1	1
ENSG00000164615	CAMLG	EFO_0004703	Age when periods started (menarche)	measurement	-0.422135	0	1	1
ENSG00000136810	TXN	EFO_0010701	Mean reticulocyte volume (UKB data field 30260) (Gene-based burden)	measurement	0.0991065	1	0	1
ENSG00000146828	SLC12A9	EFO_0004584	Mean platelet (thrombocyte) volume	measurement	-0.0155194	0.48	0.52	6
ENSG00000155729	KCTD18	EFO_0008393	Mean time to correctly identify matches	measurement	0.238075	0.525	0.475	3
ENSG00000188878	FBF1	EFO_0004309	Platelet count	measurement	0.180405	0.554	0.446	2
ENSG00000131236	CAP1	EFO_0004309	Platelet count	measurement	0.014964	0.493	0.507	2
ENSG00000151208	DLG5	EFO_0004308	Decreased white blood cell count	measurement	0.0491845	1	0	1
ENSG00000177098	SCN4B	Orphanet_101016			-0.278574	0.374	0.626	180
ENSG00000186469	GNG2	EFO_0004238	Hearing loss	nervous system disease	0.193996	1	0	1
ENSG00000169047	IRS1	EFO_0009253	Immature reticulocyte fraction	measurement	0.0100118	0.497	0.503	2
ENSG00000116830	TTF2	EFO_0000508	Family history of other specific disorders	genetic, familial or congenital disease	-0.323578	0.326	0.674	39
ENSG00000160789	LMNA	MONDO_0008310			-0.44726	0.292	0.708	184
ENSG00000254415	SIGLEC14	EFO_0005091	Monocyte count	measurement	0.248755	0.899	0.101	1
ENSG00000115919	KYNU	EFO_0004308	Decreased white blood cell count	measurement	-0.260311	0	1	1
ENSG00000121807	CCR2	MONDO_0043839	Mouth ulcers | mouth/teeth dental problems	injury, poisoning or other complication	0.491317	1	0	1
ENSG00000198938	MT-CO3	MONDO_0010787			-0.048532	0.489	0.511	1
ENSG00000060762	MPC1	EFO_0000508	Family history of other specific disorders	genetic, familial or congenital disease	-0.117866	0.451	0.549	4
ENSG00000197766	CFD	EFO_0004309	Platelet count	measurement	0.183528	0.598	0.402	1
ENSG00000164751	PEX2	MONDO_0019609			-0.0717927	0.484	0.516	1
ENSG00000198792	TMEM184B	EFO_0010972	Serum phosphate levels	measurement	0.239495	1	0	1
ENSG00000179071	CCDC89	EFO_0000508	Family history of other specific disorders	genetic, familial or congenital disease	-0.384827	0.296	0.704	20
ENSG00000130517	PGPEP1	EFO_0004530	Triglyceride levels	measurement	-0.173362	0	1	1
ENSG00000173960	UBXN2A	EFO_0004354	Relative amplitude of rest-activity cycles	biological process	0.0942608	1	0	1
ENSG00000125457	MIF4GD	EFO_0004339	Standing height	measurement	0.27861	0.551	0.449	2
ENSG00000204410	MSH5	EFO_1000627	Other disorders of thyroid	endocrine system disease	0.645121	0.866	0.134	3
ENSG00000144867	SRPRB	EFO_0004535	Serum levels of protein ALB	measurement	0.530262	1	0	1
ENSG00000173535	TNFRSF10C	EFO_0007993	Lymphocyte percentage	measurement	0.175698	1	0	1
ENSG00000114770	ABCC5	EFO_0004309	Platelet count	measurement	-0.143442	0.344	0.656	5
ENSG00000113649	TCERG1	EFO_0000508	Family history of other specific disorders	genetic, familial or congenital disease	0.0524806	0.52	0.48	28
ENSG00000160613	PCSK7	HP_0100629			-0.168834	0.477	0.523	1
ENSG00000125812	GZF1	EFO_0004617	Cystatin C levels (UKB data field 30720) (Gene-based burden)	measurement	-0.05767	0.467	0.533	4
ENSG00000196218	RYR1	HP_0001328			-0.101086	0.485	0.515	1
ENSG00000139718	SETD1B	EFO_0004612	High-density lipoprotein 3 cholesterol levels	measurement	-0.00455774	0.483	0.517	2
ENSG00000100243	CYB5R3	EFO_0007984	Platelet distribution width	measurement	-0.00130524	0.486	0.514	2
ENSG00000204439	C6orf47	EFO_0000685	Rheumatoid arthritis	musculoskeletal or connective tissue disease	-1.73608	0.015	0.985	3
ENSG00000168477	TNXB	EFO_0000508	Family history of other specific disorders	genetic, familial or congenital disease	-0.0865332	0.456	0.544	132
ENSG00000129003	VPS13C	MONDO_0004975	Alzheimer's disease in APOE e4+ carriers	nervous system disease	-0.215903	0.418	0.582	2
ENSG00000163001	CFAP36	HP_0000836	Hypothyroidism/myxoedema | non-cancer illness code, self-reported	Uncategorised	-1.2591	0	1	1
ENSG00000148248	SURF4	EFO_0004615	Serum levels of protein APOB	measurement	-0.143605	0.465	0.535	2
ENSG00000184428	TOP1MT	EFO_0004995	Trunk fat-free mass	measurement	0.121146	0.512	0.488	2
ENSG00000165476	REEP3	EFO_0004339	Standing height	measurement	0.224115	1	0	1
ENSG00000169223	LMAN2	EFO_0009381	Serum levels of protein FGF23	measurement	-0.596476	0	1	1
ENSG00000116406	EDEM3	EFO_0004526	Mean corpuscular volume	measurement	0.0909987	1	0	1
ENSG00000213782	DDX47	EFO_0011011	Sitting height	measurement	-0.586233	0.438	0.562	1
ENSG00000171703	TCEA2	EFO_0004908	Testosterone to estradiol ratio	measurement	0.120474	1	0	1
ENSG00000257365	FNTB	EFO_0004509	Hemoglobin [conditional]	measurement	-0.467372	0	1	1
ENSG00000011638	LDAF1	EFO_0000508	Family history of other specific disorders	genetic, familial or congenital disease	0.0283276	0.525	0.475	4
ENSG00000082898	XPO1	EFO_0004713	FEV1 FVC ratio Z score (UKB data field 20258) (Gene-based burden)	measurement	-0.171929	0	1	1
ENSG00000085719	CPNE3	EFO_0007800	Trunk fat percentage	measurement	-0.0792036	0.484	0.516	2
ENSG00000259330	INAFM2	EFO_0004308	Decreased white blood cell count	measurement	-0.427125	0	1	1
ENSG00000118402	ELOVL4	Orphanet_71862	Hereditary retinal dystrophies	disease of visual system	0.623563	0.688	0.312	2
ENSG00000167182	SP2	EFO_0004541	Glycated haemoglobin HbA1c levels adjusted for BMI	measurement	0.0233295	0.514	0.486	3
ENSG00000176387	HSD11B2	EFO_0004528	Mean corpuscular haemoglobin concentration	measurement	-0.185148	0.357	0.643	4
ENSG00000083444	PLOD1	EFO_1000883	Thrombosis in response to liver transplant	Uncategorised	-0.0542954	0.489	0.511	1
ENSG00000186868	MAPT	EFO_0007985	Platelet crit	measurement	0.0246018	1	0	1
ENSG00000196396	PTPN1	EFO_0004348	Hematocrit	measurement	-0.300598	0	1	1
ENSG00000145020	AMT	HP_0012758			0.737778	0.734	0.266	2
ENSG00000149485	FADS1	EFO_0007010	Interpolated age of participant when cancer first diagnosed	measurement	-0.21266	0	1	1
ENSG00000049618	ARID1B	HP_0001508			-0.0789174	0.485	0.515	1
ENSG00000026950	BTN3A1	EFO_0010056	Liver iron content [conditional]	measurement	0.00800715	0.484	0.516	2
ENSG00000111801	BTN3A3	MONDO_0005147	Probable type 1 diabetes (Gene-based burden)	pancreas disease	-0.452018	0.368	0.632	3
ENSG00000156738	MS4A1	MONDO_0015517			-0.0355795	0.502	0.498	6
ENSG00000165671	NSD1	EFO_0000537	Hypertension	cardiovascular disease	-0.0365636	0.485	0.515	4
ENSG00000186166	CENATAC	EFO_0004612	High-density lipoprotein 3 cholesterol levels	measurement	0.114804	1	0	1
ENSG00000185963	BICD2	EFO_0007985	Platelet crit	measurement	0.0344849	0.521	0.479	2
ENSG00000015171	ZMYND11	HP_0012450			-0.632237	0.302	0.698	1
ENSG00000149499	EML3	EFO_0000508	Family history of other specific disorders	genetic, familial or congenital disease	-0.5483	0.254	0.746	31
ENSG00000178852	EFCAB13	EFO_0004705	Acquired hypothyroidism	endocrine system disease	0.0382383	1	0	1
ENSG00000178974	FBXO34	EFO_0007937	Serum levels of protein IRF6	measurement	0.520529	0.568	0.432	2
ENSG00000030110	BAK1	EFO_0000508	Family history of other specific disorders	genetic, familial or congenital disease	-0.67036	0.223	0.777	5
ENSG00000119718	EIF2B2	MONDO_0005835			-0.26844	0.399	0.601	3
ENSG00000124151	NCOA3	EFO_0004309	Platelet count	measurement	-0.226322	0.03	0.97	1
ENSG00000163806	SPDYA	EFO_0004842	Eosinophill count	measurement	0.532961	1	0	1
ENSG00000124780	KCNK17	EFO_0004531	Urate levels (UKB data field 30880) (Gene-based burden)	measurement	0.000747869	0.494	0.506	5
ENSG00000160838	LRRC71	EFO_0007814	3mm regularity index (left)	measurement	0.0202711	0.492	0.508	2
ENSG00000177084	POLE	MONDO_0015356			-0.359257	0.317	0.683	3220
ENSG00000204852	TCTN1	EFO_0005090	Basophill count	measurement	-0.135234	0.467	0.533	2
ENSG00000082641	NFE2L1	EFO_0006335	Systolic blood pressure, manual reading	measurement	-0.25067	0	1	1
ENSG00000163817	SLC6A20	HP_0001249			-0.100135	0.485	0.515	1
ENSG00000110906	KCTD10	EFO_0004612	High-density lipoprotein 3 cholesterol levels	measurement	-0.0247972	0.489	0.511	4
ENSG00000120539	MASTL	EFO_0007985	Platelet crit	measurement	0.0222631	0.511	0.489	3
ENSG00000175182	FAM131A	EFO_0004325	High blood pressure | vascular/heart problems diagnosed by doctor	measurement	0.771996	1	0	1
ENSG00000167930	FAM234A	EFO_0004541	Glycated haemoglobin HbA1c levels adjusted for BMI	measurement	0.0682075	0.557	0.443	1
ENSG00000111424	VDR	MONDO_0012041			-0.168478	0.477	0.523	1
ENSG00000120217	CD274	EFO_0000508	Family history of other specific disorders	genetic, familial or congenital disease	0.0909789	0.54	0.46	2
ENSG00000091536	MYO15A	EFO_0004238	Hearing loss	nervous system disease	-0.137062	0.444	0.556	18
ENSG00000143924	EML4	EFO_0004980	Appendicular lean mass	measurement	0.246564	0.56	0.44	2
ENSG00000186470	BTN3A2	EFO_0007990	Neutrophill percentage	measurement	-0.0085534	0.508	0.492	5
ENSG00000111252	SH2B3	EFO_0002430			-1.02091	0.138	0.862	3
ENSG00000050344	NFE2L3	EFO_0000508	Family history of other specific disorders	genetic, familial or congenital disease	-0.339546	0.345	0.655	38
ENSG00000120833	SOCS2	EFO_0010972	Serum phosphate levels	measurement	-0.0736545	0	1	1
ENSG00000234745	HLA-B	EFO_1000636	Inflammatory skin disease	integumentary system disease	1.10221	0.723	0.277	4
ENSG00000172638	EFEMP2	MONDO_0004979	Asthma	respiratory or thoracic disease	-0.0316572	0	1	1
ENSG00000158691	ZSCAN12	EFO_0000699	Sicca syndrome	disease of visual system	-0.0457447	0.491	0.509	1
ENSG00000169031	COL4A3	EFO_0004238	Hearing loss	nervous system disease	0.152122	0.576	0.424	4
ENSG00000132170	PPARG	EFO_0004509	Hemoglobin [conditional]	measurement	-0.0430703	0.47	0.53	2
ENSG00000143258	USP21	EFO_0000508	Family history of other specific disorders	genetic, familial or congenital disease	-0.549309	0.228	0.772	20
ENSG00000117899	MESD	EFO_0000508	Family history of other specific disorders	genetic, familial or congenital disease	-0.542314	0.281	0.719	3
ENSG00000140481	CCDC33	EFO_0000537	Hypertension	cardiovascular disease	-0.789698	0.136	0.864	2
ENSG00000078618	NRDC	EFO_0007984	Platelet distribution width	measurement	-0.0245337	0.477	0.523	2
ENSG00000186526	CYP4F8	EFO_0000508	Family history of other specific disorders	genetic, familial or congenital disease	0.0175927	0.518	0.482	15
ENSG00000111665	CDCA3	EFO_0000508	Family history of other specific disorders	genetic, familial or congenital disease	0.165649	0.574	0.426	10
ENSG00000197430	OPALIN	EFO_0000508	Family history of other specific disorders	genetic, familial or congenital disease	-0.0245648	0.49	0.51	9
ENSG00000077254	USP33	EFO_0004309	Platelet count	measurement	0.0543543	0.498	0.502	2
ENSG00000137834	SMAD6	EFO_0004514	Heel quantitative ultrasound index (qui), direct entry (right)	measurement	-23.992	0	1	1
ENSG00000054356	PTPRN	EFO_0007990	Neutrophill percentage	measurement	2.93004	1	0	1
ENSG00000151834	GABRA2	MONDO_0100062			-0.477864	0.292	0.708	9
ENSG00000102547	CAB39L	EFO_0009805	Whole body water mass	measurement	-1.59846	0	1	1
ENSG00000204613	TRIM10	EFO_0005091	Monocyte count	measurement	-0.0591995	0.456	0.544	3
ENSG00000096070	BRPF3	EFO_0003872	Colitis/not crohns or ulcerative colitis | non-cancer illness code, self-reported	gastrointestinal disease	-0.138341	0.482	0.518	1
ENSG00000239839	DEFA3	EFO_0007989	Monocyte percentage	measurement	0.133721	1	0	1
ENSG00000205327	OR6C68	EFO_0000508	Family history of other specific disorders	genetic, familial or congenital disease	-0.0437941	0.479	0.521	12
ENSG00000121022	COPS5	EFO_0000508	Family history of other specific disorders	genetic, familial or congenital disease	0.0569441	0.533	0.467	5
ENSG00000198380	GFPT1	EFO_0000706	Spondylosis without myelopathy	musculoskeletal or connective tissue disease	0.650087	1	0	1
ENSG00000011021	CLCN6	EFO_0007010	Interpolated age of participant when cancer first diagnosed	measurement	-0.842665	0	1	1
ENSG00000074800	ENO1	EFO_0010700	High light scatter reticulocyte percentage (UKB data field 30290) (Gene-based burden)	measurement	0.0612712	1	0	1
ENSG00000204616	TRIM31	EFO_0000384	Regional enteritis	gastrointestinal disease	-0.487752	0.191	0.809	6
ENSG00000138629	UBL7	EFO_0004611	Low density lipoprotein cholesterol levels	measurement	0.546215	1	0	1
ENSG00000121797	CCRL2	EFO_0010596	Monocyte chemoattractant protein-1 levels	measurement	-0.082961	0.439	0.561	3
ENSG00000139193	CD27	EFO_0005091	Monocyte count	measurement	1.1338	1	0	1
ENSG00000156873	PHKG2	EFO_0001073	Obesity	Uncategorised	-1.46282	0	1	1
ENSG00000184988	TMEM106A	EFO_0004518	Creatinine levels (UKB data field 30700) (Gene-based burden)	measurement	0.118596	1	0	1
ENSG00000109501	WFS1	EFO_0009518	Complication of amputation stump (PheCode 874)	injury, poisoning or other complication	0.0773987	0.557	0.443	6
ENSG00000185155	MIXL1	EFO_0000508	Family history of other specific disorders	genetic, familial or congenital disease	-0.51449	0.267	0.733	15
ENSG00000164944	VIRMA	EFO_0005409	Trunk predicted mass	measurement	0.142981	0.645	0.355	4
ENSG00000077380	DYNC1I2	MONDO_0032779			0.460764	0.617	0.383	2
ENSG00000145428	RNF175	EFO_0000508	Family history of other specific disorders	genetic, familial or congenital disease	-0.559901	0.244	0.756	12
ENSG00000172320	OR5A1	EFO_0000508	Family history of other specific disorders	genetic, familial or congenital disease	0.123221	0.558	0.442	11
ENSG00000171552	BCL2L1	EFO_0010701	Mean reticulocyte volume (UKB data field 30260) (Gene-based burden)	measurement	-0.424586	0	1	1
ENSG00000182087	TMEM259	EFO_0007985	Platelet crit	measurement	-0.00664759	0.487	0.513	2
ENSG00000074695	LMAN1	MONDO_0010602			-0.0883916	0.486	0.514	1
ENSG00000149503	INCENP	EFO_0004696	Serum levels of protein SHBG	measurement	-0.0368051	0.469	0.531	2
ENSG00000254772	EEF1G	EFO_0009270	Heel bone mineral density (bmd) t-score, automated	measurement	-0.288714	0.398	0.602	1
ENSG00000141027	NCOR1	EFO_0007990	Neutrophill percentage	measurement	0.279484	0.559	0.441	2
ENSG00000158411	MITD1	EFO_0000508	Family history of other specific disorders	genetic, familial or congenital disease	-0.0650346	0.468	0.532	18
ENSG00000172732	MUS81	EFO_0004309	Platelet count	measurement	0.0187095	0.525	0.475	8
ENSG00000147852	VLDLR	EFO_0007993	Lymphocyte percentage	measurement	-0.0167254	0.48	0.52	2
ENSG00000204540	PSORS1C1	EFO_0005854	Allergic rhinitis	respiratory or thoracic disease	0.0726166	0.557	0.443	2
ENSG00000198911	SREBF2	EFO_0009795	Urea levels (UKB data field 30670) (Gene-based burden)	measurement	-0.339153	0	1	1
ENSG00000186111	PIP5K1C	Orphanet_137783			-0.366792	0.338	0.662	6
ENSG00000014914	MTMR11	EFO_0004584	Mean platelet (thrombocyte) volume	measurement	0.273726	1	0	1
ENSG00000137691	CFAP300	MONDO_0054843			-0.0391613	0.487	0.513	3
ENSG00000141349	G6PC3	EFO_0007989	Monocyte percentage	measurement	1.3083	1	0	1
ENSG00000170100	ZNF778	EFO_0004518	Creatinine levels (UKB data field 30700) (Gene-based burden)	measurement	0.0198114	0.509	0.491	8
ENSG00000115685	PPP1R7	EFO_0011011	Sitting height	measurement	-1.56701	0	1	1
ENSG00000168631	MUCL3	EFO_0009273	Epstein-Barr virus ZEBRA antibody levels	measurement	0.00984621	0.491	0.509	2
ENSG00000065600	PACC1	EFO_0007992	Basophill percentage	measurement	-0.124673	0.426	0.574	2
ENSG00000135439	AGAP2	EFO_0004309	Platelet count	measurement	0.260757	1	0	1
ENSG00000164117	FBXO8	EFO_0000508	Family history of other specific disorders	genetic, familial or congenital disease	-0.641054	0.231	0.769	4
ENSG00000178761	FAM219B	HP_0000364	Hearing difficulty/problems with background noise	phenotype	0.751927	1	0	1
ENSG00000178821	TMEM52	EFO_0004536	Serum levels of protein TBP	measurement	0.00781611	0.511	0.489	6
ENSG00000185340	GAS2L1	EFO_0004309	Platelet count	measurement	-0.146314	0	1	1
ENSG00000059377	TBXAS1	EFO_0000537	Hypertension	cardiovascular disease	0.582348	0.791	0.209	2
ENSG00000063515	GSC2	EFO_0000508	Family history of other specific disorders	genetic, familial or congenital disease	-0.0720987	0.458	0.542	15
ENSG00000059377	TBXAS1	EFO_0000612	Myocardial infarction	cardiovascular disease	0.376616	1	0	1
ENSG00000138685	FGF2	EFO_0000508	Family history of other specific disorders	genetic, familial or congenital disease	0.0204141	0.521	0.479	8
ENSG00000168273	UQCC5	EFO_0009188	Red blood cell (erythrocyte) distribution width	measurement	0.0187225	0.495	0.505	2
ENSG00000133116	KL	EFO_0004348	Hematocrit	measurement	-0.0207009	0.48	0.52	3
ENSG00000167107	ACSF2	EFO_0007986	Reticulocyte count	measurement	0.151663	0.552	0.448	2
ENSG00000136237	RAPGEF5	EFO_0000508	Family history of other specific disorders	genetic, familial or congenital disease	0.0403002	0.517	0.483	27
ENSG00000111331	OAS3	EFO_0007985	Platelet crit	measurement	0.00498964	0.494	0.506	2
ENSG00000234745	HLA-B	EFO_0004527	Mean corpuscular haemoglobin	measurement	0.0180207	0.508	0.492	43
ENSG00000105122	RASAL3	EFO_0004527	Mean corpuscular haemoglobin	measurement	0.165612	0.514	0.486	2
ENSG00000117118	SDHB	EFO_0000239			-0.580795	0.239	0.761	935
ENSG00000162004	CCDC78	EFO_0007777	Basal metabolic rate	measurement	0.177341	0.532	0.468	5
ENSG00000213625	LEPROT	EFO_0000508	Family history of other specific disorders	genetic, familial or congenital disease	-0.7615	0.193	0.807	4
ENSG00000115415	STAT1	EFO_0004584	Mean platelet (thrombocyte) volume	measurement	0.351384	0.552	0.448	3
ENSG00000175711	B3GNTL1	EFO_0004509	Hemoglobin [conditional]	measurement	-0.21088	0	1	1
ENSG00000258366	RTEL1	MONDO_0014076			-0.489794	0.263	0.737	2282
ENSG00000125901	MRPS26	EFO_0004833	Neutrophill count	measurement	-0.299246	0	1	1
ENSG00000142233	NTN5	EFO_0004713	FEV1 FVC ratio Z score (UKB data field 20258) (Gene-based burden)	measurement	-0.0684923	0	1	1
ENSG00000059573	ALDH18A1	MONDO_0014702			-0.623926	0.21	0.79	20
ENSG00000172922	RNASEH2C	EFO_0004696	Serum levels of protein SHBG	measurement	0.741905	0.596	0.404	1
ENSG00000071242	RPS6KA2	EFO_0000384	Regional enteritis	gastrointestinal disease	-0.258415	0.382	0.618	3
ENSG00000128602	SMO	EFO_0000699	Sicca syndrome	disease of visual system	0.589973	1	0	1
ENSG00000169758	TMEM266	EFO_0004713	FEV1 FVC ratio Z score (UKB data field 20258) (Gene-based burden)	measurement	0.0307171	1	0	1
ENSG00000108551	RASD1	EFO_0004838	Calcium levels (UKB data field 30680) (Gene-based burden)	measurement	-0.200465	0	1	1
ENSG00000197217	ENTPD4	EFO_0000508	Family history of other specific disorders	genetic, familial or congenital disease	-0.360979	0.342	0.658	35
ENSG00000204257	HLA-DMA	EFO_0008598	Pemphigoid	integumentary system disease	-0.0621725	0.498	0.502	3
ENSG00000204396	VWA7	EFO_0009491	Adrenocortical insufficiency/addison's disease | non-cancer illness code, self-reported	endocrine system disease	0.155264	0.513	0.487	2
ENSG00000105656	ELL	EFO_0000508	Family history of other specific disorders	genetic, familial or congenital disease	-0.136066	0.433	0.567	26
ENSG00000204882	GPR20	EFO_0004339	Standing height	measurement	-2.19491	0	1	1
ENSG00000178403	NEUROG2	EFO_0004587	Lymphocyte count	measurement	-0.0102646	0.485	0.515	5
ENSG00000176714	CCDC121	EFO_0020055	Diacylglycerol(32:2)_[M+H-H2O]1+ levels	measurement	1.33847	1	0	1
ENSG00000090863	GLG1	EFO_0007997	Granulocyte percentage of myeloid white cells	measurement	0.225877	1	0	1
ENSG00000164078	MST1R	EFO_0000684	Symptoms involving respiratory system and other chest symptoms	respiratory or thoracic disease	0.347596	0.739	0.261	2
ENSG00000124299	PEPD	EFO_0005409	Trunk predicted mass	measurement	0.2396	0.519	0.481	3
ENSG00000277363	SRCIN1	EFO_0000508	Family history of other specific disorders	genetic, familial or congenital disease	0.142276	0.576	0.424	49
ENSG00000261272	MUC22	EFO_0000096	Nodular lymphoma	cell proliferation disorder	-0.647473	0.178	0.822	11
ENSG00000172046	USP19	EFO_0004518	Creatinine levels (UKB data field 30700) (Gene-based burden)	measurement	0.0417348	0.529	0.471	2
ENSG00000240747	KRBOX1	EFO_0000508	Family history of other specific disorders	genetic, familial or congenital disease	-0.16427	0.449	0.551	5
ENSG00000141569	TRIM65	EFO_0004615	Serum levels of protein APOB	measurement	-0.0361724	0.48	0.52	4
ENSG00000136643	RPS6KC1	EFO_0000508	Family history of other specific disorders	genetic, familial or congenital disease	-0.346986	0.351	0.649	33
ENSG00000204991	SPIRE2	EFO_0004536	Serum levels of protein TBP	measurement	-0.057743	0	1	1
ENSG00000188486	H2AX	EFO_0007989	Monocyte percentage	measurement	-0.413295	0	1	1
ENSG00000080910	CFHR2	EFO_0003839	Retinal problem | non-cancer illness code, self-reported	disease of visual system	-0.483226	0.142	0.858	2
ENSG00000138085	ATRAID	EFO_0008579	Risk taking	biological process	-0.899541	0	1	1
ENSG00000160613	PCSK7	EFO_0000508	Family history of other specific disorders	genetic, familial or congenital disease	0.0476877	0.518	0.482	20
ENSG00000170100	ZNF778	HP_0001263			-0.0651246	0.487	0.513	1
ENSG00000198899	MT-ATP6	MONDO_0010780			-0.158783	0.445	0.555	1
ENSG00000157870	PRXL2B	EFO_0004342	Waist circumference	measurement	-1.30863	0	1	1
ENSG00000135114	OASL	EFO_0009253	Immature reticulocyte fraction	measurement	-0.0018392	0.425	0.575	1
ENSG00000182606	TRAK1	EFO_0004509	Hemoglobin [conditional]	measurement	-0.121991	0.444	0.556	2
ENSG00000198848	CES1	EFO_0005782	Age related hearing loss-related regional glucose metabolism (Cochlear nucleus)	nervous system disease	-0.149287	0	1	1
ENSG00000108821	COL1A1	EFO_0000508	Family history of other specific disorders	genetic, familial or congenital disease	-0.37741	0.335	0.665	5
ENSG00000238205	MPC1L	EFO_0000508	Family history of other specific disorders	genetic, familial or congenital disease	0.0952584	0.542	0.458	2
ENSG00000168038	ULK4	EFO_0007984	Platelet distribution width	measurement	0.0637383	0.954	0.046	1
ENSG00000099769	IGFALS	MONDO_0014420			-0.0808117	0.469	0.531	76
ENSG00000126934	MAP2K2	MONDO_0020297			-0.523146	0.27	0.73	36
ENSG00000105364	MRPL4	EFO_0004736	Aspartate aminotransferase levels (UKB data field 30650) (Gene-based burden)	measurement	-0.327184	0	1	1
ENSG00000131069	ACSS2	EFO_0004308	Decreased white blood cell count	measurement	0.478244	1	0	1
ENSG00000167195	GOLGA6C	EFO_0007934	Creatinine (enzymatic) in urine	measurement	-1.25697	0.403	0.597	1
ENSG00000084774	CAD	HP_0001249			0.142961	0.538	0.462	2
ENSG00000137310	TCF19	EFO_0007991	Eosinophill percentage	measurement	0.0453555	0.537	0.463	4
ENSG00000145354	CISD2	MONDO_0018105			-0.263828	0.38	0.62	8
ENSG00000185561	TLCD2	EFO_0004735	Alanine aminotransferase levels (UKB data field 30620) (Gene-based burden)	measurement	-0.00183779	0.469	0.531	1
ENSG00000104613	INTS10	EFO_0010342	Cholesteryl ester(16:1)_[M+NH4]1+ levels	measurement	0.954555	1	0	1
ENSG00000161180	CCDC116	EFO_0000384	Regional enteritis	gastrointestinal disease	-2.89579	0	1	1
ENSG00000204520	MICA	EFO_0000384	Regional enteritis	gastrointestinal disease	0.466077	0.788	0.212	18
ENSG00000198315	ZKSCAN8	EFO_0007704	Number of unenthusiastic/disinterested episodes	measurement	-0.697132	0	1	1
ENSG00000204386	NEU1	EFO_0004312	Forced vital capacity (fvc)	measurement	0.0277725	0.495	0.505	2
ENSG00000168264	IRF2BP2	EFO_0011011	Sitting height	measurement	-0.0442965	0.486	0.514	3
ENSG00000124523	SIRT5	EFO_0000508	Family history of other specific disorders	genetic, familial or congenital disease	-0.107932	0.438	0.562	17
ENSG00000184716	SERINC4	EFO_0004627	IGF 1 (UKB data field 30770) (Gene-based burden)	measurement	0.0150089	0.497	0.503	2
ENSG00000068745	IP6K2	EFO_0009188	Red blood cell (erythrocyte) distribution width	measurement	0.166852	0.559	0.441	2
ENSG00000138308	PLA2G12B	EFO_0000508	Family history of other specific disorders	genetic, familial or congenital disease	0.0686342	0.531	0.469	3
ENSG00000198727	MT-CYB	MONDO_0009723			-0.171316	0.394	0.606	252
ENSG00000082641	NFE2L1	EFO_0004713	FEV1 FVC ratio Z score (UKB data field 20258) (Gene-based burden)	measurement	0.259884	1	0	1
ENSG00000167986	DDB1	HP_0001627	Cardiac congenital anomalies	phenotype	-0.140494	0.482	0.518	1
ENSG00000173698	ADGRG2	EFO_0000279	Non-obstructive azoospermia	reproductive system or breast disease	-0.644393	0.299	0.701	1
ENSG00000067842	ATP2B3	EFO_0010642			-0.614075	0.307	0.693	1
ENSG00000182108	DEXI	EFO_0007788	Waist-to-hip ratio adjusted for body mass index	measurement	0.168301	1	0	1
ENSG00000109181	UGT2B10	EFO_0004570	Total bilirubin levels (UKB data field 30840) (Gene-based burden)	measurement	0.0101516	0.494	0.506	2
ENSG00000198695	MT-ND6	HP_0001332	Lack of coordination (PheCode 350.3)	phenotype	-0.048532	0.489	0.511	1
ENSG00000120889	TNFRSF10B	EFO_0007989	Monocyte percentage	measurement	-0.129206	0.425	0.575	2
ENSG00000168477	TNXB	EFO_0004833	Neutrophill count	measurement	0.145721	0.626	0.374	10
ENSG00000115486	GGCX	EFO_0004532	Gamma glutamyltransferase levels (UKB data field 30730) (Gene-based burden)	measurement	-0.196882	0	1	1
ENSG00000137404	NRM	EFO_0004527	Mean corpuscular haemoglobin	measurement	0.019763	0.511	0.489	4
ENSG00000152266	PTH	MONDO_0007796			-0.311855	0.386	0.614	4
ENSG00000213672	NCKIPSD	EFO_0009270	Heel bone mineral density (bmd) t-score, automated	measurement	0.135385	1	0	1
ENSG00000132170	PPARG	EFO_0001073	Obesity	Uncategorised	-0.133094	0.445	0.555	21
ENSG00000164896	FASTK	EFO_0004528	Mean corpuscular haemoglobin concentration	measurement	0.0600005	0.512	0.488	2
ENSG00000113721	PDGFRB	MONDO_0005180	Parkinson's disease	nervous system disease	-0.0697066	0.483	0.517	1
ENSG00000130733	YIPF2	EFO_0000589	ICD10 E89: Postprocedural endocrine and metabolic complications and disorders, not elsewhere classified (Gene-based burden)	Uncategorised	0.195755	0.595	0.405	1
ENSG00000167676	PLIN4	EFO_0004348	Hematocrit	measurement	-0.335609	0	1	1
ENSG00000171246	NPTX1	EFO_0000508	Family history of other specific disorders	genetic, familial or congenital disease	-0.0808787	0.465	0.535	21
ENSG00000116288	PARK7	EFO_0003767	Inflammatory bowel disease and other gastroenteritis and colitis	gastrointestinal disease	-0.360626	0.444	0.556	2
ENSG00000148798	INA	EFO_0000508	Family history of other specific disorders	genetic, familial or congenital disease	0.0123907	0.508	0.492	14
ENSG00000167103	PIP5KL1	EFO_0009795	Urea levels (UKB data field 30670) (Gene-based burden)	measurement	0.0533827	0.899	0.101	1
ENSG00000183828	NUDT14	EFO_0004308	Decreased white blood cell count	measurement	-0.0317589	0.475	0.525	5
ENSG00000145283	SLC10A6	EFO_0004527	Mean corpuscular haemoglobin	measurement	0.0398823	0.507	0.493	2
ENSG00000167195	GOLGA6C	EFO_0008111	No | surgery/amputation of toe or leg	measurement	10.3421	1	0	1
ENSG00000198276	UCKL1	EFO_0004995	Trunk fat-free mass	measurement	-0.0200555	0.48	0.52	2
ENSG00000226124	FTCDNL1	EFO_0009805	Whole body water mass	measurement	0.35251	1	0	1
ENSG00000007341	ST7L	EFO_0004736	Aspartate aminotransferase levels (UKB data field 30650) (Gene-based burden)	measurement	0.646668	0.587	0.413	1
ENSG00000196459	TRAPPC2	MONDO_0010737			0.662813	0.754	0.246	7
ENSG00000107890	ANKRD26	HP_0001873	Thrombocytopenia	phenotype	-0.103167	0.442	0.558	19
ENSG00000122696	SLC25A51	EFO_0007986	Reticulocyte count	measurement	0.00179514	0.497	0.503	3
ENSG00000129354	AP1M2	EFO_0007990	Neutrophill percentage	measurement	0.118966	0.552	0.448	2
ENSG00000160325	CACFD1	EFO_0003827	Blood clot in the lung | blood clot, dvt, bronchitis, emphysema, asthma, rhinitis, eczema, allergy diagnosed by doctor	cardiovascular disease	-0.0115606	0.479	0.521	1
ENSG00000083845	RPS5	EFO_0007984	Platelet distribution width	measurement	-0.101943	0	1	1
ENSG00000148572	NRBF2	EFO_0009188	Red blood cell (erythrocyte) distribution width	measurement	-0.164489	0	1	1
ENSG00000105641	SLC5A5	MONDO_0010132			-0.364498	0.328	0.672	93
ENSG00000237693	IRGM	EFO_0000384	Regional enteritis	gastrointestinal disease	-0.387843	0.451	0.549	2
ENSG00000153774	CFDP1	EFO_0009718	Peak expiratory flow (pef)	measurement	0.20475	0.555	0.445	2
ENSG00000065361	ERBB3	EFO_0000508	Family history of other specific disorders	genetic, familial or congenital disease	-0.0478564	0.482	0.518	23
ENSG00000174840	PDE12	EFO_0000508	Family history of other specific disorders	genetic, familial or congenital disease	0.00662825	0.495	0.505	18
ENSG00000100605	ITPK1	EFO_0009805	Whole body water mass	measurement	8.93725	1	0	1
ENSG00000136802	LRRC8A	EFO_0000508	Family history of other specific disorders	genetic, familial or congenital disease	0.071032	0.536	0.464	21
ENSG00000139531	SUOX	EFO_0009749	Age first had sexual intercourse	measurement	-0.0877412	0.439	0.561	2
ENSG00000173068	BNC2	EFO_0009259	Other non-epithelial cancer of skin	cell proliferation disorder	0.761464	1	0	1
ENSG00000173889	PHC3	EFO_0007355	Cancer of other male genital organs (PheCode 187)	cell proliferation disorder	-2.62718	0	1	1
ENSG00000159921	GNE	EFO_0007323			-0.102857	0.479	0.521	1
ENSG00000149591	TAGLN	EFO_0000400	Diabetes mellitus	pancreas disease	-0.0123266	0	1	1
ENSG00000164241	C5orf63	EFO_0004518	Creatinine levels (UKB data field 30700) (Gene-based burden)	measurement	-0.269075	0.441	0.559	1
ENSG00000054690	PLEKHH1	EFO_0010230	Phosphatidylinositol(40:7)_[M+OAc]1- levels	measurement	-1.0502	0	1	1
ENSG00000062716	VMP1	EFO_0000508	Family history of other specific disorders	genetic, familial or congenital disease	-0.215076	0.401	0.599	8
ENSG00000104783	KCNN4	EFO_0000305	Breast cancer | illnesses of adopted mother	cell proliferation disorder	0.0971621	0.567	0.433	2
ENSG00000111252	SH2B3	EFO_0004527	Mean corpuscular haemoglobin	measurement	0.331874	0.542	0.458	3
ENSG00000143774	GUK1	EFO_0000508	Family history of other specific disorders	genetic, familial or congenital disease	-0.0981493	0.443	0.557	15
ENSG00000183873	SCN5A	EFO_0004278	Sudden cardiac arrest in coronary artery disease	cardiovascular disease	-0.207093	0.436	0.564	4
ENSG00000204702	OR2J1	EFO_0004584	Mean platelet (thrombocyte) volume	measurement	-0.0417389	0.465	0.535	5
ENSG00000124562	SNRPC	EFO_0004617	Cystatin C levels (UKB data field 30720) (Gene-based burden)	measurement	0.0256129	0.518	0.482	3
ENSG00000153094	BCL2L11	EFO_0004612	High-density lipoprotein 3 cholesterol levels	measurement	0.595189	1	0	1
ENSG00000008300	CELSR3	EFO_0003761	Depression	nervous system disease	-0.778802	0.153	0.847	3
ENSG00000133069	TMCC2	EFO_0004309	Platelet count	measurement	-0.0346607	0.473	0.527	3
ENSG00000156502	SUPV3L1	EFO_0004541	Glycated haemoglobin HbA1c levels adjusted for BMI	measurement	0.12822	1	0	1
ENSG00000106992	AK1	MONDO_0012967			-0.686385	0.187	0.813	23
ENSG00000075413	MARK3	EFO_0004833	Neutrophill count	measurement	-0.179774	0	1	1
ENSG00000112033	PPARD	EFO_0004536	Serum levels of protein TBP	measurement	1.40182	1	0	1
ENSG00000100991	TRPC4AP	EFO_0009718	Peak expiratory flow (pef)	measurement	0.182424	0.525	0.475	2
ENSG00000146216	TTBK1	EFO_0005230	Panic attacks | mental health problems ever diagnosed by a professional	nervous system disease	-0.158783	0.445	0.555	1
ENSG00000159640	ACE	EFO_0009268	Illnesses of siblings - Alzheimers disease dementia (UKB data field 20111) (Gene-based burden)	measurement	-0.945685	0	1	1
ENSG00000157111	TMEM171	EFO_0010700	High light scatter reticulocyte percentage (UKB data field 30290) (Gene-based burden)	measurement	0.0869252	1	0	1
ENSG00000179403	VWA1	EFO_0004338	Weight, manual entry	measurement	-2.28169	0	1	1
ENSG00000108788	MLX	EFO_0004584	Mean platelet (thrombocyte) volume	measurement	-0.0758854	0.449	0.551	2
ENSG00000171723	GPHN	EFO_0000508	Family history of other specific disorders	genetic, familial or congenital disease	-0.220508	0.396	0.604	17
ENSG00000065154	OAT	MONDO_0009796			-0.726794	0.191	0.809	455
ENSG00000099194	SCD	EFO_0003784	Skin colour	phenotype	-0.0512366	0	1	1
ENSG00000117118	SDHB	EFO_0004348	Hematocrit	measurement	-0.0194052	0.499	0.501	5
ENSG00000206503	HLA-A	EFO_0009253	Immature reticulocyte fraction	measurement	-0.011122	0.494	0.506	36
ENSG00000197562	RAB40C	EFO_0010700	High light scatter reticulocyte percentage (UKB data field 30290) (Gene-based burden)	measurement	0.030741	0.529	0.471	3
ENSG00000198892	SHISA4	EFO_0009783	Icd10: i25.1 atherosclerotic heart disease | underlying (primary) cause of death	cardiovascular disease	0.0793206	0.763	0.237	1
ENSG00000135437	RDH5	MONDO_0016293			0.853978	0.698	0.302	2
ENSG00000288702	UGT1A3	EFO_0004570	Total bilirubin levels (UKB data field 30840) (Gene-based burden)	measurement	-0.176557	0.361	0.639	10
ENSG00000258289	CHURC1	EFO_0007986	Reticulocyte count	measurement	-0.00891841	0.482	0.518	2
ENSG00000108654	DDX5	EFO_0004696	Serum levels of protein SHBG	measurement	-0.0162297	0.478	0.522	2
ENSG00000170632	ARMC10	EFO_0000508	Family history of other specific disorders	genetic, familial or congenital disease	-0.0132261	0.475	0.525	15
ENSG00000197249	SERPINA1	EFO_0007989	Monocyte percentage	measurement	0.163325	1	0	1
ENSG00000112695	COX7A2	EFO_0000508	Family history of other specific disorders	genetic, familial or congenital disease	-0.0397091	0.49	0.51	7
ENSG00000183034	OTOP2	MONDO_0019501			0.119281	0.555	0.445	7
ENSG00000173960	UBXN2A	EFO_0004314	Forced expiratory volume in 1-second (fev1)	measurement	-0.0106039	0.487	0.513	3
ENSG00000100412	ACO2	EFO_1000627	Other disorders of thyroid	endocrine system disease	-0.0340914	0	1	1
ENSG00000070404	FSTL3	EFO_0000508	Family history of other specific disorders	genetic, familial or congenital disease	-0.0254538	0.474	0.526	19
ENSG00000132639	SNAP25	HP_0001250	Epilepsy, recurrent seizures, convulsions	nervous system disease	-0.482452	0.388	0.612	2
ENSG00000149591	TAGLN	EFO_0001379	Other endocrine disorders	endocrine system disease	-0.0123266	0	1	1
ENSG00000112773	TENT5A	EFO_0007990	Neutrophill percentage	measurement	0.00557267	0.488	0.512	2
ENSG00000125691	RPL23	EFO_0004339	Standing height	measurement	-0.870021	0	1	1
ENSG00000104626	ERI1	EFO_0007010	Interpolated age of participant when cancer first diagnosed	measurement	-0.400327	0	1	1
ENSG00000032444	PNPLA6	EFO_0000508	Family history of other specific disorders	genetic, familial or congenital disease	-0.248847	0.375	0.625	44
ENSG00000156222	SLC28A1	EFO_0000508	Family history of other specific disorders	genetic, familial or congenital disease	-0.0234476	0.492	0.508	24
ENSG00000155926	SLA	EFO_0007978	Red blood cell count	measurement	0.140077	0.861	0.139	1
ENSG00000163171	CDC42EP3	EFO_0000508	Family history of other specific disorders	genetic, familial or congenital disease	0.0498852	0.53	0.47	16
ENSG00000257017	HP	EFO_0001645	Heart disease | illnesses of adopted siblings	cardiovascular disease	-0.0379653	0	1	1
ENSG00000158321	AUTS2	EFO_0004713	FEV1 FVC ratio Z score (UKB data field 20258) (Gene-based burden)	measurement	-0.0748337	0.446	0.554	2
ENSG00000138036	DYNC2LI1	EFO_0009605	Diseases of pancreas	pancreas disease	-0.026354	0.493	0.507	2
ENSG00000099624	ATP5F1D	EFO_0007993	Lymphocyte percentage	measurement	-0.165758	0.463	0.537	2
ENSG00000135679	MDM2	EFO_0004530	Triglyceride levels	measurement	0.100283	1	0	1
ENSG00000149212	SESN3	EFO_0004612	High-density lipoprotein 3 cholesterol levels	measurement	0.109683	1	0	1
ENSG00000167193	CRK	EFO_0004535	Serum levels of protein ALB	measurement	-0.0870976	0.442	0.558	3
ENSG00000167461	RAB8A	EFO_0007993	Lymphocyte percentage	measurement	0.0298674	0.493	0.507	2
ENSG00000049656	CLPTM1L	EFO_1000018	Functional disorders of bladder	urinary system disease	0.0831103	0.515	0.485	2
ENSG00000164088	PPM1M	EFO_0004530	Triglyceride levels	measurement	-0.144877	0.312	0.688	1
ENSG00000112339	HBS1L	EFO_0000508	Family history of other specific disorders	genetic, familial or congenital disease	-0.52036	0.259	0.741	12
ENSG00000100600	LGMN	EFO_0004339	Standing height	measurement	-0.17866	0	1	1
ENSG00000106785	TRIM14	MONDO_0012495			-0.516979	0.297	0.703	4
ENSG00000124120	TTPAL	EFO_0004309	Platelet count	measurement	-0.0738427	0.475	0.525	3
ENSG00000134824	FADS2	EFO_0004570	Total bilirubin levels (UKB data field 30840) (Gene-based burden)	measurement	-0.0243284	0.475	0.525	2
ENSG00000204479	PRAMEF17	EFO_0000508	Family history of other specific disorders	genetic, familial or congenital disease	-0.0904119	0.449	0.551	25
ENSG00000113916	BCL6	MONDO_0004979	Asthma	respiratory or thoracic disease	-1.03023	0	1	1
ENSG00000116688	MFN2	MONDO_0016418			-0.237089	0.468	0.532	1
ENSG00000167395	ZNF646	EFO_0008354	Number of incorrect matches in round	measurement	0.0159755	0.494	0.506	2
ENSG00000133983	COX16	EFO_0004533	Alkaline phosphatase levels (UKB data field 30610) (Gene-based burden)	measurement	0.0543037	1	0	1
ENSG00000204231	RXRB	EFO_0009189	ICD10 E05: Hyperthyroidism or thyrotoxicosis (Gene-based burden)	endocrine system disease	-0.0652239	0.491	0.509	1
ENSG00000143457	GOLPH3L	EFO_0004736	Aspartate aminotransferase levels (UKB data field 30650) (Gene-based burden)	measurement	0.193208	1	0	1
ENSG00000108262	GIT1	EFO_0005091	Monocyte count	measurement	-1.18542	0.263	0.737	1
ENSG00000165280	VCP	MONDO_0017161			-0.560745	0.246	0.754	396
ENSG00000111231	GPN3	EFO_0000508	Family history of other specific disorders	genetic, familial or congenital disease	-0.00576158	0.513	0.487	8
ENSG00000165959	CLMN	EFO_0007777	Basal metabolic rate	measurement	-88.4854	0	1	1
ENSG00000159720	ATP6V0D1	EFO_0004305	Nucleated red blood cell count	measurement	-0.677422	0	1	1
ENSG00000122729	ACO1	EFO_0004305	Nucleated red blood cell count	measurement	-0.201245	0.328	0.672	6
ENSG00000120071	KANSL1	MONDO_0012496			-0.416156	0.304	0.696	785
ENSG00000148926	ADM	EFO_0005409	Trunk predicted mass	measurement	0.0141901	0.496	0.504	2
ENSG00000164199	ADGRV1	MONDO_0007367			0.0906503	0.538	0.462	3
ENSG00000177084	POLE	MONDO_0014058			-0.322195	0.344	0.656	158
ENSG00000144035	NAT8	EFO_0004509	Hemoglobin [conditional]	measurement	0.00344683	0.492	0.508	2
ENSG00000255524	NPIPB8	EFO_0004509	Hemoglobin [conditional]	measurement	-0.156683	0	1	1
ENSG00000204542	C6orf15	EFO_0007996	Eosinophil percentage of granulocytes	measurement	0.00369236	0.498	0.502	5
ENSG00000223573	TINCR	EFO_0004193	Rodent ulcer | cancer code, self-reported	cell proliferation disorder	0.185669	1	0	1
ENSG00000101213	PTK6	EFO_0000729	Ulcerative colitis	gastrointestinal disease	2.72278	1	0	1
ENSG00000185294	SPPL2C	EFO_0004541	Glycated haemoglobin HbA1c levels adjusted for BMI	measurement	-0.000445544	0.49	0.51	14
ENSG00000197532	OR6Y1	EFO_0004526	Mean corpuscular volume	measurement	0.379051	0.649	0.351	3
ENSG00000113212	PCDHB7	EFO_0007988	White blood cell count	measurement	0.036107	0.515	0.485	2
ENSG00000139182	CLSTN3	EFO_0007937	Serum levels of protein IRF6	measurement	-0.0730287	0.49	0.51	3
ENSG00000168028	RPSA	MONDO_0010066			-0.236923	0.407	0.593	6
ENSG00000091640	SPAG7	EFO_0004695	Intra-ocular pressure, goldmann-correlated (left)	measurement	-4.83896	0	1	1
ENSG00000137672	TRPC6	EFO_0004236	Glomerulosclerosis [AA]	urinary system disease	-0.286395	0.365	0.635	137
ENSG00000186395	KRT10	EFO_0010918	Lectin-like oxidized LDL receptor 1 levels	measurement	-1.3784	0	1	1
ENSG00000196230	TUBB	MONDO_0020738			-0.367378	0.332	0.668	6
ENSG00000161955	TNFSF13	EFO_0004617	Cystatin C levels (UKB data field 30720) (Gene-based burden)	measurement	-0.0882746	0.448	0.552	2
ENSG00000188322	SBK1	EFO_0007828	Daytime nap	measurement	-0.0547058	0	1	1
ENSG00000204444	APOM	EFO_0009718	Peak expiratory flow (pef)	measurement	0.188665	0.615	0.385	3
ENSG00000261272	MUC22	EFO_1000627	Other disorders of thyroid	endocrine system disease	0.0452009	0.55	0.45	32
ENSG00000081052	COL4A4	HP_0000545	Myopia	phenotype	0.605701	0.709	0.291	2
ENSG00000100294	MCAT	EFO_0004527	Mean corpuscular haemoglobin	measurement	0.142586	1	0	1
ENSG00000164692	COL1A2	MONDO_0008147			-0.567121	0.247	0.753	49
ENSG00000175619	OR4B1	EFO_0000537	Hypertension	cardiovascular disease	0.0248078	0.516	0.484	5
ENSG00000198734	F5	MONDO_0009210			-0.15998	0.477	0.523	1
ENSG00000213341	CHUK	EFO_0004574	Total cholesterol levels	measurement	-0.320052	0	1	1
ENSG00000172243	CLEC7A	Orphanet_1334			0.182264	0.592	0.408	4
ENSG00000119242	CCDC92	EFO_0004514	Heel quantitative ultrasound index (qui), direct entry (right)	measurement	6.79105	1	0	1
ENSG00000136141	LRCH1	EFO_0007993	Lymphocyte percentage	measurement	0.0457681	1	0	1
ENSG00000116793	PHTF1	EFO_0004526	Mean corpuscular volume	measurement	0.140931	1	0	1
ENSG00000105856	HBP1	EFO_0004617	Cystatin C levels (UKB data field 30720) (Gene-based burden)	measurement	0.410989	1	0	1
ENSG00000089639	GMIP	EFO_0004532	Gamma glutamyltransferase levels (UKB data field 30730) (Gene-based burden)	measurement	-0.592118	0	1	1
ENSG00000099365	STX1B	EFO_0000537	Hypertension	cardiovascular disease	-0.336879	0	1	1
ENSG00000109107	ALDOC	EFO_0000508	Family history of other specific disorders	genetic, familial or congenital disease	-0.386535	0.314	0.686	13
ENSG00000165916	PSMC3	MONDO_0020434			-0.236536	0.468	0.532	1
ENSG00000170927	PKHD1	EFO_0008620	Polycystic kidney | non-cancer illness code, self-reported	urinary system disease	0.166328	0.587	0.413	11
ENSG00000124920	MYRF	MONDO_0004892	For just reading/near work as you are getting older (called 'presbyopia') | reason for glasses/contact lenses	disease of visual system	-7.26003	0	1	1
ENSG00000183508	TENT5C	EFO_0007986	Reticulocyte count	measurement	0.0291963	0.552	0.448	6
ENSG00000185650	ZFP36L1	MONDO_0004979	Asthma	respiratory or thoracic disease	0.019182	0.505	0.495	2
ENSG00000122674	CCZ1	EFO_0010700	High light scatter reticulocyte percentage (UKB data field 30290) (Gene-based burden)	measurement	-0.054578	0.463	0.537	3
ENSG00000197020	ZNF100	EFO_0004526	Mean corpuscular volume	measurement	0.0332539	0.53	0.47	5
ENSG00000173040	EVC2	Orphanet_289			-0.589622	0.222	0.778	1289
ENSG00000186306	OR10T2	EFO_0004526	Mean corpuscular volume	measurement	0.0807546	0.557	0.443	8
ENSG00000119383	PTPA	MONDO_0004979	Asthma	respiratory or thoracic disease	-5.82522	0	1	1
ENSG00000008300	CELSR3	EFO_0000384	Regional enteritis	gastrointestinal disease	-0.82676	0.135	0.865	2
ENSG00000175084	DES	EFO_0008111	No | surgery/amputation of toe or leg	measurement	-0.0236848	0.498	0.502	3
ENSG00000204540	PSORS1C1	EFO_0004531	Urate levels (UKB data field 30880) (Gene-based burden)	measurement	-0.0116284	0.479	0.521	6
ENSG00000214753	HNRNPUL2	EFO_0000508	Family history of other specific disorders	genetic, familial or congenital disease	-0.558369	0.245	0.755	17
ENSG00000275302	CCL4	EFO_0004527	Mean corpuscular haemoglobin	measurement	-0.0387857	0	1	1
ENSG00000101017	CD40	EFO_0009190	Thyrotoxicosis with or without goiter	endocrine system disease	0.306119	0.679	0.321	2
ENSG00000152767	FARP1	EFO_0004995	Trunk fat-free mass	measurement	-0.0609701	0	1	1
ENSG00000063176	SPHK2	EFO_0007988	White blood cell count	measurement	-0.0814057	0.461	0.539	2
ENSG00000046651	OFD1	MONDO_0010702			-0.513547	0.256	0.744	511
ENSG00000127054	INTS11	EFO_0000508	Family history of other specific disorders	genetic, familial or congenital disease	-0.0353319	0.489	0.511	9
ENSG00000175084	DES	HP_0002251			-0.112042	0.487	0.513	1
ENSG00000081237	PTPRC	EFO_0007989	Monocyte percentage	measurement	0.132074	1	0	1
ENSG00000108788	MLX	EFO_0004342	Waist circumference	measurement	1.23496	1	0	1
ENSG00000127838	PNKD	EFO_0004980	Appendicular lean mass	measurement	0.0756422	0.549	0.451	3
ENSG00000143590	EFNA3	EFO_0004541	Glycated haemoglobin HbA1c levels adjusted for BMI	measurement	-0.554894	0	1	1
ENSG00000127947	PTPN12	EFO_0000217	Gastritis and duodenitis, nos	gastrointestinal disease	-4.3621	0	1	1
ENSG00000166165	CKB	EFO_0007990	Neutrophill percentage	measurement	-0.0858897	0.449	0.551	2
ENSG00000180353	HCLS1	EFO_0004617	Cystatin C levels (UKB data field 30720) (Gene-based burden)	measurement	-0.0240634	0.496	0.504	5
ENSG00000163516	ANKZF1	EFO_0004312	Forced vital capacity (fvc)	measurement	-0.377452	0	1	1
ENSG00000002549	LAP3	EFO_0004309	Platelet count	measurement	0.000297085	0.494	0.506	5
ENSG00000153944	MSI2	EFO_0004528	Mean corpuscular haemoglobin concentration	measurement	0.173044	0.539	0.461	2
ENSG00000122678	POLM	EFO_0000400	Diabetes mellitus	pancreas disease	0.980581	1	0	1
ENSG00000176209	SMIM19	EFO_0004531	Urate levels (UKB data field 30880) (Gene-based burden)	measurement	-0.180933	0	1	1
ENSG00000119574	ZBTB45	EFO_0000508	Family history of other specific disorders	genetic, familial or congenital disease	0.0100588	0.488	0.512	30
ENSG00000109911	ELP4	MONDO_0800183			-0.0610992	0.492	0.508	1
ENSG00000150687	PRSS23	Orphanet_71862	Hereditary retinal dystrophies	disease of visual system	0.585282	0.625	0.375	2
ENSG00000130520	LSM4	EFO_0005091	Monocyte count	measurement	-0.0495068	0.466	0.534	4
ENSG00000179344	HLA-DQB1	EFO_0004996	Type 1 diabetes with renal complications	urinary system disease	1.07796	0.759	0.241	13
ENSG00000065600	PACC1	EFO_0005091	Monocyte count	measurement	-0.0498391	0.467	0.533	4
ENSG00000105612	DNASE2	EFO_0007986	Reticulocyte count	measurement	0.0124617	0.5	0.5	5
ENSG00000172538	FAM170B	EFO_0007984	Platelet distribution width	measurement	-0.0092145	0.502	0.498	4
ENSG00000204308	RNF5	EFO_0009714	Long-standing illness, disability or infirmity	Uncategorised	0.0222607	0.49	0.51	2
ENSG00000203747	FCGR3A	EFO_0000508	Family history of other specific disorders	genetic, familial or congenital disease	-0.539812	0.233	0.767	16
ENSG00000069849	ATP1B3	EFO_0004305	Nucleated red blood cell count	measurement	0.0986862	0.525	0.475	2
ENSG00000155085	AK9	EFO_0009805	Whole body water mass	measurement	0.61267	1	0	1
ENSG00000125107	CNOT1	EFO_0004509	Hemoglobin [conditional]	measurement	0.184846	1	0	1
ENSG00000188060	RAB42	EFO_0000508	Family history of other specific disorders	genetic, familial or congenital disease	-0.492681	0.272	0.728	7
ENSG00000126787	DLGAP5	EFO_0004309	Platelet count	measurement	-0.0931134	0	1	1
ENSG00000160710	ADAR	EFO_0009605	Diseases of pancreas	pancreas disease	-0.341718	0	1	1
ENSG00000188452	CERKL	EFO_0009390	Sum neutrophil eosinophil counts	measurement	-0.22946	0	1	1
ENSG00000159140	SON	EFO_0004305	Nucleated red blood cell count	measurement	-0.302711	0	1	1
ENSG00000168016	TRANK1	EFO_0000508	Family history of other specific disorders	genetic, familial or congenital disease	-0.012669	0.508	0.492	141
ENSG00000100344	PNPLA3	EFO_0004509	Hemoglobin [conditional]	measurement	0.018334	0.499	0.501	2
ENSG00000146386	ABRACL	EFO_0004611	Low density lipoprotein cholesterol levels	measurement	0.0744145	1	0	1
ENSG00000182149	IST1	EFO_0010701	Mean reticulocyte volume (UKB data field 30260) (Gene-based burden)	measurement	-0.0536691	0.484	0.516	2
ENSG00000224389	C4B	MONDO_0005271	Allergic disease (Gene-based burden)	immune system disease	0.0378027	0.504	0.496	2
ENSG00000104043	ATP8B4	EFO_0004309	Platelet count	measurement	-0.0093589	0.488	0.512	3
ENSG00000091542	ALKBH5	EFO_0004615	Serum levels of protein APOB	measurement	-0.301103	0	1	1
ENSG00000248592	STIMATE-MUSTN1	EFO_0004305	Nucleated red blood cell count	measurement	0.279476	0.542	0.458	3
ENSG00000042832	TG	EFO_0004842	Eosinophill count	measurement	-0.0921339	0.482	0.518	3
ENSG00000087448	KLHL42	CHEBI_5931	Insulin | medication for cholesterol, blood pressure or diabetes	Uncategorised	0.427532	1	0	1
ENSG00000127081	ZNF484	EFO_0005090	Basophill count	measurement	-0.335588	0	1	1
ENSG00000085491	SLC25A24	EFO_0007987	DNA methylation-estimated granulocyte proportions	measurement	0.0428775	0.982	0.018	1
ENSG00000124508	BTN2A2	EFO_0000284	ICD10 N40: Benign prostatic hyperplasia (Gene-based burden)	cell proliferation disorder	-0.0463752	0.489	0.511	1
ENSG00000180089	TMEM86B	EFO_0004528	Mean corpuscular haemoglobin concentration	measurement	0.017647	0.494	0.506	2
ENSG00000105656	ELL	EFO_0004339	Standing height	measurement	-0.128732	0.456	0.544	2
ENSG00000183255	PTTG1IP	EFO_0004526	Mean corpuscular volume	measurement	0.345641	1	0	1
ENSG00000126062	TMEM115	EFO_0004584	Mean platelet (thrombocyte) volume	measurement	0.193934	0.525	0.475	2
ENSG00000174469	CNTNAP2	HP_0012758			-0.163293	0.476	0.524	1
ENSG00000288611	NPBWR1	EFO_0000508	Family history of other specific disorders	genetic, familial or congenital disease	-0.536938	0.252	0.748	17
ENSG00000084676	NCOA1	EFO_0006335	Systolic blood pressure, manual reading	measurement	-3.59553	0	1	1
ENSG00000173402	DAG1	EFO_0004326	Pulse rate	measurement	-3.41326	0	1	1
ENSG00000123268	ATF1	EFO_0000508	Family history of other specific disorders	genetic, familial or congenital disease	-0.655582	0.207	0.793	10
ENSG00000155561	NUP205	EFO_0004614	Apolipoprotein A levels	measurement	0.273142	1	0	1
ENSG00000163131	CTSS	EFO_0007990	Neutrophill percentage	measurement	-0.175716	0.475	0.525	3
ENSG00000174177	CTU2	MONDO_0024623	Ear-nose-throat disorder	Uncategorised	0.00860828	0.521	0.479	6
ENSG00000178878	APOLD1	MONDO_0017169			-0.0629322	0.489	0.511	1
ENSG00000261272	MUC22	EFO_0006941	Hand grip strength (right)	measurement	-0.00404782	0.504	0.496	9
ENSG00000132330	SCLY	EFO_0004518	Creatinine levels (UKB data field 30700) (Gene-based burden)	measurement	-0.548289	0	1	1
ENSG00000136378	ADAMTS7	EFO_1001375	Ischemic heart disease	cardiovascular disease	0.249638	0.617	0.383	2
ENSG00000157150	TIMP4	EFO_0010615	Galanin peptide levels	measurement	0.36765	1	0	1
ENSG00000163719	MTMR14	MONDO_0018947			-0.599257	0.271	0.729	5
ENSG00000197375	SLC22A5	EFO_0010700	High light scatter reticulocyte percentage (UKB data field 30290) (Gene-based burden)	measurement	-0.00259767	0.509	0.491	5
ENSG00000120690	ELF1	EFO_0004842	Eosinophill count	measurement	-0.0663369	0.459	0.541	3
ENSG00000204542	C6orf15	EFO_1000897	Type 1 diabetes with ketoacidosis (PheCode 250.11)	pancreas disease	-0.234479	0.396	0.604	9
ENSG00000054983	GALC	MONDO_0017845			0.817161	0.722	0.278	2
ENSG00000198087	CD2AP	MONDO_0004975	Alzheimer's disease in APOE e4+ carriers	nervous system disease	0.184832	0.519	0.481	2
ENSG00000186153	WWOX	MONDO_0100062			-0.485086	0.296	0.704	709
ENSG00000204498	NFKBIL1	EFO_0009554	Intestinal malabsorption (non-celiac)	gastrointestinal disease	0.479154	0.555	0.445	2
ENSG00000177239	MAN1B1	HP_0001250	Epilepsy, recurrent seizures, convulsions	nervous system disease	-0.0754617	0.484	0.516	1
ENSG00000108759	KRT32	EFO_0003924	Other | anaesthetics administered post delivery	phenotype	0.0173813	0.515	0.485	3
ENSG00000188315	C3orf62	EFO_0004631	Anxiety score x vitamin D PRS interaction	phenotype	0.0855435	0.536	0.464	2
ENSG00000136352	NKX2-1	EFO_0004152			-0.17432	0.475	0.525	1
ENSG00000214954	LRRC69	EFO_0000508	Family history of other specific disorders	genetic, familial or congenital disease	-0.0842684	0.458	0.542	18
ENSG00000171462	DLK2	EFO_0004339	Standing height	measurement	0.102517	1	0	1
ENSG00000111537	IFNG	MONDO_0033541			-0.0629897	0.489	0.511	1
ENSG00000021574	SPAST	EFO_1000632	Infantile cerebral palsy	nervous system disease	-0.209114	0.425	0.575	3
ENSG00000204308	RNF5	EFO_0000405	Anal and rectal conditions	Uncategorised	0.0144191	0.505	0.495	2
ENSG00000115380	EFEMP1	HP_0000098			0.231092	0.576	0.424	2
ENSG00000113594	LIFR	MONDO_0019719			0.526739	0.698	0.302	3
ENSG00000135763	URB2	EFO_0004527	Mean corpuscular haemoglobin	measurement	0.0296564	0.526	0.474	3
ENSG00000171988	JMJD1C	EFO_0007984	Platelet distribution width	measurement	-0.128525	0.473	0.527	2
ENSG00000182150	ERCC6L2	HP_0001873	Thrombocytopenia	phenotype	-0.0730357	0.484	0.516	1
ENSG00000076662	ICAM3	EFO_0000508	Family history of other specific disorders	genetic, familial or congenital disease	-0.048016	0.487	0.513	23
ENSG00000160075	SSU72	EFO_0007010	Interpolated age of participant when cancer first diagnosed	measurement	-1.01919	0	1	1
ENSG00000258555	SPECC1L-ADORA2A	EFO_0004532	Gamma glutamyltransferase levels (UKB data field 30730) (Gene-based burden)	measurement	0.102964	0.543	0.457	3
ENSG00000139515	PDX1	Orphanet_183625			0.130678	0.559	0.441	11
ENSG00000161547	SRSF2	EFO_0000198	ICD10 D46.9: Myelodysplastic syndrome, unspecified	cell proliferation disorder	-0.376509	0.449	0.551	1
ENSG00000173064	HECTD4	EFO_0009714	Long-standing illness, disability or infirmity	Uncategorised	-0.864628	0	1	1
ENSG00000197457	STMN3	MONDO_0002406	Chronic dermatitis due to solar radiation	integumentary system disease	0.109997	0.568	0.432	2
ENSG00000158864	NDUFS2	EFO_0003956	Hayfever, allergic rhinitis or eczema | blood clot, dvt, bronchitis, emphysema, asthma, rhinitis, eczema, allergy diagnosed by doctor	respiratory or thoracic disease	1.27032	1	0	1
ENSG00000178821	TMEM52	EFO_0009805	Whole body water mass	measurement	-0.0114425	0.508	0.492	5
ENSG00000275111	ZNF2	EFO_0000508	Family history of other specific disorders	genetic, familial or congenital disease	-0.14139	0.46	0.54	1
ENSG00000091140	DLD	MONDO_0009529			-0.750678	0.17	0.83	416
ENSG00000104856	RELB	EFO_1001870	Late-onset Alzheimer's disease	nervous system disease	0.00292705	0.503	0.497	3
ENSG00000105856	HBP1	EFO_0004614	Apolipoprotein A levels	measurement	0.141632	1	0	1
ENSG00000160325	CACFD1	EFO_0007937	Serum levels of protein IRF6	measurement	-0.0924207	0.458	0.542	8
ENSG00000172273	HINFP	EFO_0007989	Monocyte percentage	measurement	-0.433706	0	1	1
ENSG00000109320	NFKB1	EFO_0007993	Lymphocyte percentage	measurement	-0.200961	0.455	0.545	3
ENSG00000072778	ACADVL	EFO_0000537	Hypertension	cardiovascular disease	-0.108	0.446	0.554	3
ENSG00000158062	UBXN11	EFO_0007991	Eosinophill percentage	measurement	0.00260741	0.508	0.492	3
ENSG00000079999	KEAP1	EFO_0000685	Rheumatoid arthritis	musculoskeletal or connective tissue disease	1.43797	1	0	1
ENSG00000174775	HRAS	EFO_0007986	Reticulocyte count	measurement	0.108688	0.55	0.45	2
ENSG00000186827	TNFRSF4	EFO_0000508	Family history of other specific disorders	genetic, familial or congenital disease	0.0389254	0.518	0.482	12
ENSG00000187049	TMEM216	MONDO_0002320	Other specified congenital anomalies of nervous system	nervous system disease	-0.139518	0.483	0.517	1
ENSG00000128731	HERC2	EFO_0003867	Cerivastatin-induced rhabdomyolysis	musculoskeletal or connective tissue disease	-0.0656485	0.487	0.513	1
ENSG00000130203	APOE	EFO_0007989	Monocyte percentage	measurement	-2.23144	0	1	1
ENSG00000158874	APOA2	EFO_0007984	Platelet distribution width	measurement	-0.201873	0.436	0.564	1
ENSG00000188910	GJB3	MONDO_0019588			-0.102566	0.472	0.528	6
ENSG00000135912	TTLL4	EFO_0004528	Mean corpuscular haemoglobin concentration	measurement	-0.00627551	0.496	0.504	6
ENSG00000206503	HLA-A	MONDO_0005271	Allergic disease (Gene-based burden)	immune system disease	-2.29669	0.016	0.984	2
ENSG00000161091	MFSD12	EFO_0004532	Gamma glutamyltransferase levels (UKB data field 30730) (Gene-based burden)	measurement	-0.234065	0	1	1
ENSG00000134222	PSRC1	EFO_0007937	Serum levels of protein IRF6	measurement	-1.04913	0	1	1
ENSG00000164284	GRPEL2	EFO_0000508	Family history of other specific disorders	genetic, familial or congenital disease	-0.163889	0.431	0.569	9
ENSG00000065534	MYLK	EFO_1001986	Other acquired musculoskeletal deformity	musculoskeletal or connective tissue disease	-0.482785	0.279	0.721	37
ENSG00000198189	HSD17B11	EFO_0001422	Cirrhosis of liver without mention of alcohol	cell proliferation disorder	-1.87221	0	1	1
ENSG00000204642	HLA-F	MONDO_0005301	ICD10 G35: Multiple sclerosis (Gene-based burden)	immune system disease	0.0631816	0.505	0.495	3
ENSG00000129255	MPDU1	EFO_0000508	Family history of other specific disorders	genetic, familial or congenital disease	-0.320139	0.349	0.651	36
ENSG00000197561	ELANE	MONDO_0008742			-0.520556	0.268	0.732	317
ENSG00000164692	COL1A2	HP_0001263			-0.0794768	0.484	0.516	1
ENSG00000018699	TTC27	EFO_0009188	Red blood cell (erythrocyte) distribution width	measurement	-0.0717389	0.442	0.558	2
ENSG00000234745	HLA-B	EFO_0000589	ICD10 E89: Postprocedural endocrine and metabolic complications and disorders, not elsewhere classified (Gene-based burden)	Uncategorised	-3.61908	0.001	0.999	3
ENSG00000174106	LEMD3	EFO_0004312	Forced vital capacity (fvc)	measurement	0.506669	0.843	0.157	1
ENSG00000178252	WDR6	EFO_0004536	Serum levels of protein TBP	measurement	0.711834	1	0	1
ENSG00000242265	PEG10	EFO_0000508	Family history of other specific disorders	genetic, familial or congenital disease	0.221327	0.603	0.397	10
ENSG00000145242	EPHA5	EFO_0000508	Family history of other specific disorders	genetic, familial or congenital disease	0.0199235	0.509	0.491	28
ENSG00000178814	OPLAH	EFO_0004314	Forced expiratory volume in 1-second (fev1)	measurement	0.0596328	1	0	1
ENSG00000174226	SNX31	EFO_0000508	Family history of other specific disorders	genetic, familial or congenital disease	-0.581952	0.234	0.766	15
ENSG00000188076	SCGB1C1	EFO_0004584	Mean platelet (thrombocyte) volume	measurement	0.0777956	0.573	0.427	7
ENSG00000143748	NVL	EFO_0004614	Apolipoprotein A levels	measurement	-0.321413	0	1	1
ENSG00000176714	CCDC121	EFO_0004593	Gestational diabetes only	pregnancy or perinatal disease	-0.0743773	0.483	0.517	2
ENSG00000180596	H2BC4	EFO_0000508	Family history of other specific disorders	genetic, familial or congenital disease	-0.0715138	0.484	0.516	1
ENSG00000118495	PLAGL1	EFO_0000508	Family history of other specific disorders	genetic, familial or congenital disease	0.0681169	0.535	0.465	14
ENSG00000168092	PAFAH1B2	EFO_0004587	Lymphocyte count	measurement	0.142019	1	0	1
ENSG00000002919	SNX11	EFO_0004530	Triglyceride levels	measurement	0.0750252	1	0	1
ENSG00000182463	TSHZ2	EFO_0004528	Mean corpuscular haemoglobin concentration	measurement	0.11408	1	0	1
ENSG00000204542	C6orf15	EFO_0000699	Sicca syndrome	disease of visual system	0.162209	0.537	0.463	2
ENSG00000187796	CARD9	EFO_0004530	Triglyceride levels	measurement	0.0153053	0.999	0.001	1
ENSG00000131748	STARD3	EFO_0010972	Serum phosphate levels	measurement	0.730933	0.576	0.424	1
ENSG00000154328	NEIL2	EFO_0000508	Family history of other specific disorders	genetic, familial or congenital disease	-0.0284066	0.473	0.527	19
ENSG00000165684	SNAPC4	EFO_0004314	Forced expiratory volume in 1-second (fev1)	measurement	-0.783695	0	1	1
ENSG00000168769	TET2	EFO_0004314	Forced expiratory volume in 1-second (fev1)	measurement	-0.0808462	0.442	0.558	5
ENSG00000204538	PSORS1C2	EFO_0005091	Monocyte count	measurement	0.0601583	0.527	0.473	17
ENSG00000108406	DHX40	EFO_0004536	Serum levels of protein TBP	measurement	-0.519046	0	1	1
ENSG00000273542	H4C12	EFO_0004509	Hemoglobin [conditional]	measurement	-0.061543	0	1	1
ENSG00000005486	RHBDD2	EFO_0007992	Basophill percentage	measurement	0.130762	1	0	1
ENSG00000177888	ZBTB41	EFO_0004634	Coagulation factor XIII B chain measurement	measurement	-3.01566	0	1	1
ENSG00000137404	NRM	EFO_0004309	Platelet count	measurement	-0.159555	0.387	0.613	3
ENSG00000163681	SLMAP	EFO_0009492	Cardiac arrest	cardiovascular disease	-0.131627	0.486	0.514	1
ENSG00000172354	GNB2	EFO_0007978	Red blood cell count	measurement	-0.606595	0.338	0.662	2
ENSG00000172667	ZMAT3	EFO_0000508	Family history of other specific disorders	genetic, familial or congenital disease	-0.244502	0.392	0.608	14
ENSG00000179348	GATA2	MONDO_0013607			-0.513143	0.254	0.746	1012
ENSG00000231852	CYP21A2	EFO_0004312	Forced vital capacity (fvc)	measurement	0.0399081	0.539	0.461	11
ENSG00000145029	NICN1	EFO_0008111	No | surgery/amputation of toe or leg	measurement	-0.312545	0.461	0.539	2
ENSG00000100330	MTMR3	EFO_0005409	Trunk predicted mass	measurement	1.25264	1	0	1
ENSG00000103494	RPGRIP1L	MONDO_0015229			-0.0938979	0.486	0.514	1
ENSG00000117411	B4GALT2	EFO_0004627	IGF 1 (UKB data field 30770) (Gene-based burden)	measurement	-0.443678	0	1	1
ENSG00000033867	SLC4A7	EFO_0004587	Lymphocyte count	measurement	0.0176891	0.511	0.489	4
ENSG00000127948	POR	EFO_0007988	White blood cell count	measurement	-1.54236	0.217	0.783	1
ENSG00000217930	PAM16	MONDO_0019005			-0.181201	0.417	0.583	173
ENSG00000182218	HHIPL1	EFO_0000612	Myocardial infarction	cardiovascular disease	-0.679961	0.134	0.866	2
ENSG00000026025	VIM	EFO_0004736	Aspartate aminotransferase levels (UKB data field 30650) (Gene-based burden)	measurement	-0.160568	0	1	1
ENSG00000204469	PRRC2A	EFO_0005091	Monocyte count	measurement	-0.0693424	0.447	0.553	15
ENSG00000115507	OTX1	EFO_0004631	Anxiety score x vitamin D PRS interaction	phenotype	0.183971	0.552	0.448	3
ENSG00000116809	ZBTB17	EFO_0004532	Gamma glutamyltransferase levels (UKB data field 30730) (Gene-based burden)	measurement	0.116995	0.585	0.415	5
ENSG00000198836	OPA1	HP_0003457			-0.082869	0.484	0.516	1
ENSG00000096968	JAK2	Orphanet_145			-0.119248	0.486	0.514	1
ENSG00000129933	MAU2	MONDO_0005148	Type 2 diabetes	pancreas disease	-0.328061	0.384	0.616	2
ENSG00000143382	ADAMTSL4	EFO_0005091	Monocyte count	measurement	-0.073671	0.45	0.55	4
ENSG00000166396	SERPINB7	MONDO_0014272			-0.328363	0.35	0.65	5
ENSG00000204520	MICA	HP_0003418	Back pain	phenotype	0.470954	0.796	0.204	2
ENSG00000120686	UFM1	EFO_0004751	C-C motif chemokine 4 levels	measurement	-4.66793	0	1	1
ENSG00000132670	PTPRA	EFO_0004526	Mean corpuscular volume	measurement	-0.325583	0	1	1
ENSG00000005339	CREBBP	HP_0002714			-0.150431	0.479	0.521	1
ENSG00000138190	EXOC6	EFO_0000508	Family history of other specific disorders	genetic, familial or congenital disease	0.047361	0.528	0.472	16
ENSG00000237388	OR4A47	EFO_0004308	Decreased white blood cell count	measurement	0.02128	0.504	0.496	2
ENSG00000068697	LAPTM4A	EFO_0000508	Family history of other specific disorders	genetic, familial or congenital disease	-0.463423	0.287	0.713	6
ENSG00000288705	UGT1A5	MONDO_0024431	Disorders of porphyrin and bilirubin metabolism	Uncategorised	-3.13744	0	1	8
ENSG00000173705	SUSD5	EFO_0004980	Appendicular lean mass	measurement	-0.0327583	0.469	0.531	2
ENSG00000158545	ZC3H18	EFO_0000508	Family history of other specific disorders	genetic, familial or congenital disease	-0.101856	0.441	0.559	54
ENSG00000168067	MAP4K2	EFO_0004274	Gouty arthropathy	musculoskeletal or connective tissue disease	0.0022818	0.497	0.503	1
ENSG00000181915	ADO	EFO_0004833	Neutrophill count	measurement	-0.117698	0	1	1
ENSG00000114127	XRN1	EFO_0004526	Mean corpuscular volume	measurement	-0.0261436	0.48	0.52	8
ENSG00000204287	HLA-DRA	MONDO_0002135	Other disorders of optic [2nd] nerve and visual pathways	disease of visual system	-0.0424855	0.488	0.512	2
ENSG00000118137	APOA1	EFO_0005091	Monocyte count	measurement	-0.206301	0	1	1
ENSG00000177352	CCDC71	EFO_0009270	Heel bone mineral density (bmd) t-score, automated	measurement	0.241521	0.719	0.281	5
ENSG00000107864	CPEB3	EFO_0004518	Creatinine levels (UKB data field 30700) (Gene-based burden)	measurement	-0.230714	0	1	1
ENSG00000003400	CASP10	MONDO_0017979			-0.112126	0.44	0.56	13
ENSG00000132313	MRPL35	EFO_0004587	Lymphocyte count	measurement	2.2176	1	0	1
ENSG00000165915	SLC39A13	EFO_0007984	Platelet distribution width	measurement	0.458933	1	0	1
ENSG00000177106	EPS8L2	EFO_0010701	Mean reticulocyte volume (UKB data field 30260) (Gene-based burden)	measurement	-0.0538549	0	1	1
ENSG00000099308	MAST3	EFO_0004995	Trunk fat-free mass	measurement	-0.161183	0	1	1
ENSG00000121274	TENT4B	EFO_0004526	Mean corpuscular volume	measurement	-0.153772	0.408	0.592	4
ENSG00000153162	BMP6	EFO_0004527	Mean corpuscular haemoglobin	measurement	0.0527618	1	0	1
ENSG00000163705	FANCD2OS	MONDO_0019391			-0.534576	0.244	0.756	235
ENSG00000135100	HNF1A	EFO_0008169	Interleukin-1 receptor-like 2 measurement	measurement	-0.95577	0	1	1
ENSG00000103126	AXIN1	EFO_0004541	Glycated haemoglobin HbA1c levels adjusted for BMI	measurement	0.526024	1	0	1
ENSG00000133030	MPRIP	EFO_0004348	Hematocrit	measurement	0.176508	0.52	0.48	2
ENSG00000110077	MS4A6A	EFO_0007990	Neutrophill percentage	measurement	0.284037	0.598	0.402	2
ENSG00000156535	CD109	EFO_0004514	Heel quantitative ultrasound index (qui), direct entry (right)	measurement	-0.700941	0.121	0.879	6
ENSG00000205707	ETFRF1	EFO_1001502			-0.335232	0.372	0.628	2
ENSG00000073150	PANX2	EFO_0010701	Mean reticulocyte volume (UKB data field 30260) (Gene-based burden)	measurement	0.013131	0.509	0.491	3
ENSG00000100053	CRYBB3	Orphanet_98988			-0.253946	0.389	0.611	49
ENSG00000129295	DNAAF11	EFO_0004980	Appendicular lean mass	measurement	0.0327143	1	0	1
ENSG00000108239	TBC1D12	EFO_0004344	Birth weight of first child	measurement	0.104892	1	0	1
ENSG00000148908	RGS10	EFO_0004833	Neutrophill count	measurement	-0.0467668	0.463	0.537	2
ENSG00000114767	RRP9	EFO_0004631	Anxiety score x vitamin D PRS interaction	phenotype	-0.24307	0	1	1
ENSG00000130595	TNNT3	EFO_0004308	Decreased white blood cell count	measurement	-0.0683395	0	1	1
ENSG00000131069	ACSS2	EFO_0003913	Angina pectoris	phenotype	-0.0366399	0.048	0.952	1
ENSG00000159111	MRPL10	EFO_0004527	Mean corpuscular haemoglobin	measurement	0.226147	1	0	1
ENSG00000173531	MST1	EFO_0004339	Standing height	measurement	0.183868	1	0	1
ENSG00000204590	GNL1	EFO_0009556	Disorders of mineral metabolism	Uncategorised	-0.0193476	0.474	0.526	1
ENSG00000223865	HLA-DPB1	EFO_1000897	Type 1 diabetes with ketoacidosis (PheCode 250.11)	pancreas disease	-1.19891	0.161	0.839	10
ENSG00000247596	TWF2	EFO_0009188	Red blood cell (erythrocyte) distribution width	measurement	0.184866	0.558	0.442	2
ENSG00000082014	SMARCD3	EFO_0009518	Complication of amputation stump (PheCode 874)	injury, poisoning or other complication	0.896984	1	0	1
ENSG00000141504	SAT2	EFO_0004980	Appendicular lean mass	measurement	0.173056	0.587	0.413	2
ENSG00000228789	HCG22	EFO_0001060	Celiac disease	gastrointestinal disease	-0.0514201	0.481	0.519	5
ENSG00000168631	MUCL3	EFO_0007988	White blood cell count	measurement	-0.0172879	0.501	0.499	5
ENSG00000075399	VPS9D1	EFO_0004833	Neutrophill count	measurement	-0.0421979	0.465	0.535	2
ENSG00000132824	SERINC3	EFO_0000676	Psoriasis	integumentary system disease	-4.56572	0	1	1
ENSG00000198538	ZNF28	EFO_0010972	Serum phosphate levels	measurement	-0.139258	0	1	1
ENSG00000088926	F11	EFO_0004627	IGF 1 (UKB data field 30770) (Gene-based burden)	measurement	-0.0373949	0	1	1
ENSG00000164663	USP49	EFO_0007993	Lymphocyte percentage	measurement	-0.261591	0	1	1
ENSG00000184602	SNN	EFO_0000384	Regional enteritis	gastrointestinal disease	0.736091	1	0	1
ENSG00000128383	APOBEC3A	EFO_0004587	Lymphocyte count	measurement	-0.170993	0	1	1
ENSG00000138823	MTTP	EFO_0000195	Dyslipidemia	Uncategorised	-0.458704	0.283	0.717	8
ENSG00000261272	MUC22	EFO_0009322	Proliferative diabetic retinopathy	disease of visual system	-0.0705821	0.441	0.559	17
ENSG00000185252	ZNF74	EFO_0009518	Complication of amputation stump (PheCode 874)	injury, poisoning or other complication	-2.71816	0	1	1
ENSG00000155961	RAB39B	EFO_0000508	Family history of other specific disorders	genetic, familial or congenital disease	-0.37669	0.33	0.67	8
ENSG00000181718	OR5T2	EFO_0006335	Systolic blood pressure, manual reading	measurement	0.228645	0.655	0.345	3
ENSG00000204344	STK19	EFO_0005854	Allergic rhinitis	respiratory or thoracic disease	0.322281	0.766	0.234	3
ENSG00000086015	MAST2	EFO_0000305	Breast cancer | illnesses of adopted mother	cell proliferation disorder	0.33275	1	0	1
ENSG00000134825	TMEM258	EFO_0004531	Urate levels (UKB data field 30880) (Gene-based burden)	measurement	0.0498048	1	0	1
ENSG00000179909	ZNF154	EFO_0000508	Family history of other specific disorders	genetic, familial or congenital disease	-0.31516	0.355	0.645	17
ENSG00000196218	RYR1	MONDO_0019591			-0.101086	0.485	0.515	1
ENSG00000112531	QKI	EFO_0004348	Hematocrit	measurement	0.302431	1	0	1
ENSG00000139187	KLRG1	EFO_0007978	Red blood cell count	measurement	0.638951	0.954	0.046	1
ENSG00000002726	AOC1	EFO_0004530	Triglyceride levels	measurement	0.29344	0.715	0.285	1
ENSG00000108551	RASD1	EFO_0005093	Hip circumference	measurement	2.31242	1	0	1
ENSG00000151067	CACNA1C	Orphanet_247			-0.10194	0.485	0.515	1
ENSG00000163823	CCR1	EFO_0009389	Sum eosinophil basophil counts	measurement	0.104615	1	0	1
ENSG00000239697	TNFSF12	EFO_0006335	Systolic blood pressure, manual reading	measurement	0.0928252	0.56	0.44	3
ENSG00000146243	IRAK1BP1	EFO_0004584	Mean platelet (thrombocyte) volume	measurement	0.0520868	0.543	0.457	2
ENSG00000196155	PLEKHG4	EFO_0004713	FEV1 FVC ratio Z score (UKB data field 20258) (Gene-based burden)	measurement	0.0307307	0.521	0.479	3
ENSG00000142669	SH3BGRL3	EFO_0007997	Granulocyte percentage of myeloid white cells	measurement	0.0568269	0.54	0.46	3
ENSG00000136371	MTHFS	EFO_0007988	White blood cell count	measurement	-0.0694717	0	1	1
ENSG00000129194	SOX15	EFO_0004614	Apolipoprotein A levels	measurement	0.0548192	1	0	1
ENSG00000084444	FAM234B	EFO_0004980	Appendicular lean mass	measurement	-0.109512	0.465	0.535	2
ENSG00000099956	SMARCB1	EFO_0000508	Family history of other specific disorders	genetic, familial or congenital disease	-0.526831	0.259	0.741	10
ENSG00000178381	ZFAND2A	EFO_0010700	High light scatter reticulocyte percentage (UKB data field 30290) (Gene-based burden)	measurement	0.0625084	0.539	0.461	3
ENSG00000129480	DTD2	EFO_0000508	Family history of other specific disorders	genetic, familial or congenital disease	-0.152253	0.48	0.52	1
ENSG00000141084	RANBP10	EFO_0000508	Family history of other specific disorders	genetic, familial or congenital disease	-0.013431	0.487	0.513	26
ENSG00000172771	EFCAB12	EFO_0007788	Waist-to-hip ratio adjusted for body mass index	measurement	-0.00714222	0.484	0.516	2
ENSG00000206503	HLA-A	EFO_0009190	Thyrotoxicosis with or without goiter	endocrine system disease	-0.0175823	0.497	0.503	5
ENSG00000143520	FLG2	EFO_0000508	Family history of other specific disorders	genetic, familial or congenital disease	-0.244809	0.38	0.62	98
ENSG00000166341	DCHS1	MONDO_0019297			0.0173132	0.525	0.475	4
ENSG00000266192	MIR1260B	EFO_0000508	Family history of other specific disorders	genetic, familial or congenital disease	0.116262	0.547	0.453	2
ENSG00000173113	TRMT112	EFO_0004833	Neutrophill count	measurement	-0.212446	0	1	1
ENSG00000113593	PPWD1	EFO_0004695	Intra-ocular pressure, goldmann-correlated (left)	measurement	-1.87777	0	1	1
ENSG00000158805	ZNF276	EFO_0000508	Family history of other specific disorders	genetic, familial or congenital disease	-0.024609	0.481	0.519	51
ENSG00000180008	SOCS4	EFO_0004309	Platelet count	measurement	0.154509	1	0	1
ENSG00000167535	CACNB3	EFO_0000508	Family history of other specific disorders	genetic, familial or congenital disease	-0.687827	0.188	0.812	23
ENSG00000173402	DAG1	EFO_0000729	Ulcerative colitis	gastrointestinal disease	0.354487	0.53	0.47	6
ENSG00000138613	APH1B	EFO_0007989	Monocyte percentage	measurement	0.16239	1	0	1
ENSG00000228716	DHFR	Orphanet_140162			-0.29515	0.36	0.64	285
ENSG00000234616	JRK	MONDO_0001056	ICD10 C16.9: Malignant neoplasm of stomach, unspecified	cell proliferation disorder	-2.31834	0.014	0.986	3
ENSG00000038427	VCAN	Orphanet_71862	Hereditary retinal dystrophies	disease of visual system	0.220277	0.586	0.414	5
ENSG00000179846	NKPD1	EFO_0001365	Macular degeneration | eye problems/disorders	disease of visual system	-2.71181	0	1	1
ENSG00000102908	NFAT5	EFO_0004314	Forced expiratory volume in 1-second (fev1)	measurement	-0.309871	0	1	1
ENSG00000157184	CPT2	HP_0001250	Epilepsy, recurrent seizures, convulsions	nervous system disease	-0.114842	0.486	0.514	1
ENSG00000141026	MED9	EFO_0005093	Hip circumference	measurement	3.33731	1	0	1
ENSG00000130558	OLFM1	EFO_0007990	Neutrophill percentage	measurement	0.0390962	0.526	0.474	2
ENSG00000133812	SBF2	EFO_0004509	Hemoglobin [conditional]	measurement	-0.36698	0	1	1
ENSG00000130164	LDLR	GO_0036273	Response to statins (LDL cholesterol change)	measurement	0.341546	0.627	0.373	4
ENSG00000167984	NLRC3	EFO_0004518	Creatinine levels (UKB data field 30700) (Gene-based burden)	measurement	-0.0404343	0.465	0.535	2
ENSG00000180992	MRPL14	EFO_0000508	Family history of other specific disorders	genetic, familial or congenital disease	-0.0352649	0.48	0.52	9
ENSG00000197183	NOL4L	EFO_0008354	Number of incorrect matches in round	measurement	-0.00820088	0.49	0.51	1
ENSG00000118557	PMFBP1	MONDO_0020852			-0.486512	0.277	0.723	7
ENSG00000164172	MOCS2	MONDO_0009644			-0.465808	0.275	0.725	71
ENSG00000280236	OR12D2	EFO_0007988	White blood cell count	measurement	-0.0075924	0.488	0.512	7
ENSG00000064309	CDON	EFO_0004533	Alkaline phosphatase levels (UKB data field 30610) (Gene-based burden)	measurement	0.354896	0.552	0.448	2
ENSG00000079785	DDX1	EFO_0004518	Creatinine levels (UKB data field 30700) (Gene-based burden)	measurement	0.0108513	0.492	0.508	2
ENSG00000122224	LY9	EFO_0007989	Monocyte percentage	measurement	-0.00133457	0.497	0.503	3
ENSG00000132718	SYT11	EFO_0006941	Hand grip strength (right)	measurement	-1.45321	0	1	1
ENSG00000159648	SPMIP8	EFO_0000508	Family history of other specific disorders	genetic, familial or congenital disease	0.0842446	0.519	0.481	17
ENSG00000106571	GLI3	Orphanet_93338			-0.515287	0.271	0.729	91
ENSG00000137267	TUBB2A	HP_0012758			-0.170572	0.476	0.524	1
ENSG00000104863	LIN7B	EFO_0000508	Family history of other specific disorders	genetic, familial or congenital disease	-0.51578	0.266	0.734	7
ENSG00000173991	TCAP	MONDO_0016333			-0.463585	0.268	0.732	218
ENSG00000206013	IFITM5	EFO_0004533	Alkaline phosphatase levels (UKB data field 30610) (Gene-based burden)	measurement	0.0328604	1	0	1
ENSG00000213512	GBP7	EFO_0004339	Standing height	measurement	0.0210297	0.511	0.489	3
ENSG00000204257	HLA-DMA	EFO_0003779	Chronic lymphocytic thyroiditis	endocrine system disease	0.00796012	0.485	0.515	2
ENSG00000172667	ZMAT3	EFO_0010701	Mean reticulocyte volume (UKB data field 30260) (Gene-based burden)	measurement	0.466649	0.957	0.043	1
ENSG00000054116	TRAPPC3	EFO_0005409	Trunk predicted mass	measurement	-0.0456224	0.482	0.518	2
ENSG00000181315	ZNF322	EFO_0005409	Trunk predicted mass	measurement	-0.483165	0	1	1
ENSG00000244486	SCARF2	EFO_0004995	Trunk fat-free mass	measurement	-0.0823394	0	1	1
ENSG00000103742	IGDCC4	EFO_0004526	Mean corpuscular volume	measurement	-0.042955	0.471	0.529	2
ENSG00000186517	ARHGAP30	EFO_0000508	Family history of other specific disorders	genetic, familial or congenital disease	0.0371303	0.519	0.481	35
ENSG00000154127	UBASH3B	EFO_0004535	Serum levels of protein ALB	measurement	-0.127048	0	1	1
ENSG00000196876	SCN8A	HP_0002342	Moderate mental retardation	phenotype	-0.127089	0.488	0.512	1
ENSG00000248712	DRC12	EFO_0007993	Lymphocyte percentage	measurement	2.4055	1	0	1
ENSG00000108384	RAD51C	EFO_0004339	Standing height	measurement	0.0259351	1	0	1
ENSG00000092036	HAUS4	EFO_0006335	Systolic blood pressure, manual reading	measurement	0.129495	0.542	0.458	2
ENSG00000140564	FURIN	EFO_0004325	High blood pressure | vascular/heart problems diagnosed by doctor	measurement	0.260586	0.556	0.444	4
ENSG00000125618	PAX8	EFO_0004528	Mean corpuscular haemoglobin concentration	measurement	0.25029	1	0	1
ENSG00000112578	BYSL	EFO_0007777	Basal metabolic rate	measurement	1.08756	0.766	0.234	2
ENSG00000140057	AK7	EFO_0000508	Family history of other specific disorders	genetic, familial or congenital disease	0.0136007	0.505	0.495	27
ENSG00000182606	TRAK1	EFO_0009805	Whole body water mass	measurement	-0.924321	0	1	1
ENSG00000174564	IL20RB	EFO_0000508	Family history of other specific disorders	genetic, familial or congenital disease	-0.481023	0.271	0.729	11
ENSG00000214050	FBXO16	EFO_0000508	Family history of other specific disorders	genetic, familial or congenital disease	-0.347863	0.332	0.668	13
ENSG00000057657	PRDM1	EFO_0006336	Diastolic blood pressure, manual reading	measurement	-0.0366971	0	1	1
ENSG00000114650	SCAP	EFO_0004530	Triglyceride levels	measurement	0.0784697	1	0	1
ENSG00000088179	PTPN4	EFO_0004339	Standing height	measurement	-0.110415	0.494	0.506	1
ENSG00000255819	KLRC4-KLRK1	EFO_0007986	Reticulocyte count	measurement	0.0464763	1	0	1
ENSG00000100150	DEPDC5	MONDO_0020310			-0.570729	0.248	0.752	1474
ENSG00000115902	SLC1A4	EFO_0004614	Apolipoprotein A levels	measurement	-0.175147	0	1	1
ENSG00000163050	COQ8A	EFO_0007989	Monocyte percentage	measurement	0.0327663	0.52	0.48	2
ENSG00000103479	RBL2	EFO_0004518	Creatinine levels (UKB data field 30700) (Gene-based burden)	measurement	0.0507172	0.55	0.45	5
ENSG00000163682	RPL9	EFO_0009795	Urea levels (UKB data field 30670) (Gene-based burden)	measurement	0.215071	1	0	1
ENSG00000167653	PSCA	EFO_0007800	Trunk fat percentage	measurement	-0.0674185	0.485	0.515	2
ENSG00000169495	HTRA4	EFO_0007978	Red blood cell count	measurement	0.0371888	1	0	1
ENSG00000162517	PEF1	EFO_0007777	Basal metabolic rate	measurement	1.16344	0.597	0.403	1
ENSG00000197165	SULT1A2	EFO_0004995	Trunk fat-free mass	measurement	0.110435	0.62	0.38	8
ENSG00000179344	HLA-DQB1	EFO_0004530	Triglyceride levels	measurement	-0.00148411	0.498	0.502	19
ENSG00000206503	HLA-A	EFO_0007777	Basal metabolic rate	measurement	-0.0259425	0.495	0.505	3
ENSG00000174851	YIF1A	EFO_0010700	High light scatter reticulocyte percentage (UKB data field 30290) (Gene-based burden)	measurement	-0.809106	0.01	0.99	1
ENSG00000182447	OTOL1	EFO_0000508	Family history of other specific disorders	genetic, familial or congenital disease	-0.0193929	0.496	0.504	22
ENSG00000119965	C10orf88	EFO_0004611	Low density lipoprotein cholesterol levels	measurement	-0.0718695	0.451	0.549	2
ENSG00000198056	PRIM1	EFO_0010588	Candida albicans stimulated MMP-1 levels	measurement	-0.728329	0	1	1
ENSG00000132842	AP3B1	EFO_0004340	Body mass index (bmi)	measurement	-0.297332	0	1	1
ENSG00000138670	RASGEF1B	EFO_0000508	Family history of other specific disorders	genetic, familial or congenital disease	-0.679782	0.205	0.795	17
ENSG00000163257	DCAF16	EFO_0007814	3mm regularity index (left)	measurement	-0.32497	0.463	0.537	4
ENSG00000108423	TUBD1	EFO_0007984	Platelet distribution width	measurement	-0.0395919	0.466	0.534	2
ENSG00000160049	DFFA	EFO_0004736	Aspartate aminotransferase levels (UKB data field 30650) (Gene-based burden)	measurement	0.163226	1	0	1
ENSG00000165915	SLC39A13	EFO_0004528	Mean corpuscular haemoglobin concentration	measurement	0.268903	0.537	0.463	3
ENSG00000039123	MTREX	EFO_0003923	Heel bone mineral density (bmd) t-score, automated (right)	measurement	0.911637	1	0	1
ENSG00000170819	BFSP2	MONDO_0012701			-0.269213	0.365	0.635	56
ENSG00000167094	TTC16	EFO_0007991	Eosinophill percentage	measurement	0.0324323	1	0	1
ENSG00000171234	UGT2B7	EFO_0005409	Trunk predicted mass	measurement	-50.0425	0	1	1
ENSG00000181019	NQO1	EFO_0009795	Urea levels (UKB data field 30670) (Gene-based burden)	measurement	0.149441	0.547	0.453	2
ENSG00000110514	MADD	EFO_0004458	C reactive protein levels (UKB data field 30710) (Gene-based burden)	measurement	0.0247347	0.515	0.485	3
ENSG00000168925	CTRB1	EFO_0004541	Glycated haemoglobin HbA1c levels adjusted for BMI	measurement	0.0267771	0.522	0.478	3
ENSG00000033867	SLC4A7	EFO_0000508	Family history of other specific disorders	genetic, familial or congenital disease	-0.0958237	0.443	0.557	31
ENSG00000152242	ARK2N	EFO_0009388	Sum basophil neutrophil counts	measurement	1.09985	1	0	1
ENSG00000116984	MTR	EFO_0000508	Family history of other specific disorders	genetic, familial or congenital disease	-0.517835	0.263	0.737	34
ENSG00000083312	TNPO1	EFO_0004509	Hemoglobin [conditional]	measurement	0.00322446	0.488	0.512	1
ENSG00000096746	HNRNPH3	EFO_0006937	Optic nerve head parameters (multi-trait analysis) [EA]	measurement	0.0187428	0.507	0.493	3
ENSG00000138778	CENPE	EFO_0004696	Serum levels of protein SHBG	measurement	0.0682729	0.564	0.436	5
ENSG00000188626	GOLGA8M	EFO_0003784	Skin colour	phenotype	-0.00125952	0.489	0.511	2
ENSG00000115318	LOXL3	Orphanet_2828	Early-onset Parkinson's disease	nervous system disease	-0.0337229	0.478	0.522	14
ENSG00000168765	GSTM4	EFO_0009819	Comparative body size at age 10	Uncategorised	0.0843213	1	0	1
ENSG00000277791	PSMB3	EFO_0004314	Forced expiratory volume in 1-second (fev1)	measurement	-0.0655773	0	1	1
ENSG00000113161	HMGCR	EFO_0000589	ICD10 E89: Postprocedural endocrine and metabolic complications and disorders, not elsewhere classified (Gene-based burden)	Uncategorised	0.0364289	0.69	0.31	1
ENSG00000188153	COL4A5	EFO_0000537	Hypertension	cardiovascular disease	-0.139799	0.483	0.517	1
ENSG00000137198	GMPR	EFO_0009253	Immature reticulocyte fraction	measurement	-0.263496	0	1	1
ENSG00000140307	GTF2A2	EFO_0004612	High-density lipoprotein 3 cholesterol levels	measurement	0.0349978	1	0	1
ENSG00000235173	HGH1	EFO_0004305	Nucleated red blood cell count	measurement	0.114082	0.559	0.441	2
ENSG00000134899	ERCC5	Orphanet_276267			-0.26716	0.371	0.629	120
ENSG00000183091	NEB	EFO_0004518	Creatinine levels (UKB data field 30700) (Gene-based burden)	measurement	0.0568719	0.541	0.459	2
ENSG00000185298	CCDC137	EFO_0004980	Appendicular lean mass	measurement	0.268132	1	0	1
ENSG00000196557	CACNA1H	MONDO_0007154			-0.0773739	0.485	0.515	1
ENSG00000186010	NDUFA13	EFO_1000036			0.78103	0.725	0.275	2
ENSG00000168036	CTNNB1	EFO_0007824	Pattern 4 | hair/balding pattern	measurement	-0.0572579	0.472	0.528	2
ENSG00000243943	ZNF512	EFO_0004627	IGF 1 (UKB data field 30770) (Gene-based burden)	measurement	0.00859901	0.518	0.482	5
ENSG00000066027	PPP2R5A	EFO_0007995	Basophil percentage of granulocytes	measurement	-0.243462	0	1	1
ENSG00000108479	GALK1	EFO_0004309	Platelet count	measurement	0.166845	0.56	0.44	2
ENSG00000197530	MIB2	EFO_0004338	Weight, manual entry	measurement	-0.440817	0.442	0.558	2
ENSG00000189067	LITAF	EFO_0004526	Mean corpuscular volume	measurement	0.125213	0.526	0.474	2
ENSG00000215375	MYL5	EFO_0004833	Neutrophill count	measurement	-0.1505	0.401	0.599	4
ENSG00000136574	GATA4	MONDO_0013747			-0.447165	0.29	0.71	463
ENSG00000101665	SMAD7	EFO_1001949	Colon adenocarcinoma (controls excluding all cancers)	cell proliferation disorder	4.07372	1	0	1
ENSG00000150991	UBC	EFO_0004339	Standing height	measurement	0.186176	1	0	1
ENSG00000155465	SLC7A7	EFO_0007992	Basophill percentage	measurement	0.597248	1	0	1
ENSG00000168612	ZSWIM1	EFO_0010701	Mean reticulocyte volume (UKB data field 30260) (Gene-based burden)	measurement	0.0269817	0.517	0.483	3
ENSG00000111786	SRSF9	EFO_0010700	High light scatter reticulocyte percentage (UKB data field 30290) (Gene-based burden)	measurement	0.189954	0.552	0.448	2
ENSG00000039523	RIPOR1	EFO_0004612	High-density lipoprotein 3 cholesterol levels	measurement	-0.297658	0.449	0.551	2
ENSG00000175538	KCNE3	HP_0001626	Symptoms and signs involving the circulatory and respiratory systems	respiratory or thoracic disease	-0.569357	0.244	0.756	44
ENSG00000234745	HLA-B	EFO_0006941	Hand grip strength (right)	measurement	-0.243691	0.315	0.685	11
ENSG00000182923	CEP63	EFO_0004312	Forced vital capacity (fvc)	measurement	-0.090776	0.446	0.554	2
ENSG00000127824	TUBA4A	EFO_0007984	Platelet distribution width	measurement	-0.20109	0.478	0.522	3
ENSG00000150455	TIRAP	EFO_0004533	Alkaline phosphatase levels (UKB data field 30610) (Gene-based burden)	measurement	-0.211394	0.35	0.65	5
ENSG00000115947	ORC4	EFO_0005091	Monocyte count	measurement	0.1685	0.552	0.448	2
ENSG00000075399	VPS9D1	EFO_0009259	Other non-epithelial cancer of skin	cell proliferation disorder	1.4321	1	0	1
ENSG00000108924	HLF	EFO_0011011	Sitting height	measurement	-0.582134	0	1	1
ENSG00000204386	NEU1	EFO_0004611	Low density lipoprotein cholesterol levels	measurement	0.007786	0.49	0.51	2
ENSG00000164220	F2RL2	EFO_0010700	High light scatter reticulocyte percentage (UKB data field 30290) (Gene-based burden)	measurement	-0.026832	0.485	0.515	3
ENSG00000127603	MACF1	HP_0001273			0.0422525	0.513	0.487	2
ENSG00000182481	KPNA2	EFO_0007991	Eosinophill percentage	measurement	-0.392727	0.248	0.752	1
ENSG00000198830	HMGN2	EFO_0004995	Trunk fat-free mass	measurement	-0.569812	0	1	1
ENSG00000151150	ANK3	EFO_0004339	Standing height	measurement	-2.20074	0	1	1
ENSG00000162086	ZNF75A	EFO_0006336	Diastolic blood pressure, manual reading	measurement	0.0662541	1	0	1
ENSG00000198563	DDX39B	EFO_0004612	High-density lipoprotein 3 cholesterol levels	measurement	0.0147658	0.493	0.507	2
ENSG00000196358	NTNG2	EFO_0004340	Body mass index (bmi)	measurement	0.930093	1	0	1
ENSG00000133962	CATSPERB	EFO_0004339	Standing height	measurement	-0.00131918	0.516	0.484	4
ENSG00000161010	MRNIP	EFO_0009390	Sum neutrophil eosinophil counts	measurement	-0.344218	0	1	1
ENSG00000050344	NFE2L3	EFO_0004587	Lymphocyte count	measurement	0.00516003	0.495	0.505	3
ENSG00000005100	DHX33	EFO_0004338	Weight, manual entry	measurement	-5.45203	0	1	1
ENSG00000196526	AFAP1	EFO_0004713	FEV1 FVC ratio Z score (UKB data field 20258) (Gene-based burden)	measurement	0.0568286	0.545	0.455	2
ENSG00000189144	ZNF573	EFO_0004509	Hemoglobin [conditional]	measurement	16.0175	1	0	1
ENSG00000086589	RBM22	EFO_0000729	Ulcerative colitis	gastrointestinal disease	-0.916638	0	1	1
ENSG00000117713	ARID1A	EFO_1001101			-0.156084	0.478	0.522	1
ENSG00000198369	SPRED2	EFO_0004312	Forced vital capacity (fvc)	measurement	0.589659	0.861	0.139	2
ENSG00000250641	LY6G6F-LY6G6D	EFO_0007988	White blood cell count	measurement	0.0796793	0.518	0.482	2
ENSG00000239713	APOBEC3G	EFO_0005091	Monocyte count	measurement	0.00188468	0.513	0.487	4
ENSG00000101577	LPIN2	EFO_0009188	Red blood cell (erythrocyte) distribution width	measurement	-0.146723	0.417	0.583	4
ENSG00000265107	GJA5	Orphanet_1344			-0.227826	0.365	0.635	167
ENSG00000120071	KANSL1	EFO_0009817	Getting up in morning	Uncategorised	-0.00343244	0.491	0.509	2
ENSG00000141434	MEP1B	EFO_0000508	Family history of other specific disorders	genetic, familial or congenital disease	-0.358536	0.307	0.693	25
ENSG00000085719	CPNE3	EFO_0004611	Low density lipoprotein cholesterol levels	measurement	0.224319	1	0	1
ENSG00000176381	PRR18	EFO_0000508	Family history of other specific disorders	genetic, familial or congenital disease	0.0357108	0.516	0.484	27
ENSG00000198625	MDM4	EFO_0009718	Peak expiratory flow (pef)	measurement	-10.2081	0.003	0.997	1
ENSG00000095464	PDE6C	EFO_0000508	Family history of other specific disorders	genetic, familial or congenital disease	0.00759293	0.504	0.496	14
ENSG00000123612	ACVR1C	EFO_0004533	Alkaline phosphatase levels (UKB data field 30610) (Gene-based burden)	measurement	-0.060932	0	1	1
ENSG00000173511	VEGFB	MONDO_0019338			-2.2895	0	1	1
ENSG00000155849	ELMO1	EFO_0004244	Interstitial lung disease | non-cancer illness code, self-reported	respiratory or thoracic disease	-0.635148	0	1	1
ENSG00000164919	COX6C	MONDO_0008999			-0.0543308	0.49	0.51	1
ENSG00000103067	ESRP2	EFO_0004348	Hematocrit	measurement	0.239591	0.533	0.467	2
ENSG00000138092	CENPO	EFO_0000537	Hypertension	cardiovascular disease	0.0299146	0.525	0.475	3
ENSG00000182628	SKA2	EFO_0004531	Urate levels (UKB data field 30880) (Gene-based burden)	measurement	-0.10684	0	1	1
ENSG00000134824	FADS2	EFO_0010118	Sphingomyelin(42:0)_[M+OAc]1- levels	measurement	-0.0603031	0.464	0.536	3
ENSG00000139618	BRCA2	EFO_0001073	Obesity	Uncategorised	-0.0687714	0.485	0.515	1
ENSG00000107882	SUFU	EFO_0000508	Family history of other specific disorders	genetic, familial or congenital disease	-0.101581	0.46	0.54	1
ENSG00000100320	RBFOX2	EFO_0000508	Family history of other specific disorders	genetic, familial or congenital disease	-0.330577	0.35	0.65	11
ENSG00000184743	ATL3	EFO_0000508	Family history of other specific disorders	genetic, familial or congenital disease	-0.388569	0.31	0.69	75
ENSG00000185670	ZBTB3	EFO_0007993	Lymphocyte percentage	measurement	0.956678	1	0	1
ENSG00000214212	C19orf38	EFO_0000676	Psoriasis	integumentary system disease	3.35147	1	0	1
ENSG00000079112	CDH17	EFO_0000508	Family history of other specific disorders	genetic, familial or congenital disease	-0.285682	0.377	0.623	28
ENSG00000128052	KDR	EFO_0004314	Forced expiratory volume in 1-second (fev1)	measurement	0.12165	1	0	1
ENSG00000137338	PGBD1	EFO_0009390	Sum neutrophil eosinophil counts	measurement	-0.0298501	0.472	0.528	2
ENSG00000196189	SEMA4A	EFO_0004833	Neutrophill count	measurement	-0.0338186	0.49	0.51	6
ENSG00000086717	PPEF1	EFO_0000508	Family history of other specific disorders	genetic, familial or congenital disease	-0.1753	0.43	0.57	4
ENSG00000145014	TMEM44	EFO_0007994	Neutrophil percentage of granulocytes	measurement	0.126298	1	0	1
ENSG00000165916	PSMC3	EFO_0007865	Loneliness, isolation	measurement	-1.27547	0.001	0.999	1
ENSG00000169189	NSMCE1	EFO_0007996	Eosinophil percentage of granulocytes	measurement	0.207265	1	0	1
ENSG00000105376	ICAM5	MONDO_0100096	SARS-CoV-2 infection	infectious disease	-0.463985	0.299	0.701	2
ENSG00000115970	THADA	EFO_0004799	Cholelithiasis with other cholecystitis	gastrointestinal disease	-0.647764	0.14	0.86	5
ENSG00000131323	TRAF3	EFO_0005409	Trunk predicted mass	measurement	0.234208	0.724	0.276	1
ENSG00000167895	TMC8	MONDO_0009176			-0.45754	0.282	0.718	465
ENSG00000204613	TRIM10	EFO_0009556	Disorders of mineral metabolism	Uncategorised	-0.0450067	0.504	0.496	1
ENSG00000105792	CFAP69	EFO_0000508	Family history of other specific disorders	genetic, familial or congenital disease	-0.127607	0.432	0.568	38
ENSG00000164978	NUDT2	EFO_0004526	Mean corpuscular volume	measurement	0.12128	1	0	1
ENSG00000168610	STAT3	EFO_0005140	Autoimmune traits	immune system disease	-0.445771	0.268	0.732	25
ENSG00000277224	H2BC7	EFO_0004527	Mean corpuscular haemoglobin	measurement	0.0191387	0.511	0.489	5
ENSG00000170074	FAM153A	EFO_0004348	Hematocrit	measurement	-0.252597	0	1	1
ENSG00000178597	PSAPL1	EFO_0007989	Monocyte percentage	measurement	0.63058	0.584	0.416	2
ENSG00000197249	SERPINA1	EFO_0004611	Low density lipoprotein cholesterol levels	measurement	-0.293889	0	1	1
ENSG00000116127	ALMS1	MONDO_0015229			-0.170739	0.441	0.559	3
ENSG00000164116	GUCY1A1	MONDO_0001134	ICD10 I10: Essential (primary) hypertension (Gene-based burden)	cardiovascular disease	-0.733082	0.103	0.897	2
ENSG00000164941	INTS8	EFO_0004305	Nucleated red blood cell count	measurement	-0.105751	0.45	0.55	2
ENSG00000169689	CENPX	EFO_0004312	Forced vital capacity (fvc)	measurement	-0.181468	0.444	0.556	4
ENSG00000161011	SQSTM1	EFO_0007989	Monocyte percentage	measurement	0.199297	0.571	0.429	2
ENSG00000196663	TECPR2	EFO_0004339	Standing height	measurement	0.16898	0.62	0.38	3
ENSG00000107821	KAZALD1	EFO_0009270	Heel bone mineral density (bmd) t-score, automated	measurement	0.494769	0.626	0.374	1
ENSG00000163947	ARHGEF3	EFO_0004339	Standing height	measurement	0.124535	1	0	1
ENSG00000075826	SEC31B	EFO_0004584	Mean platelet (thrombocyte) volume	measurement	-0.0549586	0.436	0.564	5
ENSG00000124664	SPDEF	EFO_0005093	Hip circumference	measurement	-0.0923287	0.491	0.509	2
ENSG00000137561	TTPA	EFO_0000508	Family history of other specific disorders	genetic, familial or congenital disease	0.0509455	0.523	0.477	20
ENSG00000204304	PBX2	MONDO_0002406	Chronic dermatitis due to solar radiation	integumentary system disease	0.0296999	0.5	0.5	2
ENSG00000100156	SLC16A8	EFO_0004584	Mean platelet (thrombocyte) volume	measurement	0.0471595	0.539	0.461	3
ENSG00000196968	FUT11	EFO_0004536	Serum levels of protein TBP	measurement	0.123386	1	0	1
ENSG00000139178	C1RL	EFO_0010701	Mean reticulocyte volume (UKB data field 30260) (Gene-based burden)	measurement	-0.241776	0	1	1
ENSG00000254470	AP5B1	EFO_0004908	Testosterone to estradiol ratio	measurement	0.115695	0.525	0.475	2
ENSG00000134318	ROCK2	EFO_0004339	Standing height	measurement	-0.0560844	0.469	0.531	2
ENSG00000203705	TATDN3	EFO_0004309	Platelet count	measurement	0.115932	0.521	0.479	2
ENSG00000253649	PRSS51	EFO_0000537	Hypertension	cardiovascular disease	0.0341907	0.535	0.465	4
ENSG00000172830	SSH3	EFO_0004509	Hemoglobin [conditional]	measurement	0.0574219	1	0	1
ENSG00000176884	GRIN1	HP_0001250	Epilepsy, recurrent seizures, convulsions	nervous system disease	-0.243309	0.467	0.533	1
ENSG00000077522	ACTN2	HP_0001279	Syncope and collapse	phenotype	-0.145129	0.48	0.52	1
ENSG00000125378	BMP4	MONDO_0011936			-0.406404	0.317	0.683	103
ENSG00000102145	GATA1	MONDO_0010444			-0.566554	0.245	0.755	8
ENSG00000108021	TASOR2	MONDO_0002406	Chronic dermatitis due to solar radiation	integumentary system disease	-0.0298231	0.001	0.999	1
ENSG00000204520	MICA	EFO_0004995	Trunk fat-free mass	measurement	-0.0144966	0.491	0.509	13
ENSG00000072274	TFRC	EFO_0004526	Mean corpuscular volume	measurement	0.160614	0.596	0.404	7
ENSG00000081307	UBA5	Orphanet_284324			-0.569138	0.28	0.72	3
ENSG00000000460	FIRRM	EFO_0007992	Basophill percentage	measurement	-0.0628986	0	1	1
ENSG00000184574	LPAR5	EFO_0007986	Reticulocyte count	measurement	-0.179337	0.423	0.577	4
ENSG00000072506	HSD17B10	EFO_0000508	Family history of other specific disorders	genetic, familial or congenital disease	-0.681711	0.202	0.798	6
ENSG00000149571	KIRREL3	EFO_0000508	Family history of other specific disorders	genetic, familial or congenital disease	-0.665495	0.184	0.816	25
ENSG00000086848	ALG9	EFO_0004325	High blood pressure | vascular/heart problems diagnosed by doctor	measurement	-0.750162	0	1	1
ENSG00000161905	ALOX15	EFO_0004587	Lymphocyte count	measurement	-0.028569	0.479	0.521	3
ENSG00000167523	SPATA33	EFO_0010701	Mean reticulocyte volume (UKB data field 30260) (Gene-based burden)	measurement	0.114371	0.541	0.459	1
ENSG00000106025	TSPAN12	MONDO_0010691			-0.239836	0.468	0.532	1
ENSG00000124875	CXCL6	EFO_0007990	Neutrophill percentage	measurement	0.082785	0.558	0.442	2
ENSG00000154328	NEIL2	EFO_0010701	Mean reticulocyte volume (UKB data field 30260) (Gene-based burden)	measurement	-0.00568965	0.507	0.493	4
ENSG00000161642	ZNF385A	EFO_0004526	Mean corpuscular volume	measurement	-0.803829	0	1	1
ENSG00000107960	STN1	EFO_0000275	Atrial fibrillation | non-cancer illness code, self-reported	cardiovascular disease	0.026237	0.499	0.501	2
ENSG00000184860	SDR42E1	EFO_0004631	Anxiety score x vitamin D PRS interaction	phenotype	-0.420253	0.307	0.693	1
ENSG00000136247	ZDHHC4	EFO_0004528	Mean corpuscular haemoglobin concentration	measurement	0.166452	0.561	0.439	2
ENSG00000167394	ZNF668	EFO_0004348	Hematocrit	measurement	0.153573	0.533	0.467	2
ENSG00000109790	KLHL5	EFO_0004541	Glycated haemoglobin HbA1c levels adjusted for BMI	measurement	-0.173999	0	1	1
ENSG00000178966	RMI1	EFO_0009818	Nap during day	Uncategorised	-0.133046	0	1	1
ENSG00000102104	RS1	MONDO_0100062			-0.157656	0.425	0.575	89
ENSG00000109667	SLC2A9	EFO_0004531	Urate levels (UKB data field 30880) (Gene-based burden)	measurement	0.49451	0.914	0.086	13
ENSG00000164199	ADGRV1	EFO_0000508	Family history of other specific disorders	genetic, familial or congenital disease	-0.174069	0.422	0.578	247
ENSG00000100146	SOX10	Orphanet_163746			-0.606293	0.222	0.778	57
ENSG00000122515	ZMIZ2	EFO_0007978	Red blood cell count	measurement	-0.74948	0	1	1
ENSG00000169252	ADRB2	EFO_0009389	Sum eosinophil basophil counts	measurement	-0.281449	0	1	1
ENSG00000257218	GATC	EFO_0007978	Red blood cell count	measurement	-5.86501	0	1	1
ENSG00000162551	ALPL	EFO_0009270	Heel bone mineral density (bmd) t-score, automated	measurement	0.0290523	0.53	0.47	4
ENSG00000184302	SIX6	EFO_0004314	Forced expiratory volume in 1-second (fev1)	measurement	-0.00930411	0.514	0.486	4
ENSG00000213892	CEACAM16	Orphanet_87884			-0.638033	0.3	0.7	1
ENSG00000204842	ATXN2	EFO_0000537	Hypertension	cardiovascular disease	-0.02617	0.357	0.643	1
ENSG00000069020	MAST4	EFO_0004584	Mean platelet (thrombocyte) volume	measurement	0.178848	1	0	1
ENSG00000188906	LRRK2	EFO_0003767	Inflammatory bowel disease and other gastroenteritis and colitis	gastrointestinal disease	0.525897	1	0	1
ENSG00000167264	DUS2	EFO_0007978	Red blood cell count	measurement	0.232178	1	0	1
ENSG00000164061	BSN	EFO_0000508	Family history of other specific disorders	genetic, familial or congenital disease	-0.2499	0.385	0.615	180
ENSG00000171060	C8orf74	EFO_0009188	Red blood cell (erythrocyte) distribution width	measurement	-0.0626967	0.458	0.542	4
ENSG00000182446	NPLOC4	EFO_0600005	Ganglion cell inner plexiform layer (GCIPL) thickness	measurement	-0.00981609	0.498	0.502	6
ENSG00000154127	UBASH3B	EFO_0005090	Basophill count	measurement	-0.0494929	0	1	1
ENSG00000107679	PLEKHA1	EFO_1001055	Hypothyroidism/myxoedema | non-cancer illness code, self-reported	Uncategorised	-0.187932	0.426	0.574	2
ENSG00000177710	SLC35G5	EFO_0010700	High light scatter reticulocyte percentage (UKB data field 30290) (Gene-based burden)	measurement	0.0936397	0.583	0.417	4
ENSG00000106351	AGFG2	EFO_0000508	Family history of other specific disorders	genetic, familial or congenital disease	-0.566444	0.221	0.779	16
ENSG00000176920	FUT2	MONDO_0004627	Duodenitis	gastrointestinal disease	-0.0446378	0.477	0.523	3
ENSG00000196498	NCOR2	EFO_0004339	Standing height	measurement	0.0669246	0.55	0.45	5
ENSG00000176623	RMDN1	EFO_0004531	Urate levels (UKB data field 30880) (Gene-based burden)	measurement	0.0686489	1	0	1
ENSG00000233927	RPS28	EFO_0006336	Diastolic blood pressure, manual reading	measurement	0.0397855	1	0	1
ENSG00000075239	ACAT1	EFO_0004527	Mean corpuscular haemoglobin	measurement	-0.0973293	0.404	0.596	4
ENSG00000011422	PLAUR	EFO_0005090	Basophill count	measurement	-0.153381	0	1	1
ENSG00000198832	SELENOM	EFO_0000508	Family history of other specific disorders	genetic, familial or congenital disease	0.123119	0.551	0.449	2
ENSG00000133619	KRBA1	EFO_0007988	White blood cell count	measurement	0.112892	1	0	1
ENSG00000176915	ANKLE2	HP_0000252			0.132404	0.543	0.457	2
ENSG00000214300	SPDYE3	EFO_0005091	Monocyte count	measurement	-0.0572936	0	1	1
ENSG00000185775	SPATA31A6	EFO_0000508	Family history of other specific disorders	genetic, familial or congenital disease	-0.343358	0.331	0.669	124
ENSG00000184986	TMEM121	EFO_0004697	Testosterone to estradiol ratio	measurement	0.0258589	0.514	0.486	3
ENSG00000151079	KCNA6	EFO_0005091	Monocyte count	measurement	-0.148861	0.464	0.536	4
ENSG00000151694	ADAM17	MONDO_0017411			-0.411789	0.289	0.711	390
ENSG00000107949	BCCIP	EFO_0004526	Mean corpuscular volume	measurement	0.0269254	0.494	0.506	2
ENSG00000242485	MRPL20	EFO_1001055	Hypothyroidism/myxoedema | non-cancer illness code, self-reported	Uncategorised	-0.654139	0	1	1
ENSG00000117461	PIK3R3	EFO_0007978	Red blood cell count	measurement	-0.0733134	0.432	0.568	6
ENSG00000130589	HELZ2	EFO_0007987	DNA methylation-estimated granulocyte proportions	measurement	0.425131	1	0	1
ENSG00000198356	GET3	EFO_0000508	Family history of other specific disorders	genetic, familial or congenital disease	0.0769421	0.533	0.467	7
ENSG00000110243	APOA5	EFO_0010231	Ceramide(34:1)_[M-H]1- levels	measurement	0.48091	1	0	1
ENSG00000159873	CCDC117	EFO_0002892	Thyroid cancer | cancer code, self-reported	cell proliferation disorder	1.69616	1	0	1
ENSG00000152580	IGSF10	Orphanet_1387			-0.136339	0.484	0.516	1
ENSG00000159423	ALDH4A1	MONDO_0009401			-0.368956	0.312	0.688	214
ENSG00000239789	MRPS17	EFO_0000508	Family history of other specific disorders	genetic, familial or congenital disease	-0.591997	0.235	0.765	7
ENSG00000163602	RYBP	EFO_0005409	Trunk predicted mass	measurement	-0.0500282	0.465	0.535	2
ENSG00000075234	TTC38	EFO_0007996	Eosinophil percentage of granulocytes	measurement	0.116705	1	0	1
ENSG00000134460	IL2RA	EFO_0007990	Neutrophill percentage	measurement	0.136352	1	0	1
ENSG00000065361	ERBB3	EFO_0004340	Body mass index (bmi)	measurement	0.366674	0.847	0.153	1
ENSG00000105341	DMAC2	EFO_0004536	Serum levels of protein TBP	measurement	0.344355	1	0	1
ENSG00000136205	TNS3	EFO_0009390	Sum neutrophil eosinophil counts	measurement	0.649623	1	0	1
ENSG00000284194	SCO2	MONDO_0011451			-0.566271	0.23	0.77	61
ENSG00000182379	NXPH4	EFO_0003924	Other | anaesthetics administered post delivery	phenotype	0.0123458	0.52	0.48	5
ENSG00000188266	HYKK	EFO_0004312	Forced vital capacity (fvc)	measurement	0.190428	0.525	0.475	2
ENSG00000204410	MSH5	HP_0001094	ICD10 H20: Iridocyclitis (Gene-based burden)	phenotype	-0.0504727	0.502	0.498	1
ENSG00000204262	COL5A2	EFO_0007978	Red blood cell count	measurement	-0.283269	0	1	1
ENSG00000204612	FOXB2	EFO_0000508	Family history of other specific disorders	genetic, familial or congenital disease	0.0603133	0.51	0.49	17
ENSG00000127022	CANX	EFO_0007989	Monocyte percentage	measurement	0.212426	0.528	0.472	3
ENSG00000134824	FADS2	HP_0000836	Hypothyroidism/myxoedema | non-cancer illness code, self-reported	Uncategorised	-0.124538	0	1	1
ENSG00000173039	RELA	EFO_0009270	Heel bone mineral density (bmd) t-score, automated	measurement	0.282423	0.557	0.443	3
ENSG00000170835	CEL	EFO_0007991	Eosinophill percentage	measurement	0.298236	0.574	0.426	2
ENSG00000129354	AP1M2	EFO_0009188	Red blood cell (erythrocyte) distribution width	measurement	-0.079799	0.428	0.572	6
ENSG00000171130	ATP6V0E2	EFO_0009389	Sum eosinophil basophil counts	measurement	0.234631	1	0	1
ENSG00000179921	GPBAR1	EFO_0004833	Neutrophill count	measurement	-0.154643	0.462	0.538	2
ENSG00000213886	UBD	EFO_0004842	Eosinophill count	measurement	0.0285078	0.496	0.504	2
ENSG00000198467	TPM2	EFO_0004842	Eosinophill count	measurement	-0.0366959	0	1	1
ENSG00000070748	CHAT	EFO_1001399	Pneumonitis due to solids and liquids	infectious disease	0.915902	0.722	0.278	2
ENSG00000001461	NIPAL3	EFO_0000701	Degenerative skin conditions and other dermatoses	integumentary system disease	0.047554	1	0	1
ENSG00000145723	GIN1	EFO_0004627	IGF 1 (UKB data field 30770) (Gene-based burden)	measurement	0.0157124	0.514	0.486	3
ENSG00000167720	SRR	EFO_0004616	ICD10 M17: Osteoarthritis of knee (Gene-based burden)	musculoskeletal or connective tissue disease	0.827923	0.889	0.111	2
ENSG00000103995	CEP152	MONDO_0016660			-0.246621	0.389	0.611	144
ENSG00000182359	KBTBD3	EFO_0000508	Family history of other specific disorders	genetic, familial or congenital disease	0.0172512	0.515	0.485	23
ENSG00000183668	PSG9	EFO_0004526	Mean corpuscular volume	measurement	-0.153818	0.466	0.534	2
ENSG00000234745	HLA-B	EFO_0004570	Total bilirubin levels (UKB data field 30840) (Gene-based burden)	measurement	-0.0472279	0.492	0.508	5
ENSG00000076513	ANKRD13A	EFO_0000537	Hypertension	cardiovascular disease	0.165582	0.549	0.451	2
ENSG00000120832	MTERF2	EFO_0004995	Trunk fat-free mass	measurement	0.260719	1	0	1
ENSG00000035115	SH3YL1	EFO_0004518	Creatinine levels (UKB data field 30700) (Gene-based burden)	measurement	-0.0360905	0	1	1
ENSG00000144035	NAT8	EFO_0010980	3-hydroxybutyrate + 3-aminoisobutyrate levels	measurement	0.0389084	0.501	0.499	2
ENSG00000185499	MUC1	EFO_0007010	Interpolated age of participant when cancer first diagnosed	measurement	-0.414799	0	1	1
ENSG00000069275	NUCKS1	EFO_0000275	Atrial fibrillation | non-cancer illness code, self-reported	cardiovascular disease	0.213607	1	0	1
ENSG00000174827	PDZK1	EFO_0000508	Family history of other specific disorders	genetic, familial or congenital disease	-0.455833	0.284	0.716	12
ENSG00000163959	SLC51A	EFO_0004342	Waist circumference	measurement	-1.01196	0	1	1
ENSG00000198440	ZNF583	EFO_0004533	Alkaline phosphatase levels (UKB data field 30610) (Gene-based burden)	measurement	-0.191426	0	1	1
ENSG00000079215	SLC1A3	MONDO_0016227			-0.177499	0.431	0.569	8
ENSG00000115750	TAF1B	EFO_0004838	Calcium levels (UKB data field 30680) (Gene-based burden)	measurement	-0.0593616	0	1	1
ENSG00000140950	MEAK7	EFO_0000508	Family history of other specific disorders	genetic, familial or congenital disease	-0.0519977	0.466	0.534	15
ENSG00000056972	TRAF3IP2	MONDO_0019558			-0.111851	0.487	0.513	1
ENSG00000142149	HUNK	EFO_0000508	Family history of other specific disorders	genetic, familial or congenital disease	-0.525111	0.261	0.739	29
ENSG00000164051	CCDC51	EFO_0006336	Diastolic blood pressure, manual reading	measurement	0.1268	1	0	1
ENSG00000136869	TLR4	EFO_0007660	Neuroticism conditioned on self-rated math ability (multi-trait conditioning and joint analysis)	measurement	-0.079276	0	1	1
ENSG00000167702	KIFC2	EFO_0004337	Antonym | fi11	biological process	-0.110777	0	1	1
ENSG00000232112	TMA7	EFO_0000508	Family history of other specific disorders	genetic, familial or congenital disease	0.145381	0.54	0.46	2
ENSG00000100991	TRPC4AP	EFO_0005208	Estimated glomerular filtration rate	measurement	-0.0691425	0.472	0.528	2
ENSG00000212127	TAS2R14	EFO_0004330	Caffeine drink within last hour	biological process	0.332615	0.948	0.052	1
ENSG00000232629	HLA-DQB2	EFO_0000685	Rheumatoid arthritis	musculoskeletal or connective tissue disease	-2.20899	0.016	0.984	2
ENSG00000162711	NLRP3	EFO_0004309	Platelet count	measurement	0.234867	0.731	0.269	7
ENSG00000058056	USP13	EFO_0000508	Family history of other specific disorders	genetic, familial or congenital disease	-0.367529	0.335	0.665	34
ENSG00000130592	LSP1	GO_0042493	Salicylates causing adverse effects in therapeutic use (PheCode 965.3)	injury, poisoning or other complication	0.595887	1	0	1
ENSG00000149262	INTS4	EFO_0006336	Diastolic blood pressure, manual reading	measurement	0.16303	0.539	0.461	2
ENSG00000104635	SLC39A14	Orphanet_309854			-0.714465	0.187	0.813	7
ENSG00000103051	COG4	EFO_0004314	Forced expiratory volume in 1-second (fev1)	measurement	-0.382701	0.234	0.766	2
ENSG00000106392	C1GALT1	EFO_0009718	Peak expiratory flow (pef)	measurement	-0.16617	0	1	1
ENSG00000108175	ZMIZ1	HP_0001249			0.0226156	0.525	0.475	4
ENSG00000135503	ACVR1B	EFO_0004980	Appendicular lean mass	measurement	0.226773	1	0	1
ENSG00000158373	H2BC5	EFO_0004312	Forced vital capacity (fvc)	measurement	-0.531631	0.254	0.746	1
ENSG00000171840	NINJ2	EFO_0004705	Acquired hypothyroidism	endocrine system disease	0.233981	1	0	1
ENSG00000131979	GCH1	MONDO_0007495			-0.676152	0.212	0.788	296
ENSG00000055957	ITIH1	EFO_0004616	ICD10 M17: Osteoarthritis of knee (Gene-based burden)	musculoskeletal or connective tissue disease	2.74659	1	0	1
ENSG00000187527	ATP13A5	EFO_0000508	Family history of other specific disorders	genetic, familial or congenital disease	0.377743	0.676	0.324	37
ENSG00000247596	TWF2	EFO_0004309	Platelet count	measurement	0.174431	1	0	1
ENSG00000122490	SLC66A2	EFO_0009270	Heel bone mineral density (bmd) t-score, automated	measurement	-0.211344	0	1	1
ENSG00000063854	HAGH	EFO_0007777	Basal metabolic rate	measurement	1.5585	0.61	0.39	1
ENSG00000077498	TYR	MONDO_0008745			-0.280659	0.377	0.623	101
ENSG00000114867	EIF4G1	Orphanet_411602			-0.355209	0.348	0.652	7
ENSG00000035403	VCL	EFO_0000538	Other hypertrophic cardiomyopathy	cardiovascular disease	-0.282379	0.383	0.617	121
ENSG00000167264	DUS2	EFO_0009795	Urea levels (UKB data field 30670) (Gene-based burden)	measurement	-0.217421	0	1	1
ENSG00000204852	TCTN1	EFO_0001645	Heart disease | illnesses of adopted siblings	cardiovascular disease	-1.0696	0	1	1
ENSG00000166926	MS4A6E	EFO_0005091	Monocyte count	measurement	-0.00889262	0.509	0.491	5
ENSG00000108479	GALK1	EFO_0004530	Triglyceride levels	measurement	-1.65504	0.215	0.785	1
ENSG00000105376	ICAM5	HP_0000836	Hypothyroidism/myxoedema | non-cancer illness code, self-reported	Uncategorised	0.242889	1	0	1
ENSG00000174428	GTF2IRD2B	EFO_0007990	Neutrophill percentage	measurement	0.212299	1	0	1
ENSG00000179163	FUCA1	EFO_0000508	Family history of other specific disorders	genetic, familial or congenital disease	-0.342203	0.33	0.67	16
ENSG00000169550	MUC15	EFO_0000508	Family history of other specific disorders	genetic, familial or congenital disease	-0.352469	0.33	0.67	19
ENSG00000204613	TRIM10	EFO_0004842	Eosinophill count	measurement	0.0709839	0.516	0.484	2
ENSG00000151247	EIF4E	EFO_0004696	Serum levels of protein SHBG	measurement	0.0289304	0.501	0.499	2
ENSG00000168412	MTNR1A	EFO_0009253	Immature reticulocyte fraction	measurement	0.010699	0.493	0.507	2
ENSG00000102001	CACNA1F	MONDO_0016293			-0.706013	0.19	0.81	31
ENSG00000103056	SMPD3	EFO_0004528	Mean corpuscular haemoglobin concentration	measurement	0.434381	1	0	1
ENSG00000068885	IFT80	EFO_0004532	Gamma glutamyltransferase levels (UKB data field 30730) (Gene-based burden)	measurement	0.774505	1	0	1
ENSG00000224051	CPTP	EFO_0007010	Interpolated age of participant when cancer first diagnosed	measurement	-3.93876	0	1	1
ENSG00000107854	TNKS2	MONDO_0005148	Type 2 diabetes	pancreas disease	0.0573265	0.513	0.487	5
ENSG00000140391	TSPAN3	EFO_0007978	Red blood cell count	measurement	0.169322	1	0	1
ENSG00000141424	SLC39A6	EFO_0000508	Family history of other specific disorders	genetic, familial or congenital disease	-0.524106	0.245	0.755	22
ENSG00000123384	LRP1	MONDO_0011514			0.134266	0.544	0.456	2
ENSG00000154511	DIPK1A	HP_0001915	Aplastic anemia	phenotype	-0.19622	0.474	0.526	1
ENSG00000101365	IDH3B	EFO_0000508	Family history of other specific disorders	genetic, familial or congenital disease	-0.521847	0.252	0.748	13
ENSG00000179715	PCED1B	EFO_0000508	Family history of other specific disorders	genetic, familial or congenital disease	0.103313	0.547	0.453	11
ENSG00000122952	ZWINT	EFO_0000508	Family history of other specific disorders	genetic, familial or congenital disease	0.0742362	0.533	0.467	20
ENSG00000167202	TBC1D2B	EFO_0004348	Hematocrit	measurement	-0.224396	0	1	1
ENSG00000132356	PRKAA1	EFO_0007978	Red blood cell count	measurement	0.0544505	1	0	1
ENSG00000119965	C10orf88	EFO_0010700	High light scatter reticulocyte percentage (UKB data field 30290) (Gene-based burden)	measurement	0.0396898	1	0	1
ENSG00000169245	CXCL10	EFO_0008056	Blood protein levels [CXCL10]	measurement	0.995307	1	0	1
ENSG00000158552	ZFAND2B	EFO_0009188	Red blood cell (erythrocyte) distribution width	measurement	0.153126	1	0	1
ENSG00000186081	KRT5	EFO_1000690			-0.217876	0.469	0.531	1
ENSG00000168906	MAT2A	EFO_0009389	Sum eosinophil basophil counts	measurement	-0.734644	0	1	1
ENSG00000118046	STK11	Orphanet_145			-0.257663	0.383	0.617	36
ENSG00000134389	CFHR5	MONDO_0018904			-0.209488	0.403	0.597	50
ENSG00000076604	TRAF4	EFO_0007986	Reticulocyte count	measurement	0.0713435	0.573	0.427	6
ENSG00000101292	PROKR2	EFO_0000508	Family history of other specific disorders	genetic, familial or congenital disease	-0.269321	0.367	0.633	6
ENSG00000163069	SGCB	EFO_0004995	Trunk fat-free mass	measurement	-0.0902989	0	1	1
ENSG00000130164	LDLR	EFO_0004574	Total cholesterol levels	measurement	-0.306708	0.269	0.731	6
ENSG00000116062	MSH6	MONDO_0008170	Malignant neoplasm of ovary (controls excluding all cancers)	cell proliferation disorder	-0.658909	0.208	0.792	14
ENSG00000182087	TMEM259	EFO_0007996	Eosinophil percentage of granulocytes	measurement	0.354216	1	0	1
ENSG00000196923	PDLIM7	EFO_0004509	Hemoglobin [conditional]	measurement	-0.0160643	0.478	0.522	2
ENSG00000089351	GRAMD1A	EFO_0000508	Family history of other specific disorders	genetic, familial or congenital disease	-0.469976	0.299	0.701	35
ENSG00000128512	DOCK4	EFO_0000508	Family history of other specific disorders	genetic, familial or congenital disease	-0.609172	0.235	0.765	50
ENSG00000185250	PPIL6	EFO_0007990	Neutrophill percentage	measurement	-0.0288172	0.481	0.519	3
ENSG00000197498	RPF2	EFO_0005091	Monocyte count	measurement	-0.108903	0.037	0.963	1
ENSG00000130997	POLN	EFO_0006336	Diastolic blood pressure, manual reading	measurement	0.0286399	0.538	0.462	7
ENSG00000136147	PHF11	EFO_0007988	White blood cell count	measurement	-0.36453	0	1	1
ENSG00000146701	MDH2	EFO_0000508	Family history of other specific disorders	genetic, familial or congenital disease	-0.431193	0.278	0.722	401
ENSG00000155906	RMND1	EFO_0000508	Family history of other specific disorders	genetic, familial or congenital disease	-0.488121	0.274	0.726	16
ENSG00000165322	ARHGAP12	EFO_0006335	Systolic blood pressure, manual reading	measurement	-0.293438	0	1	1
ENSG00000173531	MST1	EFO_0004528	Mean corpuscular haemoglobin concentration	measurement	-0.000198228	0.505	0.495	3
ENSG00000174705	SH3PXD2B	Orphanet_1266			-0.131059	0.433	0.567	211
ENSG00000168329	CX3CR1	EFO_0001645	Heart disease | illnesses of adopted siblings	cardiovascular disease	-0.0540358	0.489	0.511	1
ENSG00000055609	KMT2C	HP_0030051			-0.06191	0.492	0.508	1
ENSG00000100347	SAMM50	MONDO_0005148	Type 2 diabetes	pancreas disease	-0.453463	0	1	1
ENSG00000133703	KRAS	EFO_0001071	Doctor diagnosed lung cancer (not mesothelioma)	cell proliferation disorder	-0.171228	0.475	0.525	1
ENSG00000177156	TALDO1	MONDO_0005129	ICD10 H26: Other cataract (Gene-based burden)	disease of visual system	-0.157781	0.478	0.522	1
ENSG00000180083	WFDC11	EFO_0000508	Family history of other specific disorders	genetic, familial or congenital disease	-0.515717	0.265	0.735	4
ENSG00000064419	TNPO3	EFO_1001986	Other acquired musculoskeletal deformity	musculoskeletal or connective tissue disease	-0.270604	0.46	0.54	2
ENSG00000105889	STEAP1B	EFO_0004617	Cystatin C levels (UKB data field 30720) (Gene-based burden)	measurement	0.0408962	0.818	0.182	1
ENSG00000130332	LSM7	EFO_0000508	Family history of other specific disorders	genetic, familial or congenital disease	0.0992305	0.538	0.462	3
ENSG00000160211	G6PD	EFO_0007287			-0.185947	0.404	0.596	49
ENSG00000034971	MYOC	EFO_0004584	Mean platelet (thrombocyte) volume	measurement	-0.041535	0.461	0.539	2
ENSG00000185294	SPPL2C	CHEBI_46195	Paracetamol | medication for pain relief, constipation, heartburn	Uncategorised	-0.010286	0.49	0.51	14
ENSG00000125449	ARMC7	EFO_0004735	Alanine aminotransferase levels (UKB data field 30620) (Gene-based burden)	measurement	0.255687	1	0	1
ENSG00000162694	EXTL2	EFO_0004627	IGF 1 (UKB data field 30770) (Gene-based burden)	measurement	0.311326	1	0	1
ENSG00000185899	TAS2R60	EFO_0004838	Calcium levels (UKB data field 30680) (Gene-based burden)	measurement	0.274303	0.971	0.029	1
ENSG00000188529	SRSF10	EFO_0004842	Eosinophill count	measurement	0.0206163	0.498	0.502	3
ENSG00000158792	SPATA2L	EFO_0004348	Hematocrit	measurement	-0.173696	0.428	0.572	5
ENSG00000185420	SMYD3	MONDO_0013886			-0.0920595	0.484	0.516	1
ENSG00000215012	RTL10	MONDO_0001212	Nonsuppurative otitis media	disease of ear	3.51193	1	0	1
ENSG00000166913	YWHAB	EFO_0009805	Whole body water mass	measurement	0.572925	1	0	1
ENSG00000158092	NCK1	EFO_0004696	Serum levels of protein SHBG	measurement	0.0301333	0.516	0.484	3
ENSG00000007372	PAX6	MONDO_0008136			-0.81704	0.185	0.815	4
ENSG00000115866	DARS1	EFO_0004612	High-density lipoprotein 3 cholesterol levels	measurement	0.217375	1	0	1
ENSG00000160208	RRP1B	EFO_0004526	Mean corpuscular volume	measurement	0.0189994	0.522	0.478	7
ENSG00000181378	CFAP65	EFO_0004339	Standing height	measurement	0.0155208	0.519	0.481	3
ENSG00000170962	PDGFD	EFO_0004612	High-density lipoprotein 3 cholesterol levels	measurement	0.117388	1	0	1
ENSG00000115239	ASB3	EFO_0004527	Mean corpuscular haemoglobin	measurement	0.082433	1	0	1
ENSG00000006453	BAIAP2L1	EFO_0004696	Serum levels of protein SHBG	measurement	0.102736	0.584	0.416	5
ENSG00000179344	HLA-DQB1	EFO_1000764	Seborrheic dermatitis	integumentary system disease	0.0104931	0.525	0.475	1
ENSG00000169057	MECP2	MONDO_0010726			-0.58154	0.225	0.775	480
ENSG00000177106	EPS8L2	EFO_0004695	Intra-ocular pressure, goldmann-correlated (left)	measurement	-0.999326	0	1	1
ENSG00000228789	HCG22	EFO_0010700	High light scatter reticulocyte percentage (UKB data field 30290) (Gene-based burden)	measurement	-0.0331713	0.488	0.512	4
ENSG00000164070	HSPA4L	EFO_0004533	Alkaline phosphatase levels (UKB data field 30610) (Gene-based burden)	measurement	0.0684878	0.555	0.445	2
ENSG00000276747	PADI6	Orphanet_400008			-0.187925	0.413	0.587	18
ENSG00000163584	RPL22L1	MONDO_0005148	Type 2 diabetes	pancreas disease	0.425792	1	0	1
ENSG00000168477	TNXB	EFO_0009253	Immature reticulocyte fraction	measurement	0.105002	0.526	0.474	2
ENSG00000156574	NODAL	EFO_0005207	Congenital heart disease	cardiovascular disease	0.0368685	0.508	0.492	2
ENSG00000139044	B4GALNT3	EFO_0020102	Circulating plasma alpha-Klotho levels	measurement	0.285447	0.63	0.37	3
ENSG00000159314	ARHGAP27	EFO_0010700	High light scatter reticulocyte percentage (UKB data field 30290) (Gene-based burden)	measurement	-0.129342	0.4	0.6	2
ENSG00000271605	MILR1	MONDO_0004892	For just reading/near work as you are getting older (called 'presbyopia') | reason for glasses/contact lenses	disease of visual system	-2.74276	0	1	1
ENSG00000137338	PGBD1	EFO_0005090	Basophill count	measurement	-0.0889946	0	1	1
ENSG00000175161	CADM2	EFO_0004338	Weight, manual entry	measurement	4.71506	1	0	1
ENSG00000183747	ACSM2A	EFO_0004518	Creatinine levels (UKB data field 30700) (Gene-based burden)	measurement	0.0648799	0.544	0.456	3
ENSG00000091127	PUS7	EFO_0007800	Trunk fat percentage	measurement	0.994994	1	0	1
ENSG00000065060	BLTP3A	EFO_0007010	Interpolated age of participant when cancer first diagnosed	measurement	0.241022	1	0	1
ENSG00000072864	NDE1	MONDO_0025986			-0.195166	0.414	0.586	70
ENSG00000165102	HGSNAT	EFO_0005091	Monocyte count	measurement	-0.8539	0	1	1
ENSG00000167315	ACAA2	EFO_0004612	High-density lipoprotein 3 cholesterol levels	measurement	0.0170138	0.507	0.493	5
ENSG00000136810	TXN	EFO_0007988	White blood cell count	measurement	0.150527	0.512	0.488	2
ENSG00000166166	TRMT61A	EFO_0007991	Eosinophill percentage	measurement	-0.813028	0	1	1
ENSG00000175166	PSMD2	EFO_0004703	Age when periods started (menarche)	measurement	-0.129224	0	1	1
ENSG00000204394	VARS1	EFO_0009819	Comparative body size at age 10	Uncategorised	-0.00237187	0.486	0.514	2
ENSG00000163312	HELQ	EFO_0004704	Age at menopause (last menstrual period)	measurement	-0.0387458	0.497	0.503	3
ENSG00000166340	TPP1	EFO_0000508	Family history of other specific disorders	genetic, familial or congenital disease	-0.57651	0.231	0.769	89
ENSG00000196411	EPHB4	MONDO_0001256			-0.24982	0.466	0.534	1
ENSG00000054356	PTPRN	EFO_0004314	Forced expiratory volume in 1-second (fev1)	measurement	0.288966	1	0	1
ENSG00000014138	POLA2	EFO_0000508	Family history of other specific disorders	genetic, familial or congenital disease	-0.500796	0.27	0.73	17
ENSG00000063180	CA11	EFO_0009388	Sum basophil neutrophil counts	measurement	-0.482051	0	1	1
ENSG00000068745	IP6K2	EFO_0007878	Average weekly intake of other alcoholic drinks	measurement	1.43714	1	0	1
ENSG00000076067	RBMS2	EFO_0004312	Forced vital capacity (fvc)	measurement	0.126328	1	0	1
ENSG00000110245	APOC3	EFO_0004526	Mean corpuscular volume	measurement	-0.181749	0.363	0.637	2
ENSG00000144749	LRIG1	EFO_0009188	Red blood cell (erythrocyte) distribution width	measurement	-0.114566	0.44	0.56	4
ENSG00000234745	HLA-B	EFO_0009390	Sum neutrophil eosinophil counts	measurement	-0.00225057	0.482	0.518	34
ENSG00000236104	ZBTB22	EFO_0009554	Intestinal malabsorption (non-celiac)	gastrointestinal disease	-0.0202299	0.475	0.525	1
ENSG00000140481	CCDC33	EFO_0004190	Primary open angle glaucoma	disease of visual system	0.0265555	0.502	0.498	2
ENSG00000148400	NOTCH1	HP_0001626	Symptoms and signs involving the circulatory and respiratory systems	respiratory or thoracic disease	0.106555	0.539	0.461	2
ENSG00000149600	COMMD7	EFO_0000284	ICD10 N40: Benign prostatic hyperplasia (Gene-based burden)	cell proliferation disorder	0.901816	1	0	1
ENSG00000186074	CD300LF	EFO_0004458	C reactive protein levels (UKB data field 30710) (Gene-based burden)	measurement	0.0511645	0.539	0.461	2
ENSG00000256762	STH	EFO_0009817	Getting up in morning	Uncategorised	0.014057	0.538	0.462	17
ENSG00000107863	ARHGAP21	EFO_0004980	Appendicular lean mass	measurement	-0.108602	0.439	0.561	2
ENSG00000110090	CPT1A	EFO_0004312	Forced vital capacity (fvc)	measurement	0.197971	0.557	0.443	2
ENSG00000204439	C6orf47	EFO_0007135	Adult onset Still's disease	musculoskeletal or connective tissue disease	-0.244849	0.446	0.554	2
ENSG00000149499	EML3	EFO_0004314	Forced expiratory volume in 1-second (fev1)	measurement	0.0814944	0.546	0.454	4
ENSG00000179846	NKPD1	EFO_0009795	Urea levels (UKB data field 30670) (Gene-based burden)	measurement	-0.43377	0	1	1
ENSG00000108950	FAM20A	MONDO_0015285			-0.0587217	0.493	0.507	1
ENSG00000138363	ATIC	MONDO_0012099			-0.663501	0.219	0.781	19
ENSG00000167447	SMG8	EFO_0006336	Diastolic blood pressure, manual reading	measurement	0.139789	1	0	1
ENSG00000173578	XCR1	EFO_0009554	Intestinal malabsorption (non-celiac)	gastrointestinal disease	-1.01427	0	1	1
ENSG00000182533	CAV3	Orphanet_265			-0.321771	0.348	0.652	29
ENSG00000149968	MMP3	EFO_0010590	Matrix metalloproteinase-12 levels	measurement	-0.0166613	0.495	0.505	3
ENSG00000198502	HLA-DRB5	EFO_0004584	Mean platelet (thrombocyte) volume	measurement	0.0311231	0.53	0.47	16
ENSG00000120833	SOCS2	EFO_0007777	Basal metabolic rate	measurement	-0.358056	0.455	0.545	2
ENSG00000182158	CREB3L2	EFO_0000508	Family history of other specific disorders	genetic, familial or congenital disease	-0.00986637	0.482	0.518	19
ENSG00000158552	ZFAND2B	EFO_0007985	Platelet crit	measurement	0.203938	1	0	1
ENSG00000180694	TMEM64	EFO_0000508	Family history of other specific disorders	genetic, familial or congenital disease	-0.495868	0.264	0.736	14
ENSG00000085231	AK6	HP_0012803	Anisometropia - started wearing glasses or contacts before 40 (Gene-based burden)	phenotype	-1.51402	0	1	1
ENSG00000072778	ACADVL	MONDO_0008723			-0.580914	0.25	0.75	1397
ENSG00000066117	SMARCD1	EFO_0010642			-0.18676	0.473	0.527	1
ENSG00000167634	NLRP7	EFO_0004584	Mean platelet (thrombocyte) volume	measurement	0.0311856	0.528	0.472	3
ENSG00000125170	DOK4	EFO_0004527	Mean corpuscular haemoglobin	measurement	0.146628	1	0	1
ENSG00000188800	TMCO2	EFO_0007937	Serum levels of protein IRF6	measurement	0.740332	0.67	0.33	2
ENSG00000186318	BACE1	EFO_0004614	Apolipoprotein A levels	measurement	-0.0961916	0.448	0.552	2
ENSG00000196735	HLA-DQA1	EFO_0004237	Graves' disease	endocrine system disease	-0.381236	0.44	0.56	6
ENSG00000184110	EIF3C	EFO_0006941	Hand grip strength (right)	measurement	-0.260666	0	1	1
ENSG00000158457	TSPAN33	EFO_0004533	Alkaline phosphatase levels (UKB data field 30610) (Gene-based burden)	measurement	0.0425377	1	0	1
ENSG00000283632	EXOC3L2	EFO_0007989	Monocyte percentage	measurement	-0.102578	0.433	0.567	2
ENSG00000105668	UPK1A	EFO_0004703	Age when periods started (menarche)	measurement	2.02511	1	0	1
ENSG00000177191	B3GNT8	EFO_0001645	Heart disease | illnesses of adopted siblings	cardiovascular disease	0.208549	0.668	0.332	4
ENSG00000115657	ABCB6	MONDO_0000170			-0.518308	0.326	0.674	4
ENSG00000125703	ATG4C	EFO_0004615	Serum levels of protein APOB	measurement	0.395498	1	0	1
ENSG00000204525	HLA-C	GO_0035456	Neutralising antibody response to interferon beta therapy in multiple sclerosis (presence of antibodies; IFNβ-1a subcutaneous)	measurement	0.0313415	0.506	0.494	2
ENSG00000198967	OR10Z1	EFO_0009188	Red blood cell (erythrocyte) distribution width	measurement	-0.127581	0.409	0.591	7
ENSG00000127507	ADGRE2	EFO_1000775			0.138199	0.566	0.434	4
ENSG00000131778	CHD1L	MONDO_0007741			0.0873035	0.536	0.464	3
ENSG00000164403	SHROOM1	EFO_0000508	Family history of other specific disorders	genetic, familial or congenital disease	-0.00643909	0.498	0.502	36
ENSG00000151148	UBE3B	EFO_0005409	Trunk predicted mass	measurement	4.29518	1	0	1
ENSG00000173991	TCAP	EFO_0004339	Standing height	measurement	-0.0499761	0	1	1
ENSG00000119138	KLF9	EFO_0007984	Platelet distribution width	measurement	-0.0313197	0.475	0.525	7
ENSG00000156603	MED19	EFO_0009589	Number of things worried about during worst period of anxiety	measurement	-0.0816685	0.441	0.559	2
ENSG00000162065	TBC1D24	MONDO_0018097			-0.557352	0.241	0.759	545
ENSG00000185250	PPIL6	EFO_0007986	Reticulocyte count	measurement	0.0911398	0.586	0.414	4
ENSG00000081923	ATP8B1	MONDO_0019072			-0.714415	0.202	0.798	18
ENSG00000118655	DCLRE1B	EFO_0004193	Rodent ulcer | cancer code, self-reported	cell proliferation disorder	0.288923	1	0	1
ENSG00000214941	ZSWIM7	EFO_0004570	Total bilirubin levels (UKB data field 30840) (Gene-based burden)	measurement	-0.0186824	0	1	1
ENSG00000093167	LRRFIP2	EFO_1001055	Hypothyroidism/myxoedema | non-cancer illness code, self-reported	Uncategorised	0.0108272	0.545	0.455	1
ENSG00000084093	REST	EFO_0009718	Peak expiratory flow (pef)	measurement	12.4304	1	0	1
ENSG00000137251	TINAG	EFO_0000508	Family history of other specific disorders	genetic, familial or congenital disease	-0.307255	0.364	0.636	23
ENSG00000153922	CHD1	EFO_0007989	Monocyte percentage	measurement	-0.291796	0	1	1
ENSG00000163930	BAP1	EFO_0004531	Urate levels (UKB data field 30880) (Gene-based burden)	measurement	0.267314	0.689	0.311	2
ENSG00000197457	STMN3	EFO_0004526	Mean corpuscular volume	measurement	-0.0732722	0.449	0.551	2
ENSG00000226976	COX6A1P2	EFO_0004705	Acquired hypothyroidism	endocrine system disease	-0.0879041	0.426	0.574	1
ENSG00000184661	CDCA2	EFO_0004314	Forced expiratory volume in 1-second (fev1)	measurement	-0.0766245	0	1	1
ENSG00000145020	AMT	MONDO_0011612			-0.639471	0.21	0.79	520
ENSG00000283632	EXOC3L2	EFO_0007988	White blood cell count	measurement	-0.218682	0.374	0.626	4
ENSG00000132669	RIN2	EFO_0007984	Platelet distribution width	measurement	0.049892	0.503	0.497	2
ENSG00000160799	CCDC12	EFO_0004308	Decreased white blood cell count	measurement	0.113089	0.557	0.443	5
ENSG00000111275	ALDH2	EFO_0003144	Heart failure nos	cardiovascular disease	-0.144175	0	1	1
ENSG00000115233	PSMD14	EFO_0000508	Family history of other specific disorders	genetic, familial or congenital disease	0.09863	0.541	0.459	3
ENSG00000184675	AMER1	EFO_0009609	Myocarditis	cardiovascular disease	-0.0713925	0.484	0.516	1
ENSG00000196391	ZNF774	EFO_0004587	Lymphocyte count	measurement	0.0105491	0.518	0.482	3
ENSG00000137310	TCF19	EFO_0001069	"Endocrine, nutritional and metabolic diseases"	endocrine system disease	-0.277237	0.308	0.692	5
ENSG00000146830	GIGYF1	EFO_0001379	Other endocrine disorders	endocrine system disease	-1.14662	0.019	0.981	2
ENSG00000116266	STXBP3	EFO_0000508	Family history of other specific disorders	genetic, familial or congenital disease	0.0268237	0.507	0.493	13
ENSG00000197417	SHPK	MONDO_0016239			-0.0597288	0.494	0.506	1
ENSG00000166819	PLIN1	EFO_0000508	Family history of other specific disorders	genetic, familial or congenital disease	-0.157807	0.427	0.573	31
ENSG00000172247	C1QTNF4	EFO_0004340	Body mass index (bmi)	measurement	-0.0383833	0	1	1
ENSG00000154258	ABCA9	EFO_0000508	Family history of other specific disorders	genetic, familial or congenital disease	-0.17569	0.412	0.588	75
ENSG00000204427	ABHD16A	MONDO_0002280	Anemia of chronic disease	hematologic disease	-0.0219026	0.445	0.555	1
ENSG00000020577	SAMD4A	EFO_0000508	Family history of other specific disorders	genetic, familial or congenital disease	-0.555468	0.25	0.75	9
ENSG00000158748	HTR6	EFO_0007814	3mm regularity index (left)	measurement	5.47298	1	0	1
ENSG00000155026	RSPH10B	EFO_0006335	Systolic blood pressure, manual reading	measurement	-0.878586	0.106	0.894	2
ENSG00000091073	DTX2	EFO_0004995	Trunk fat-free mass	measurement	0.173522	1	0	1
ENSG00000144591	GMPPA	EFO_0003948	Gerd	gastrointestinal disease	-0.0798297	0.484	0.516	1
ENSG00000186642	PDE2A	Orphanet_1429			-0.158783	0.445	0.555	1
ENSG00000123349	PFDN5	EFO_0004528	Mean corpuscular haemoglobin concentration	measurement	0.110484	0.585	0.415	3
ENSG00000070081	NUCB2	EFO_0004584	Mean platelet (thrombocyte) volume	measurement	-0.114873	0.441	0.559	2
ENSG00000151640	DPYSL4	EFO_0005093	Hip circumference	measurement	0.28152	1	0	1
ENSG00000204308	RNF5	EFO_0001379	Other endocrine disorders	endocrine system disease	-0.346459	0.195	0.805	2
ENSG00000064687	ABCA7	MONDO_0004976	Amyotrophic lateral sclerosis	nervous system disease	-0.102157	0.485	0.515	1
ENSG00000124313	IQSEC2	HP_0001328			-0.0879555	0.486	0.514	1
ENSG00000134824	FADS2	EFO_0020065	Diacylglycerol_38:3_[M+H-H2O]1+ levels	measurement	0.170782	1	0	1
ENSG00000116604	MEF2D	EFO_0006336	Diastolic blood pressure, manual reading	measurement	-0.298194	0	1	1
ENSG00000198561	CTNND1	Orphanet_1997			-0.463098	0.29	0.71	10
ENSG00000111237	VPS29	EFO_0005409	Trunk predicted mass	measurement	0.298607	1	0	1
ENSG00000145386	CCNA2	EFO_0007777	Basal metabolic rate	measurement	248.942	1	0	1
ENSG00000148840	PPRC1	EFO_0004305	Nucleated red blood cell count	measurement	-0.136577	0.469	0.531	2
ENSG00000187741	FANCA	MONDO_0019828			-0.0668524	0.489	0.511	1
ENSG00000149932	TMEM219	EFO_0004308	Decreased white blood cell count	measurement	-0.188909	0	1	1
ENSG00000130816	DNMT1	EFO_0005091	Monocyte count	measurement	-0.160851	0	1	1
ENSG00000113013	HSPA9	Orphanet_98362			-0.06201	0.491	0.509	1
ENSG00000147570	DNAJC5B	EFO_0004309	Platelet count	measurement	0.0539776	0.498	0.502	2
ENSG00000198563	DDX39B	MONDO_0004992			-0.0966047	0.419	0.581	1
ENSG00000111540	RAB5B	EFO_0004314	Forced expiratory volume in 1-second (fev1)	measurement	-0.0701076	0.485	0.515	3
ENSG00000139998	RAB15	EFO_0010701	Mean reticulocyte volume (UKB data field 30260) (Gene-based burden)	measurement	0.0530499	1	0	1
ENSG00000135835	KIAA1614	EFO_0004308	Decreased white blood cell count	measurement	0.0881194	0.564	0.436	3
ENSG00000120942	UBIAD1	EFO_0004340	Body mass index (bmi)	measurement	0.343893	1	0	1
ENSG00000172346	CSDC2	EFO_0007800	Trunk fat percentage	measurement	3.00147	1	0	1
ENSG00000196296	ATP2A1	EFO_0007878	Average weekly intake of other alcoholic drinks	measurement	0.0744471	0.514	0.486	2
ENSG00000204577	LILRB3	EFO_0010622	Kallikrein-6 levels	measurement	-0.121852	0	1	1
ENSG00000132881	CPLANE2	EFO_0004570	Total bilirubin levels (UKB data field 30840) (Gene-based burden)	measurement	-0.0335996	0	1	1
ENSG00000155846	PPARGC1B	EFO_0000508	Family history of other specific disorders	genetic, familial or congenital disease	-0.246597	0.386	0.614	49
ENSG00000204702	OR2J1	EFO_0004527	Mean corpuscular haemoglobin	measurement	-0.0553875	0.455	0.545	5
ENSG00000079335	CDC14A	EFO_0007978	Red blood cell count	measurement	-0.0275933	0	1	1
ENSG00000112182	BACH2	EFO_0005140	Autoimmune traits	immune system disease	-0.545266	0	1	1
ENSG00000101079	NDRG3	EFO_0000508	Family history of other specific disorders	genetic, familial or congenital disease	-0.557021	0.25	0.75	9
ENSG00000165996	HACD1	EFO_0000508	Family history of other specific disorders	genetic, familial or congenital disease	0.0534546	0.531	0.469	5
ENSG00000213186	TRIM59	EFO_0007991	Eosinophill percentage	measurement	-0.10374	0	1	1
ENSG00000196284	SUPT3H	EFO_0007777	Basal metabolic rate	measurement	-164.713	0	1	1
ENSG00000231852	CYP21A2	EFO_0008598	Pemphigoid	integumentary system disease	0.394376	0.617	0.383	10
ENSG00000166165	CKB	EFO_0004509	Hemoglobin [conditional]	measurement	0.0723452	1	0	1
ENSG00000113552	GNPDA1	EFO_0004584	Mean platelet (thrombocyte) volume	measurement	-0.0696912	0.458	0.542	3
ENSG00000163832	ELP6	EFO_0010618	Pappalysin-1 levels	measurement	-1.52079	0	1	1
ENSG00000173757	STAT5B	MONDO_0100211			-0.518763	0.268	0.732	307
ENSG00000184076	UQCR10	EFO_0009718	Peak expiratory flow (pef)	measurement	0.055967	0.498	0.502	2
ENSG00000198000	NOL8	EFO_0009552	Hemorrhoids	cardiovascular disease	-0.214092	0.447	0.553	2
ENSG00000061656	SPAG4	EFO_0008318	Vitamin K-dependent protein C measurement	measurement	0.053224	0.523	0.477	4
ENSG00000178802	MPI	EFO_0009188	Red blood cell (erythrocyte) distribution width	measurement	0.0583633	0.562	0.438	5
ENSG00000187240	DYNC2H1	MONDO_0015461			-0.139735	0.426	0.574	86
ENSG00000166173	LARP6	EFO_0000508	Family history of other specific disorders	genetic, familial or congenital disease	-0.538042	0.255	0.745	29
ENSG00000140564	FURIN	EFO_0001645	Heart disease | illnesses of adopted siblings	cardiovascular disease	0.764512	1	0	1
ENSG00000172538	FAM170B	EFO_0007990	Neutrophill percentage	measurement	0.0580354	0.543	0.457	2
ENSG00000204439	C6orf47	EFO_1000726	Lichen planus | non-cancer illness code, self-reported	integumentary system disease	-0.00401165	0.496	0.504	2
ENSG00000174177	CTU2	HP_0002619	Varicose veins of lower extremity, symptomtic	phenotype	-0.00443608	0.497	0.503	21
ENSG00000163930	BAP1	EFO_0002939			-0.133682	0.486	0.514	1
ENSG00000156876	SASS6	EFO_0007988	White blood cell count	measurement	-0.390835	0.263	0.737	1
ENSG00000033627	ATP6V0A1	HP_0002061			-0.263829	0.468	0.532	1
ENSG00000175182	FAM131A	MONDO_0014292			-0.0913909	0.46	0.54	3
ENSG00000170348	TMED10	EFO_0001645	Heart disease | illnesses of adopted siblings	cardiovascular disease	-0.262415	0	1	1
ENSG00000127419	TMEM175	EFO_0010701	Mean reticulocyte volume (UKB data field 30260) (Gene-based burden)	measurement	-0.202332	0	1	1
ENSG00000160791	CCR5	EFO_0004528	Mean corpuscular haemoglobin concentration	measurement	-0.0560082	0	1	1
ENSG00000180875	GREM2	EFO_0005410	Tooth agenesis (maxillary second premolars)	gastrointestinal disease	0.601711	0.685	0.315	2
ENSG00000111596	CNOT2	EFO_0010642			-0.0951975	0.486	0.514	1
ENSG00000179364	PACS2	EFO_0004305	Nucleated red blood cell count	measurement	0.21065	0.535	0.465	2
ENSG00000114023	FAM162A	EFO_0004528	Mean corpuscular haemoglobin concentration	measurement	0.209759	1	0	1
ENSG00000151135	TMEM263	EFO_0007777	Basal metabolic rate	measurement	8.50336	0.972	0.028	1
ENSG00000118965	WDR35	EFO_0004574	Total cholesterol levels	measurement	0.2206	1	0	1
ENSG00000148985	PGAP2	HP_0002079			-0.147154	0.481	0.519	1
ENSG00000177476	OR2G3	EFO_0004526	Mean corpuscular volume	measurement	-0.171313	0.379	0.621	2
ENSG00000066117	SMARCD1	EFO_0007985	Platelet crit	measurement	-0.124987	0.407	0.593	2
ENSG00000109320	NFKB1	EFO_0004518	Creatinine levels (UKB data field 30700) (Gene-based burden)	measurement	-0.0125781	0.479	0.521	2
ENSG00000198945	L3MBTL3	EFO_0004338	Weight, manual entry	measurement	1.89362	1	0	1
ENSG00000151148	UBE3B	EFO_0004584	Mean platelet (thrombocyte) volume	measurement	0.239702	0.526	0.474	3
ENSG00000111875	ASF1A	EFO_0000508	Family history of other specific disorders	genetic, familial or congenital disease	-0.531226	0.26	0.74	7
ENSG00000164733	CTSB	EFO_0007991	Eosinophill percentage	measurement	-0.360948	0	1	1
ENSG00000074657	ZNF532	EFO_0003758	Autism	nervous system disease	-0.0781865	0.485	0.515	1
ENSG00000188404	SELL	EFO_0004339	Standing height	measurement	0.0489323	1	0	1
ENSG00000103051	COG4	EFO_0005093	Hip circumference	measurement	-1.04798	0	1	1
ENSG00000124602	UNC5CL	EFO_0000508	Family history of other specific disorders	genetic, familial or congenital disease	-0.363011	0.307	0.693	25
ENSG00000127561	SYNGR3	EFO_0005409	Trunk predicted mass	measurement	0.00446293	0.483	0.517	2
ENSG00000198218	QRICH1	EFO_0003756	Autism, asperger's or autistic spectrum disorder | mental health problems ever diagnosed by a professional	nervous system disease	-0.105395	0.485	0.515	1
ENSG00000115590	IL1R2	EFO_0003956	Hayfever, allergic rhinitis or eczema | blood clot, dvt, bronchitis, emphysema, asthma, rhinitis, eczema, allergy diagnosed by doctor	respiratory or thoracic disease	-0.329683	0.429	0.571	2
ENSG00000170265	ZNF282	EFO_0007990	Neutrophill percentage	measurement	-0.0870538	0.459	0.541	2
ENSG00000122986	HVCN1	EFO_0004574	Total cholesterol levels	measurement	0.123737	0.509	0.491	2
ENSG00000111300	NAA25	EFO_0007985	Platelet crit	measurement	0.0816257	0.512	0.488	3
ENSG00000118965	WDR35	EFO_0004615	Serum levels of protein APOB	measurement	0.101341	1	0	1
ENSG00000070019	GUCY2C	Orphanet_314373			-0.750397	0.174	0.826	15
ENSG00000100427	MLC1	EFO_0007985	Platelet crit	measurement	0.0119174	0.493	0.507	2
ENSG00000196923	PDLIM7	EFO_0004309	Platelet count	measurement	0.250397	0.575	0.425	4
ENSG00000089289	IGBP1	Orphanet_52055			0.0307395	0.527	0.473	4
ENSG00000105726	ATP13A1	EFO_0010224	Lysophosphatidylcholine(20:4)_[M+H]1+ levels	measurement	-0.406307	0	1	1
ENSG00000137871	ZNF280D	EFO_0000508	Family history of other specific disorders	genetic, familial or congenital disease	-0.473453	0.269	0.731	32
ENSG00000189114	BLOC1S3	EFO_0000508	Family history of other specific disorders	genetic, familial or congenital disease	-0.553565	0.236	0.764	14
ENSG00000185527	PDE6G	Orphanet_71862	Hereditary retinal dystrophies	disease of visual system	-0.0813796	0.484	0.516	1
ENSG00000116793	PHTF1	EFO_1001055	Hypothyroidism/myxoedema | non-cancer illness code, self-reported	Uncategorised	0.792644	0.848	0.152	2
ENSG00000154127	UBASH3B	EFO_0004584	Mean platelet (thrombocyte) volume	measurement	-0.120575	0.436	0.564	2
ENSG00000197766	CFD	MONDO_0013487			-0.0583171	0.494	0.506	1
ENSG00000167394	ZNF668	EFO_0009433	ICD10 J22: Unspecified acute lower respiratory infection (Gene-based burden)	respiratory or thoracic disease	-0.85878	0.308	0.692	1
ENSG00000063978	RNF4	EFO_0004325	High blood pressure | vascular/heart problems diagnosed by doctor	measurement	0.591795	1	0	1
ENSG00000168014	C2CD3	MONDO_0014413			-0.417068	0.315	0.685	24
ENSG00000115604	IL18R1	GO_0042493	Salicylates causing adverse effects in therapeutic use (PheCode 965.3)	injury, poisoning or other complication	-0.00162859	0.507	0.493	8
ENSG00000147548	NSD3	EFO_0004531	Urate levels (UKB data field 30880) (Gene-based burden)	measurement	0.0913543	1	0	1
ENSG00000011304	PTBP1	EFO_0004348	Hematocrit	measurement	-0.0456679	0.491	0.509	4
ENSG00000085788	DDHD2	EFO_0004584	Mean platelet (thrombocyte) volume	measurement	0.0705366	0.542	0.458	2
ENSG00000137338	PGBD1	HP_0000790	Hematuria	phenotype	-0.0158353	0.463	0.537	1
ENSG00000178971	CTC1	EFO_0006336	Diastolic blood pressure, manual reading	measurement	-0.267244	0.487	0.513	1
ENSG00000002726	AOC1	EFO_0004612	High-density lipoprotein 3 cholesterol levels	measurement	-0.0184534	0.003	0.997	1
ENSG00000204540	PSORS1C1	MONDO_0001434	Other inflammatory spondylopathies	musculoskeletal or connective tissue disease	0.236438	0.575	0.425	15
ENSG00000180871	CXCR2	EFO_0000508	Family history of other specific disorders	genetic, familial or congenital disease	-0.0286945	0.475	0.525	15
ENSG00000204542	C6orf15	EFO_0003839	Retinal problem | non-cancer illness code, self-reported	disease of visual system	0.26338	0.561	0.439	2
ENSG00000087365	SF3B2	EFO_0007986	Reticulocyte count	measurement	-0.0500649	0.483	0.517	2
ENSG00000113068	PFDN1	EFO_0004611	Low density lipoprotein cholesterol levels	measurement	0.132821	1	0	1
ENSG00000137033	IL33	EFO_0000684	Symptoms involving respiratory system and other chest symptoms	respiratory or thoracic disease	-0.0863953	0.493	0.507	1
ENSG00000108344	PSMD3	EFO_0004627	IGF 1 (UKB data field 30770) (Gene-based burden)	measurement	0.361382	1	0	1
ENSG00000128342	LIF	EFO_0004314	Forced expiratory volume in 1-second (fev1)	measurement	0.0114536	1	0	1
ENSG00000089486	CDIP1	EFO_0000508	Family history of other specific disorders	genetic, familial or congenital disease	0.0888076	0.542	0.458	7
ENSG00000136938	ANP32B	EFO_0007991	Eosinophill percentage	measurement	0.0485973	1	0	1
ENSG00000159884	CCDC107	EFO_0004308	Decreased white blood cell count	measurement	-0.141947	0.466	0.534	2
ENSG00000204371	EHMT2	EFO_1000391	Nasal polyps	cell proliferation disorder	0.00586061	0.504	0.496	1
ENSG00000086598	TMED2	EFO_0004612	High-density lipoprotein 3 cholesterol levels	measurement	0.325359	0.541	0.459	3
ENSG00000074603	DPP8	EFO_0010701	Mean reticulocyte volume (UKB data field 30260) (Gene-based burden)	measurement	0.200903	0.524	0.476	2
ENSG00000163041	H3-3A	EFO_0010642			-0.159804	0.477	0.523	1
ENSG00000166250	CLMP	EFO_0009270	Heel bone mineral density (bmd) t-score, automated	measurement	-0.0501153	0.463	0.537	2
ENSG00000174123	TLR10	EFO_0007993	Lymphocyte percentage	measurement	0.0115283	0.505	0.495	8
ENSG00000196735	HLA-DQA1	MONDO_0002279	Disorders of iron metabolism	Uncategorised	-0.0618343	0.484	0.516	7
ENSG00000107242	PIP5K1B	EFO_0007978	Red blood cell count	measurement	-1.05224	0	1	1
ENSG00000164330	EBF1	EFO_0004325	High blood pressure | vascular/heart problems diagnosed by doctor	measurement	0.152307	1	0	1
ENSG00000143418	CERS2	EFO_0007989	Monocyte percentage	measurement	0.407663	1	0	1
ENSG00000066827	ZFAT	EFO_0006335	Systolic blood pressure, manual reading	measurement	0.149824	0.632	0.368	4
ENSG00000078747	ITCH	EFO_0009270	Heel bone mineral density (bmd) t-score, automated	measurement	0.13109	0.537	0.463	2
ENSG00000125912	NCLN	EFO_0009253	Immature reticulocyte fraction	measurement	-0.0695874	0	1	1
ENSG00000156050	FAM161B	EFO_0009188	Red blood cell (erythrocyte) distribution width	measurement	-0.0274046	0.478	0.522	6
ENSG00000172232	AZU1	EFO_0007994	Neutrophil percentage of granulocytes	measurement	-1.26404	0	1	1
ENSG00000183615	FAM167B	EFO_0004338	Weight, manual entry	measurement	-64.6285	0	1	1
ENSG00000117713	ARID1A	EFO_0004611	Low density lipoprotein cholesterol levels	measurement	-0.280565	0	1	1
ENSG00000179262	RAD23A	EFO_0010701	Mean reticulocyte volume (UKB data field 30260) (Gene-based burden)	measurement	-0.582543	0	1	1
ENSG00000181789	COPG1	EFO_0004314	Forced expiratory volume in 1-second (fev1)	measurement	-0.107235	0.467	0.533	2
ENSG00000020633	RUNX3	EFO_0004713	FEV1 FVC ratio Z score (UKB data field 20258) (Gene-based burden)	measurement	0.173962	0.53	0.47	2
ENSG00000277586	NEFL	HP_0000407			-0.172202	0.475	0.525	1
ENSG00000085276	MECOM	Orphanet_140162			-0.106063	0.485	0.515	1
ENSG00000118620	ZNF430	EFO_0010701	Mean reticulocyte volume (UKB data field 30260) (Gene-based burden)	measurement	0.098001	1	0	1
ENSG00000119638	NEK9	EFO_1000243	Sebaceous cyst	cell proliferation disorder	-0.0657535	0.483	0.517	3
ENSG00000135114	OASL	EFO_0004799	Cholelithiasis with other cholecystitis	gastrointestinal disease	0.802601	0.859	0.141	2
ENSG00000052850	ALX4	EFO_0000508	Family history of other specific disorders	genetic, familial or congenital disease	-0.609284	0.209	0.791	20
ENSG00000055609	KMT2C	HP_0001263			-0.158783	0.445	0.555	1
ENSG00000168724	DNAJC21	EFO_0000508	Family history of other specific disorders	genetic, familial or congenital disease	-0.428306	0.276	0.724	25
ENSG00000141076	UTP4	EFO_0004570	Total bilirubin levels (UKB data field 30840) (Gene-based burden)	measurement	0.227849	1	0	1
ENSG00000162367	TAL1	EFO_0004309	Platelet count	measurement	-0.125593	0.471	0.529	2
ENSG00000104783	KCNN4	MONDO_0017910			-0.355259	0.327	0.673	16
ENSG00000140678	ITGAX	EFO_0007992	Basophill percentage	measurement	-0.435915	0.272	0.728	1
ENSG00000012779	ALOX5	EFO_0004735	Alanine aminotransferase levels (UKB data field 30620) (Gene-based burden)	measurement	-0.159308	0	1	1
ENSG00000204301	NOTCH4	EFO_0004325	High blood pressure | vascular/heart problems diagnosed by doctor	measurement	-0.00203838	0.494	0.506	5
ENSG00000127663	KDM4B	EFO_0007986	Reticulocyte count	measurement	0.0140124	0.492	0.508	2
ENSG00000155849	ELMO1	EFO_1000627	Other disorders of thyroid	endocrine system disease	-0.0119833	0	1	1
ENSG00000213694	S1PR3	EFO_0005091	Monocyte count	measurement	0.110275	0.616	0.384	8
ENSG00000149483	TMEM138	EFO_0000508	Family history of other specific disorders	genetic, familial or congenital disease	-0.596979	0.245	0.755	2
ENSG00000143632	ACTA1	MONDO_0016340			-0.107413	0.456	0.544	30
ENSG00000143630	HCN3	EFO_0000508	Family history of other specific disorders	genetic, familial or congenital disease	-0.035221	0.473	0.527	27
ENSG00000226979	LTA	EFO_0007937	Serum levels of protein IRF6	measurement	0.11113	0.524	0.476	2
ENSG00000015171	ZMYND11	HP_0100716	Contemplated self-harm in past year	phenotype	-0.632237	0.302	0.698	1
ENSG00000164978	NUDT2	EFO_0005091	Monocyte count	measurement	-0.117323	0	1	1
ENSG00000100417	PMM1	EFO_0004587	Lymphocyte count	measurement	-0.127115	0.475	0.525	2
ENSG00000117400	MPL	EFO_0004309	Platelet count	measurement	-0.260482	0.324	0.676	3
ENSG00000196715	VKORC1L1	EFO_0000508	Family history of other specific disorders	genetic, familial or congenital disease	0.0316314	0.503	0.497	4
ENSG00000136040	PLXNC1	EFO_0000508	Family history of other specific disorders	genetic, familial or congenital disease	-0.180354	0.411	0.589	63
ENSG00000172661	WASHC2C	EFO_0010700	High light scatter reticulocyte percentage (UKB data field 30290) (Gene-based burden)	measurement	-0.135101	0.375	0.625	5
ENSG00000177685	CRACR2B	EFO_0009805	Whole body water mass	measurement	0.510566	1	0	1
ENSG00000197121	PGAP1	MONDO_0019064			-0.1046	0.455	0.545	31
ENSG00000204511	MCCD1	EFO_0004705	Acquired hypothyroidism	endocrine system disease	-0.643553	0.062	0.938	3
ENSG00000213398	LCAT	EFO_1001055	Hypothyroidism/myxoedema | non-cancer illness code, self-reported	Uncategorised	1.67946	1	0	1
ENSG00000082153	BZW1	EFO_0004526	Mean corpuscular volume	measurement	0.191472	1	0	1
ENSG00000106049	HIBADH	EFO_0009270	Heel bone mineral density (bmd) t-score, automated	measurement	0.219524	0.537	0.463	2
ENSG00000141741	MIEN1	EFO_0004308	Decreased white blood cell count	measurement	-1.95514	0	1	1
ENSG00000011422	PLAUR	EFO_0007989	Monocyte percentage	measurement	0.127624	0.518	0.482	3
ENSG00000145191	EIF2B5	EFO_0010701	Mean reticulocyte volume (UKB data field 30260) (Gene-based burden)	measurement	-0.311224	0	1	1
ENSG00000144218	AFF3	EFO_0007800	Trunk fat percentage	measurement	0.451955	1	0	1
ENSG00000183386	FHL3	EFO_0009188	Red blood cell (erythrocyte) distribution width	measurement	0.0341246	0.524	0.476	2
ENSG00000136848	DAB2IP	EFO_0004784	Age completed full time education	measurement	0.0843008	0.554	0.446	3
ENSG00000228727	SAPCD1	EFO_0007985	Platelet crit	measurement	-0.0273001	0.489	0.511	4
ENSG00000042493	CAPG	EFO_0000508	Family history of other specific disorders	genetic, familial or congenital disease	-0.474329	0.277	0.723	10
ENSG00000204217	BMPR2	EFO_0011011	Sitting height	measurement	-0.244322	0	1	1
ENSG00000079689	SCGN	EFO_0004528	Mean corpuscular haemoglobin concentration	measurement	0.0850436	0.564	0.436	7
ENSG00000127780	OR1E2	GO_0007568	Physiological aging rate	biological process	-0.0482596	0.491	0.509	3
ENSG00000153294	ADGRF4	EFO_0000508	Family history of other specific disorders	genetic, familial or congenital disease	-0.265948	0.375	0.625	55
ENSG00000155749	FLACC1	EFO_0007993	Lymphocyte percentage	measurement	-0.121691	0.425	0.575	2
ENSG00000103351	CLUAP1	MONDO_0018998			-0.094665	0.486	0.514	1
ENSG00000172487	OR8J1	EFO_0004614	Apolipoprotein A levels	measurement	-0.114088	0.422	0.578	4
ENSG00000112337	SLC17A2	EFO_0004541	Glycated haemoglobin HbA1c levels adjusted for BMI	measurement	0.0676607	0.55	0.45	2
ENSG00000113249	HAVCR1	EFO_0007987	DNA methylation-estimated granulocyte proportions	measurement	0.0204484	0.498	0.502	2
ENSG00000161395	PGAP3	EFO_0010701	Mean reticulocyte volume (UKB data field 30260) (Gene-based burden)	measurement	-0.203354	0.461	0.539	2
ENSG00000165476	REEP3	EFO_0010701	Mean reticulocyte volume (UKB data field 30260) (Gene-based burden)	measurement	0.0963771	0.526	0.474	2
ENSG00000187642	PERM1	EFO_0004617	Cystatin C levels (UKB data field 30720) (Gene-based burden)	measurement	0.030656	0.5	0.5	2
ENSG00000070748	CHAT	EFO_0003948	Gerd	gastrointestinal disease	1.42956	0.885	0.115	2
ENSG00000078399	HOXA9	EFO_0004587	Lymphocyte count	measurement	0.0869773	1	0	1
ENSG00000165591	FAAH2	EFO_0004584	Mean platelet (thrombocyte) volume	measurement	0.116002	0.589	0.411	2
ENSG00000204700	OR2J2	EFO_0004348	Hematocrit	measurement	-0.054875	0.46	0.54	3
ENSG00000151835	SACS	MONDO_0017845			0.106283	0.54	0.46	3
ENSG00000168477	TNXB	EFO_0010701	Mean reticulocyte volume (UKB data field 30260) (Gene-based burden)	measurement	-0.00854206	0.484	0.516	9
ENSG00000196387	ZNF140	EFO_0000537	Hypertension	cardiovascular disease	0.96782	0.839	0.161	1
ENSG00000162426	SLC45A1	EFO_0004842	Eosinophill count	measurement	-0.00633129	0.493	0.507	6
ENSG00000162433	AK4	EFO_0007985	Platelet crit	measurement	-0.0129921	0.04	0.96	1
ENSG00000134262	AP4B1	Orphanet_280763			-0.48538	0.268	0.732	266
ENSG00000204444	APOM	EFO_0007990	Neutrophill percentage	measurement	0.09385	0.558	0.442	3
ENSG00000151498	ACAD8	MONDO_0012648			-0.397016	0.31	0.69	165
ENSG00000051825	MPHOSPH9	EFO_0007991	Eosinophill percentage	measurement	-0.13338	0	1	1
ENSG00000100395	L3MBTL2	EFO_0004587	Lymphocyte count	measurement	-0.00272499	0.485	0.515	2
ENSG00000147548	NSD3	EFO_0006335	Systolic blood pressure, manual reading	measurement	-0.100416	0	1	1
ENSG00000164091	WDR82	EFO_0004532	Gamma glutamyltransferase levels (UKB data field 30730) (Gene-based burden)	measurement	-0.314864	0.297	0.703	1
ENSG00000075624	ACTB	EFO_0007988	White blood cell count	measurement	-0.247661	0	1	1
ENSG00000176834	VSIG10	EFO_0009819	Comparative body size at age 10	Uncategorised	-0.0534086	0	1	1
ENSG00000204388	HSPA1B	HP_0000790	Hematuria	phenotype	-0.024166	0.438	0.562	1
ENSG00000008382	MPND	EFO_0009116	Selenium | mineral and other dietary supplements	measurement	0.82988	1	0	1
ENSG00000099284	MACROH2A2	EFO_0000508	Family history of other specific disorders	genetic, familial or congenital disease	0.0917338	0.542	0.458	7
ENSG00000004534	RBM6	EFO_0005093	Hip circumference	measurement	-0.974536	0	1	1
ENSG00000031691	CENPQ	EFO_0009188	Red blood cell (erythrocyte) distribution width	measurement	-0.0312143	0	1	1
ENSG00000204304	PBX2	EFO_0000676	Psoriasis	integumentary system disease	-0.0315525	0.483	0.517	5
ENSG00000138081	FBXO11	EFO_0001663	Prostate cancer | illnesses of adopted father	cell proliferation disorder	-0.113477	0.487	0.513	1
ENSG00000213413	PVRIG	EFO_0004611	Low density lipoprotein cholesterol levels	measurement	-0.0728081	0.458	0.542	4
ENSG00000117505	DR1	EFO_0004784	Age completed full time education	measurement	-0.312699	0	1	1
ENSG00000124225	PMEPA1	EFO_0000508	Family history of other specific disorders	genetic, familial or congenital disease	-0.195299	0.425	0.575	9
ENSG00000106105	GARS1	MONDO_0015352			-0.564782	0.234	0.766	80
ENSG00000108387	SEPTIN4	EFO_0009188	Red blood cell (erythrocyte) distribution width	measurement	0.0174258	0.495	0.505	2
ENSG00000145911	N4BP3	EFO_0000508	Family history of other specific disorders	genetic, familial or congenital disease	-0.129807	0.435	0.565	40
ENSG00000180530	NRIP1	EFO_0004584	Mean platelet (thrombocyte) volume	measurement	-0.104221	0.478	0.522	3
ENSG00000101266	CSNK2A1	HP_0012758			-0.153201	0.48	0.52	1
ENSG00000112343	TRIM38	EFO_0004308	Decreased white blood cell count	measurement	0.224089	1	0	1
ENSG00000186866	POFUT2	EFO_0007800	Trunk fat percentage	measurement	-1.65986	0	1	1
ENSG00000140474	ULK3	EFO_0009676	Other acquired musculoskeletal deformity	musculoskeletal or connective tissue disease	-1.62793	0.064	0.936	2
ENSG00000204370	SDHD	MONDO_0011740			-0.609561	0.225	0.775	481
ENSG00000124875	CXCL6	EFO_0009423	Serum levels of protein CXCL6	measurement	0.954865	1	0	1
ENSG00000168071	CCDC88B	EFO_0010700	High light scatter reticulocyte percentage (UKB data field 30290) (Gene-based burden)	measurement	0.107599	1	0	1
ENSG00000131944	FAAP24	EFO_0004532	Gamma glutamyltransferase levels (UKB data field 30730) (Gene-based burden)	measurement	0.143401	0.615	0.385	2
ENSG00000065427	KARS1	EFO_0000508	Family history of other specific disorders	genetic, familial or congenital disease	-0.552485	0.248	0.752	15
ENSG00000177830	CHID1	EFO_0007800	Trunk fat percentage	measurement	-3.02198	0	1	1
ENSG00000187498	COL4A1	Orphanet_98673			0.150555	0.553	0.447	3
ENSG00000254772	EEF1G	EFO_0007800	Trunk fat percentage	measurement	0.433973	1	0	1
ENSG00000172817	CYP7B1	Orphanet_100986			-0.539041	0.25	0.75	62
ENSG00000147650	LRP12	Orphanet_145			-0.234716	0.467	0.533	1
ENSG00000104856	RELB	GO_0036273	Response to statins (LDL cholesterol change)	measurement	-0.247853	0.44	0.56	2
ENSG00000113734	BNIP1	EFO_0000508	Family history of other specific disorders	genetic, familial or congenital disease	0.0929789	0.539	0.461	11
ENSG00000260314	MRC1	EFO_0009270	Heel bone mineral density (bmd) t-score, automated	measurement	0.364547	1	0	1
ENSG00000204843	DCTN1	EFO_0004309	Platelet count	measurement	0.15557	0.538	0.462	4
ENSG00000180694	TMEM64	EFO_0004348	Hematocrit	measurement	-0.163138	0	1	1
ENSG00000170540	ARL6IP1	MONDO_0019064			-0.765571	0.17	0.83	42
ENSG00000197253	TPSB2	EFO_0000508	Family history of other specific disorders	genetic, familial or congenital disease	-0.0884714	0.453	0.547	14
ENSG00000117013	KCNQ4	HP_0000407			-0.232729	0.468	0.532	1
ENSG00000168477	TNXB	EFO_0001365	Macular degeneration | eye problems/disorders	disease of visual system	-0.154621	0.461	0.539	3
ENSG00000112992	NNT	EFO_0007988	White blood cell count	measurement	0.0923693	1	0	1
ENSG00000168993	CPLX1	EFO_0004514	Heel quantitative ultrasound index (qui), direct entry (right)	measurement	-0.430444	0.435	0.565	2
ENSG00000170606	HSPA4	EFO_0005091	Monocyte count	measurement	0.0662895	0.55	0.45	2
ENSG00000178719	GRINA	EFO_0004527	Mean corpuscular haemoglobin	measurement	0.243292	0.737	0.263	3
ENSG00000163026	WDCP	EFO_0004587	Lymphocyte count	measurement	-0.429227	0	1	1
ENSG00000197790	OR52M1	EFO_0004308	Decreased white blood cell count	measurement	0.827409	0.596	0.404	2
ENSG00000168612	ZSWIM1	EFO_0004528	Mean corpuscular haemoglobin concentration	measurement	0.0320333	0.518	0.482	3
ENSG00000186350	RXRA	EFO_0004980	Appendicular lean mass	measurement	-0.302321	0	1	1
ENSG00000214960	CRPPA	Orphanet_370953			0.640794	0.719	0.281	2
ENSG00000169813	HNRNPF	EFO_0004309	Platelet count	measurement	0.141619	0.513	0.487	2
ENSG00000277157	H4C4	EFO_0004528	Mean corpuscular haemoglobin concentration	measurement	0.229068	0.637	0.363	3
ENSG00000127588	GNG13	EFO_0004339	Standing height	measurement	-0.017732	0.473	0.527	2
ENSG00000171747	LGALS4	EFO_0007984	Platelet distribution width	measurement	-0.095729	0.452	0.548	2
ENSG00000160049	DFFA	EFO_0004458	C reactive protein levels (UKB data field 30710) (Gene-based burden)	measurement	0.205086	1	0	1
ENSG00000172487	OR8J1	EFO_0000537	Hypertension	cardiovascular disease	-0.706256	0.168	0.832	2
ENSG00000204220	PFDN6	EFO_0009554	Intestinal malabsorption (non-celiac)	gastrointestinal disease	-0.0484887	0.493	0.507	1
ENSG00000079257	LXN	MONDO_0000732			-0.168437	0.477	0.523	1
ENSG00000037042	TUBG2	EFO_0004541	Glycated haemoglobin HbA1c levels adjusted for BMI	measurement	0.1277	1	0	1
ENSG00000116127	ALMS1	EFO_0010993	N-acetyl neuraminic acid levels	measurement	0.0136788	0.499	0.501	2
ENSG00000179344	HLA-DQB1	EFO_0001069	"Endocrine, nutritional and metabolic diseases"	endocrine system disease	0.160433	0.613	0.387	13
ENSG00000075624	ACTB	EFO_0007992	Basophill percentage	measurement	0.321612	1	0	1
ENSG00000003147	ICA1	EFO_0009390	Sum neutrophil eosinophil counts	measurement	0.311208	1	0	1
ENSG00000102738	MRPS31	EFO_0010701	Mean reticulocyte volume (UKB data field 30260) (Gene-based burden)	measurement	0.486864	1	0	1
ENSG00000173068	BNC2	MONDO_0019296	Symptoms and signs involving the skin and subcutaneous tissue	integumentary system disease	0.556417	1	0	1
ENSG00000099849	RASSF7	EFO_0005091	Monocyte count	measurement	0.0267953	0.503	0.497	2
ENSG00000172487	OR8J1	EFO_0004617	Cystatin C levels (UKB data field 30720) (Gene-based burden)	measurement	-0.186666	0.357	0.643	2
ENSG00000180228	PRKRA	MONDO_0012789			-0.152947	0.426	0.574	110
ENSG00000135218	CD36	EFO_0004584	Mean platelet (thrombocyte) volume	measurement	0.0307642	0.529	0.471	5
ENSG00000180901	KCTD2	EFO_0007993	Lymphocyte percentage	measurement	0.0431436	0.534	0.466	2
ENSG00000161551	ZNF577	EFO_0004612	High-density lipoprotein 3 cholesterol levels	measurement	0.00262789	0.492	0.508	2
ENSG00000188610	FAM72B	EFO_0000508	Family history of other specific disorders	genetic, familial or congenital disease	0.0784435	0.532	0.468	7
ENSG00000156587	UBE2L6	EFO_0000508	Family history of other specific disorders	genetic, familial or congenital disease	-0.511104	0.265	0.735	8
ENSG00000197780	TAF13	MONDO_0044313			-0.650403	0.255	0.745	5
ENSG00000101323	HAO1	EFO_0000508	Family history of other specific disorders	genetic, familial or congenital disease	-0.0753791	0.459	0.541	14
ENSG00000182512	GLRX5	EFO_0009188	Red blood cell (erythrocyte) distribution width	measurement	-0.0595652	0	1	1
ENSG00000187741	FANCA	EFO_0009270	Heel bone mineral density (bmd) t-score, automated	measurement	-0.0501509	0.458	0.542	4
ENSG00000188603	CLN3	EFO_0004526	Mean corpuscular volume	measurement	0.0638351	0.554	0.446	8
ENSG00000228727	SAPCD1	EFO_0008111	No | surgery/amputation of toe or leg	measurement	0.00200087	0.509	0.491	4
ENSG00000114982	KANSL3	EFO_0009389	Sum eosinophil basophil counts	measurement	0.517916	1	0	1
ENSG00000178028	DMAP1	HP_0001999			0.636217	0.664	0.336	2
ENSG00000112146	FBXO9	EFO_0009188	Red blood cell (erythrocyte) distribution width	measurement	0.0575533	0.502	0.498	3
ENSG00000068878	PSME4	EFO_0007990	Neutrophill percentage	measurement	-1.11291	0	1	1
ENSG00000115607	IL18RAP	EFO_0007010	Interpolated age of participant when cancer first diagnosed	measurement	0.284925	1	0	1
ENSG00000139083	ETV6	HP_0001873	Thrombocytopenia	phenotype	-0.679401	0.231	0.769	5
ENSG00000142606	MMEL1	EFO_0004842	Eosinophill count	measurement	-0.0495004	0.462	0.538	2
ENSG00000103245	CIAO3	EFO_0004617	Cystatin C levels (UKB data field 30720) (Gene-based burden)	measurement	0.0176566	0.501	0.499	2
ENSG00000113716	HMGXB3	EFO_0004736	Aspartate aminotransferase levels (UKB data field 30650) (Gene-based burden)	measurement	-0.0495925	0.475	0.525	4
ENSG00000206503	HLA-A	EFO_0007533	Vasomotor rhinitis (mode)	respiratory or thoracic disease	-0.0839678	0.468	0.532	4
ENSG00000104218	CSPP1	MONDO_0018772			-0.425914	0.297	0.703	895
ENSG00000100600	LGMN	EFO_0009388	Sum basophil neutrophil counts	measurement	0.0260155	0.509	0.491	2
ENSG00000125798	FOXA2	EFO_0004541	Glycated haemoglobin HbA1c levels adjusted for BMI	measurement	0.00657634	0.493	0.507	2
ENSG00000099219	ERMP1	EFO_0004533	Alkaline phosphatase levels (UKB data field 30610) (Gene-based burden)	measurement	-0.064367	0.483	0.517	2
ENSG00000171130	ATP6V0E2	EFO_0007994	Neutrophil percentage of granulocytes	measurement	-0.284684	0	1	1
ENSG00000175854	SWI5	EFO_0000508	Family history of other specific disorders	genetic, familial or congenital disease	-0.0938686	0.456	0.544	9
ENSG00000155980	KIF5A	EFO_0004308	Decreased white blood cell count	measurement	0.422748	1	0	1
ENSG00000188994	ZNF292	MONDO_0014403			-0.0807864	0.484	0.516	1
ENSG00000075945	KIFAP3	MONDO_0009332			-0.0884677	0.491	0.509	1
ENSG00000107890	ANKRD26	EFO_0000508	Family history of other specific disorders	genetic, familial or congenital disease	-0.0335553	0.49	0.51	45
ENSG00000172262	ZNF131	EFO_0000508	Family history of other specific disorders	genetic, familial or congenital disease	-0.100946	0.458	0.542	8
ENSG00000064419	TNPO3	EFO_0005091	Monocyte count	measurement	-0.218802	0	1	1
ENSG00000177084	POLE	MONDO_0032684			-0.480452	0.271	0.729	98
ENSG00000257949	TEN1	EFO_0000537	Hypertension	cardiovascular disease	0.357484	1	0	1
ENSG00000127337	YEATS4	EFO_0004308	Decreased white blood cell count	measurement	-0.046738	0.464	0.536	2
ENSG00000011454	RABGAP1	EFO_0004532	Gamma glutamyltransferase levels (UKB data field 30730) (Gene-based burden)	measurement	-0.187791	0	1	1
ENSG00000161642	ZNF385A	EFO_0004527	Mean corpuscular haemoglobin	measurement	-0.471163	0	1	1
ENSG00000204614	TRIM40	EFO_0004309	Platelet count	measurement	0.100739	0.573	0.427	3
ENSG00000100994	PYGB	EFO_0004342	Waist circumference	measurement	0.826518	1	0	1
ENSG00000111875	ASF1A	EFO_0004696	Serum levels of protein SHBG	measurement	-0.0232332	0	1	1
ENSG00000122335	SERAC1	EFO_0005782	Age related hearing loss-related regional glucose metabolism (Cochlear nucleus)	nervous system disease	0.00502405	0.51	0.49	4
ENSG00000159259	CHAF1B	EFO_0004518	Creatinine levels (UKB data field 30700) (Gene-based burden)	measurement	-0.0917813	0.43	0.57	2
ENSG00000205356	TECPR1	EFO_0004308	Decreased white blood cell count	measurement	0.0699676	0.511	0.489	2
ENSG00000109606	DHX15	HP_0002282			-0.191922	0.473	0.527	1
ENSG00000135100	HNF1A	MONDO_0007763			-0.646543	0.195	0.805	77
ENSG00000165915	SLC39A13	EFO_0004532	Gamma glutamyltransferase levels (UKB data field 30730) (Gene-based burden)	measurement	-0.184119	0	1	1
ENSG00000104870	FCGRT	EFO_0004348	Hematocrit	measurement	-0.362865	0.207	0.793	5
ENSG00000106070	GRB10	EFO_0004995	Trunk fat-free mass	measurement	0.0877227	0.502	0.498	2
ENSG00000126787	DLGAP5	EFO_0004587	Lymphocyte count	measurement	0.359353	1	0	1
ENSG00000130589	HELZ2	HP_0000964	Eczema/dermatitis | non-cancer illness code, self-reported	phenotype	-0.0127685	0.503	0.497	7
ENSG00000138081	FBXO11	MONDO_0060760			-0.326056	0.338	0.662	98
ENSG00000188095	MESP2	MONDO_0000359			-0.272402	0.4	0.6	4
ENSG00000155085	AK9	EFO_0007937	Serum levels of protein IRF6	measurement	2.22847	1	0	1
ENSG00000093072	ADA2	EFO_0004339	Standing height	measurement	-1.1371	0	1	1
ENSG00000126351	THRA	EFO_1002018	Bronchitis | non-cancer illness code, self-reported	respiratory or thoracic disease	-46.9856	0	1	1
ENSG00000176978	DPP7	EFO_0000508	Family history of other specific disorders	genetic, familial or congenital disease	-0.288977	0.362	0.638	38
ENSG00000177700	POLR2L	EFO_0000508	Family history of other specific disorders	genetic, familial or congenital disease	-0.663906	0.235	0.765	4
ENSG00000137411	VARS2	HP_0001094	ICD10 H20: Iridocyclitis (Gene-based burden)	phenotype	-1.38748	0.017	0.983	10
ENSG00000151748	SAV1	EFO_0004584	Mean platelet (thrombocyte) volume	measurement	-0.0367599	0.493	0.507	5
ENSG00000163528	CHCHD4	EFO_0004627	IGF 1 (UKB data field 30770) (Gene-based burden)	measurement	-0.308932	0	1	1
ENSG00000165060	FXN	MONDO_0100339			0.0773002	0.553	0.447	4
ENSG00000247626	MARS2	EFO_0007978	Red blood cell count	measurement	0.16228	1	0	1
ENSG00000248592	STIMATE-MUSTN1	EFO_0004631	Anxiety score x vitamin D PRS interaction	phenotype	-0.0699274	0.489	0.511	3
ENSG00000100284	TOM1	EFO_0004339	Standing height	measurement	-0.13271	0.413	0.587	2
ENSG00000231852	CYP21A2	EFO_0005854	Allergic rhinitis	respiratory or thoracic disease	0.0165756	0.513	0.487	3
ENSG00000198324	PHETA1	EFO_0004533	Alkaline phosphatase levels (UKB data field 30610) (Gene-based burden)	measurement	0.00242455	0.489	0.511	2
ENSG00000163945	UVSSA	EFO_0004314	Forced expiratory volume in 1-second (fev1)	measurement	-0.0202087	0.478	0.522	2
ENSG00000196154	S100A4	EFO_0000508	Family history of other specific disorders	genetic, familial or congenital disease	-0.479388	0.296	0.704	5
ENSG00000007933	FMO3	EFO_0000508	Family history of other specific disorders	genetic, familial or congenital disease	-0.0168643	0.493	0.507	12
ENSG00000104365	IKBKB	MONDO_0014267			-0.444805	0.285	0.715	333
ENSG00000179772	FOXS1	EFO_0005091	Monocyte count	measurement	-0.0150892	0	1	1
ENSG00000141504	SAT2	EFO_0004735	Alanine aminotransferase levels (UKB data field 30620) (Gene-based burden)	measurement	-0.412672	0	1	1
ENSG00000111252	SH2B3	MONDO_0023119			-0.194241	0.473	0.527	1
ENSG00000144028	SNRNP200	EFO_0005091	Monocyte count	measurement	0.357741	1	0	1
ENSG00000214530	STARD10	EFO_0004458	C reactive protein levels (UKB data field 30710) (Gene-based burden)	measurement	0.0336435	1	0	1
ENSG00000079385	CEACAM1	EFO_0005091	Monocyte count	measurement	-0.0235627	0.475	0.525	2
ENSG00000228789	HCG22	EFO_0004309	Platelet count	measurement	-0.0742028	0.449	0.551	4
ENSG00000136535	TBR1	HP_0001249			0.329813	0.613	0.387	5
ENSG00000104756	KCTD9	EFO_0000508	Family history of other specific disorders	genetic, familial or congenital disease	-0.649854	0.244	0.756	3
ENSG00000204703	OR2B3	EFO_0007986	Reticulocyte count	measurement	-0.511286	0.36	0.64	2
ENSG00000239713	APOBEC3G	EFO_0004305	Nucleated red blood cell count	measurement	0.0789084	0.546	0.454	2
ENSG00000137166	FOXP4	HP_0000407			-0.206027	0.473	0.527	1
ENSG00000124564	SLC17A3	EFO_0009189	ICD10 E05: Hyperthyroidism or thyrotoxicosis (Gene-based burden)	endocrine system disease	-0.010585	0.47	0.53	1
ENSG00000135211	TMEM60	EFO_0004838	Calcium levels (UKB data field 30680) (Gene-based burden)	measurement	0.0951933	1	0	1
ENSG00000166266	CUL5	EFO_0007993	Lymphocyte percentage	measurement	0.718716	1	0	1
ENSG00000107929	LARP4B	EFO_0007995	Basophil percentage of granulocytes	measurement	-0.418591	0	1	1
ENSG00000041357	PSMA4	EFO_0006525	Smoking behaviour (cigarettes smoked per day)	measurement	1.41107	1	0	1
ENSG00000141582	CBX4	EFO_0004995	Trunk fat-free mass	measurement	0.695324	1	0	1
ENSG00000163961	RNF168	EFO_0004305	Nucleated red blood cell count	measurement	0.0679259	0.499	0.501	2
ENSG00000107897	ACBD5	EFO_0000508	Family history of other specific disorders	genetic, familial or congenital disease	-0.586504	0.235	0.765	42
ENSG00000090612	ZNF268	EFO_0004527	Mean corpuscular haemoglobin	measurement	0.0243968	0.509	0.491	2
ENSG00000115850	LCT	EFO_1001996			-0.0989985	0.484	0.516	4
ENSG00000179111	HES7	MONDO_0014403			-0.13261	0.485	0.515	1
ENSG00000124610	H1-1	EFO_0004309	Platelet count	measurement	-0.197324	0.416	0.584	2
ENSG00000103591	AAGAB	EFO_0004532	Gamma glutamyltransferase levels (UKB data field 30730) (Gene-based burden)	measurement	0.82794	1	0	1
ENSG00000139428	MMAB	EFO_0005271	Sleep duration	measurement	0.059365	1	0	1
ENSG00000185313	SCN10A	EFO_0700072			-0.164547	0.398	0.602	114
ENSG00000118777	ABCG2	EFO_0004541	Glycated haemoglobin HbA1c levels adjusted for BMI	measurement	-0.0596597	0.099	0.901	1
ENSG00000134376	CRB1	HP_0007754			0.0328618	0.528	0.472	6
ENSG00000164953	TMEM67	EFO_0003108	Essential tremor	nervous system disease	0.801274	0.688	0.312	2
ENSG00000173281	PPP1R3B	EFO_0004612	High-density lipoprotein 3 cholesterol levels	measurement	-0.146417	0	1	1
ENSG00000103160	HSDL1	MONDO_0016575			0.0815548	0.532	0.468	3
ENSG00000112685	EXOC2	EFO_0004527	Mean corpuscular haemoglobin	measurement	0.100742	0.712	0.288	1
ENSG00000167914	GSDMA	EFO_0009389	Sum eosinophil basophil counts	measurement	-0.10529	0	1	1
ENSG00000126858	RHOT1	EFO_0004314	Forced expiratory volume in 1-second (fev1)	measurement	-0.00025893	0.493	0.507	4
ENSG00000113971	NPHP3	MONDO_0017417			-0.440518	0.297	0.703	241
ENSG00000149115	TNKS1BP1	EFO_0007986	Reticulocyte count	measurement	-0.380968	0	1	1
ENSG00000204301	NOTCH4	EFO_0005952	Non-hodgkins lymphoma	cell proliferation disorder	-0.0509538	0.499	0.501	1
ENSG00000104044	OCA2	MONDO_0004892	For just reading/near work as you are getting older (called 'presbyopia') | reason for glasses/contact lenses	disease of visual system	-0.917356	0.353	0.647	2
ENSG00000088970	KIZ	EFO_0007777	Basal metabolic rate	measurement	10.2555	0.99	0.01	1
ENSG00000180992	MRPL14	EFO_0004584	Mean platelet (thrombocyte) volume	measurement	-0.135373	0.448	0.552	4
ENSG00000106460	TMEM106B	EFO_0009596	Tense / 'highly strung'	measurement	0.0305351	0.518	0.482	2
ENSG00000173113	TRMT112	EFO_0004526	Mean corpuscular volume	measurement	0.129755	1	0	1
ENSG00000114739	ACVR2B	EFO_0009805	Whole body water mass	measurement	0.519549	1	0	1
ENSG00000111801	BTN3A3	MONDO_0001434	Other inflammatory spondylopathies	musculoskeletal or connective tissue disease	0.074221	0.509	0.491	2
ENSG00000182511	FES	EFO_0009749	Age first had sexual intercourse	measurement	-0.019212	0.483	0.517	3
ENSG00000176428	VPS37D	EFO_0000508	Family history of other specific disorders	genetic, familial or congenital disease	-0.445706	0.294	0.706	19
ENSG00000155657	TTN	MONDO_0012714			-0.334702	0.338	0.662	3382
ENSG00000151665	PIGF	MONDO_0014347			-0.0840254	0.485	0.515	1
ENSG00000176920	FUT2	EFO_0000319	Circulatory disease nec	cardiovascular disease	-0.11693	0.426	0.574	3
ENSG00000155366	RHOC	EFO_0005409	Trunk predicted mass	measurement	-0.083711	0.467	0.533	6
ENSG00000123191	ATP7B	HP_0001939	ICD10 E87: Other disorders of fluid, electrolyte and acid-base balance (Gene-based burden)	phenotype	-0.153008	0.48	0.52	1
ENSG00000168062	BATF2	EFO_0010701	Mean reticulocyte volume (UKB data field 30260) (Gene-based burden)	measurement	-0.10955	0.424	0.576	2
ENSG00000115602	IL1RL1	EFO_0007533	Vasomotor rhinitis (mode)	respiratory or thoracic disease	-0.223665	0.279	0.721	8
ENSG00000078674	PCM1	MONDO_0008567			-0.158783	0.445	0.555	1
ENSG00000204248	COL11A2	EFO_0009554	Intestinal malabsorption (non-celiac)	gastrointestinal disease	-1.39863	0.157	0.843	2
ENSG00000143771	CNIH4	EFO_0009388	Sum basophil neutrophil counts	measurement	-0.141966	0	1	1
ENSG00000153094	BCL2L11	EFO_0004339	Standing height	measurement	-0.06003	0.481	0.519	2
ENSG00000204842	ATXN2	EFO_0000612	Myocardial infarction	cardiovascular disease	-0.0922237	0.416	0.584	1
ENSG00000077150	NFKB2	EFO_0000508	Family history of other specific disorders	genetic, familial or congenital disease	0.0432256	0.521	0.479	14
ENSG00000175899	A2M	EFO_0007814	3mm regularity index (left)	measurement	0.524398	0.659	0.341	2
ENSG00000064651	SLC12A2	EFO_0004696	Serum levels of protein SHBG	measurement	-0.0150555	0.485	0.515	3
ENSG00000160886	LY6K	EFO_0004607	Ulceration of intestine	gastrointestinal disease	-3.22855	0.001	0.999	4
ENSG00000135903	PAX3	EFO_0000248			-0.657538	0.229	0.771	4
ENSG00000197753	LHFPL5	EFO_0004842	Eosinophill count	measurement	-0.160374	0	1	1
ENSG00000233276	GPX1	EFO_0006335	Systolic blood pressure, manual reading	measurement	3.32399	1	0	1
ENSG00000175426	PCSK1	EFO_0004338	Weight, manual entry	measurement	-0.295463	0	1	1
ENSG00000070081	NUCB2	EFO_0004468	ICD10 R73: Elevated blood glucose level (Gene-based burden)	measurement	0.208322	1	0	1
ENSG00000140391	TSPAN3	EFO_0004309	Platelet count	measurement	-0.0566317	0	1	1
ENSG00000140983	RHOT2	EFO_0009749	Age first had sexual intercourse	measurement	-0.00287471	0.487	0.513	2
ENSG00000153406	NMRAL1	EFO_0007788	Waist-to-hip ratio adjusted for body mass index	measurement	0.1591	1	0	1
ENSG00000184378	ACTRT3	EFO_0004536	Serum levels of protein TBP	measurement	-0.0394536	0	1	1
ENSG00000176390	CRLF3	EFO_0009270	Heel bone mineral density (bmd) t-score, automated	measurement	0.146612	1	0	1
ENSG00000160310	PRMT2	EFO_0007986	Reticulocyte count	measurement	0.185655	1	0	1
ENSG00000135763	URB2	EFO_0010701	Mean reticulocyte volume (UKB data field 30260) (Gene-based burden)	measurement	0.0196014	0.497	0.503	2
ENSG00000173338	KCNK7	EFO_0004612	High-density lipoprotein 3 cholesterol levels	measurement	-0.143665	0.453	0.547	2
ENSG00000234745	HLA-B	EFO_0004340	Body mass index (bmi)	measurement	0.070718	0.543	0.457	3
ENSG00000162722	TRIM58	EFO_0004305	Nucleated red blood cell count	measurement	0.00838293	0.49	0.51	2
ENSG00000142208	AKT1	EFO_0000305	Breast cancer | illnesses of adopted mother	cell proliferation disorder	0.510552	1	0	1
ENSG00000184378	ACTRT3	EFO_0000616	Neoplasm of uncertain behavior	cell proliferation disorder	0.0195385	0.6	0.4	1
ENSG00000198682	PAPSS2	EFO_0004339	Standing height	measurement	6.49645	1	0	1
ENSG00000054523	KIF1B	MONDO_0015168			-0.0856434	0.484	0.516	1
ENSG00000196628	TCF4	MONDO_0012589			-0.574321	0.241	0.759	693
ENSG00000204394	VARS1	EFO_0004995	Trunk fat-free mass	measurement	0.0294669	0.502	0.498	2
ENSG00000141736	ERBB2	EFO_0009801	Number of self-reported non-cancer illnesses	Uncategorised	0.177975	1	0	1
ENSG00000131196	NFATC1	EFO_0009270	Heel bone mineral density (bmd) t-score, automated	measurement	0.309714	0.795	0.205	7
ENSG00000249242	TMEM150C	EFO_0009389	Sum eosinophil basophil counts	measurement	0.00161226	0.49	0.51	2
ENSG00000138942	RNF185	EFO_0007990	Neutrophill percentage	measurement	-0.119499	0	1	1
ENSG00000243335	KCTD7	MONDO_0016295			-0.0681782	0.479	0.521	4
ENSG00000178878	APOLD1	EFO_0009270	Heel bone mineral density (bmd) t-score, automated	measurement	-0.0501321	0.464	0.536	2
ENSG00000177045	SIX5	EFO_0004348	Hematocrit	measurement	-0.197662	0.345	0.655	2
ENSG00000177700	POLR2L	EFO_0009805	Whole body water mass	measurement	0.341875	1	0	1
ENSG00000142273	CBLC	EFO_0005772	Chronic/degenerative neurological problem | non-cancer illness code, self-reported	nervous system disease	-0.0604664	0.485	0.515	1
ENSG00000146733	PSPH	EFO_0009805	Whole body water mass	measurement	-0.777829	0	1	1
ENSG00000145779	TNFAIP8	EFO_0004541	Glycated haemoglobin HbA1c levels adjusted for BMI	measurement	0.0877926	1	0	1
ENSG00000244734	HBB	MONDO_0016669			0.71041	0.733	0.267	2
ENSG00000112414	ADGRG6	EFO_0004308	Decreased white blood cell count	measurement	0.0837924	0.556	0.444	2
ENSG00000128951	DUT	EFO_0004339	Standing height	measurement	0.213906	0.548	0.452	2
ENSG00000108821	COL1A1	EFO_1001986	Other acquired musculoskeletal deformity	musculoskeletal or connective tissue disease	-0.493583	0.253	0.747	21
ENSG00000172232	AZU1	EFO_0004528	Mean corpuscular haemoglobin concentration	measurement	-0.121455	0.403	0.597	2
ENSG00000154016	GRAP	EFO_0004784	Age completed full time education	measurement	0.323576	1	0	1
ENSG00000132326	PER2	HP_0003040	Other arthropathies	phenotype	-0.0634243	0.484	0.516	1
ENSG00000155158	TTC39B	EFO_0004799	Cholelithiasis with other cholecystitis	gastrointestinal disease	-0.188634	0	1	1
ENSG00000222028	PSMB11	EFO_0010700	High light scatter reticulocyte percentage (UKB data field 30290) (Gene-based burden)	measurement	-0.0442692	0.462	0.538	2
ENSG00000115459	ELMOD3	EFO_0009388	Sum basophil neutrophil counts	measurement	-0.419957	0	1	1
ENSG00000165025	SYK	EFO_0004309	Platelet count	measurement	-0.0405346	0.466	0.534	2
ENSG00000154611	PSMA8	EFO_0004527	Mean corpuscular haemoglobin	measurement	-0.443783	0	1	1
ENSG00000172247	C1QTNF4	EFO_0004526	Mean corpuscular volume	measurement	-0.105716	0	1	1
ENSG00000165688	PMPCA	EFO_0007987	DNA methylation-estimated granulocyte proportions	measurement	0.0177441	0.514	0.486	3
ENSG00000261272	MUC22	EFO_0005856	Arthritis (nos) | non-cancer illness code, self-reported	musculoskeletal or connective tissue disease	-0.281868	0.311	0.689	17
ENSG00000187595	ZNF385C	EFO_0000508	Family history of other specific disorders	genetic, familial or congenital disease	-0.375685	0.327	0.673	4
ENSG00000177239	MAN1B1	EFO_0007937	Serum levels of protein IRF6	measurement	-0.172142	0.471	0.529	2
ENSG00000003137	CYP26B1	EFO_0007985	Platelet crit	measurement	-0.0200989	0	1	1
ENSG00000076770	MBNL3	EFO_0000508	Family history of other specific disorders	genetic, familial or congenital disease	0.059163	0.55	0.45	6
ENSG00000106460	TMEM106B	EFO_0004339	Standing height	measurement	0.762036	1	0	1
ENSG00000151914	DST	MONDO_0013839			-0.410308	0.304	0.696	2969
ENSG00000185920	PTCH1	EFO_0004735	Alanine aminotransferase levels (UKB data field 30620) (Gene-based burden)	measurement	-0.020386	0.477	0.523	2
ENSG00000152804	HHEX	EFO_0007984	Platelet distribution width	measurement	-0.17929	0	1	1
ENSG00000170425	ADORA2B	EFO_0004696	Serum levels of protein SHBG	measurement	-0.0164214	0.48	0.52	2
ENSG00000102081	FMR1	EFO_0000508	Family history of other specific disorders	genetic, familial or congenital disease	-0.849038	0.134	0.866	31
ENSG00000124491	F13A1	EFO_0007986	Reticulocyte count	measurement	0.0575813	0.544	0.456	2
ENSG00000177479	ARIH2	EFO_0007878	Average weekly intake of other alcoholic drinks	measurement	0.527001	1	0	1
ENSG00000141570	CBX8	EFO_0004696	Serum levels of protein SHBG	measurement	0.0159249	0.498	0.502	2
ENSG00000138613	APH1B	EFO_0005091	Monocyte count	measurement	0.179034	1	0	1
ENSG00000153071	DAB2	EFO_0005409	Trunk predicted mass	measurement	-0.0436213	0	1	1
ENSG00000096968	JAK2	EFO_0007978	Red blood cell count	measurement	-0.168261	0.446	0.554	2
ENSG00000141404	GNAL	HP_0001332	Lack of coordination (PheCode 350.3)	phenotype	-0.607396	0.222	0.778	77
ENSG00000100596	SPTLC2	EFO_0000508	Family history of other specific disorders	genetic, familial or congenital disease	-0.387045	0.3	0.7	64
ENSG00000146701	MDH2	EFO_0007994	Neutrophil percentage of granulocytes	measurement	-1.1643	0	1	1
ENSG00000112796	ENPP5	EFO_0010701	Mean reticulocyte volume (UKB data field 30260) (Gene-based burden)	measurement	-0.0159841	0	1	1
ENSG00000122863	CHST3	EFO_0000508	Family history of other specific disorders	genetic, familial or congenital disease	-0.46256	0.283	0.717	11
ENSG00000185236	RAB11B	EFO_0000537	Hypertension	cardiovascular disease	0.092672	1	0	1
ENSG00000204296	TSBP1	EFO_0000685	Rheumatoid arthritis	musculoskeletal or connective tissue disease	1.5994	0.87	0.13	7
ENSG00000157322	CLEC18A	EFO_0006941	Hand grip strength (right)	measurement	-1.0924	0.081	0.919	4
ENSG00000171703	TCEA2	EFO_0010701	Mean reticulocyte volume (UKB data field 30260) (Gene-based burden)	measurement	0.161057	1	0	1
ENSG00000066056	TIE1	EFO_0004509	Hemoglobin [conditional]	measurement	-0.0602964	0.466	0.534	3
ENSG00000115556	PLCD4	EFO_0004530	Triglyceride levels	measurement	0.933641	1	0	1
ENSG00000163154	TNFAIP8L2	EFO_0009259	Other non-epithelial cancer of skin	cell proliferation disorder	-1.36893	0	1	1
ENSG00000152133	GPATCH11	EFO_0004526	Mean corpuscular volume	measurement	-0.0671414	0	1	1
ENSG00000198792	TMEM184B	EFO_0004338	Weight, manual entry	measurement	-0.0416061	0.488	0.512	2
ENSG00000184908	CLCNKB	MONDO_0020310			-0.158783	0.445	0.555	1
ENSG00000141298	SSH2	EFO_0005091	Monocyte count	measurement	0.0931465	0.558	0.442	3
ENSG00000170892	TSEN34	EFO_0007985	Platelet crit	measurement	0.0616299	0.594	0.406	1
ENSG00000242114	MTFP1	EFO_0004527	Mean corpuscular haemoglobin	measurement	0.679665	1	0	1
ENSG00000078246	TULP3	EFO_0004908	Testosterone to estradiol ratio	measurement	-0.000726175	0.49	0.51	2
ENSG00000158792	SPATA2L	EFO_0007824	Pattern 4 | hair/balding pattern	measurement	-0.767919	0	1	1
ENSG00000137411	VARS2	MONDO_0005147	Probable type 1 diabetes (Gene-based burden)	pancreas disease	-1.27145	0.018	0.982	17
ENSG00000172493	AFF1	EFO_0004696	Serum levels of protein SHBG	measurement	0.233013	0.566	0.434	3
ENSG00000140577	CRTC3	EFO_0003956	Hayfever, allergic rhinitis or eczema | blood clot, dvt, bronchitis, emphysema, asthma, rhinitis, eczema, allergy diagnosed by doctor	respiratory or thoracic disease	0.740208	1	0	1
ENSG00000115274	INO80B	EFO_0007985	Platelet crit	measurement	-0.00454646	0.488	0.512	2
ENSG00000108179	PPIF	EFO_0004541	Glycated haemoglobin HbA1c levels adjusted for BMI	measurement	-0.0424782	0.006	0.994	1
ENSG00000176567	OR4X1	EFO_0004696	Serum levels of protein SHBG	measurement	-0.031484	0.497	0.503	4
ENSG00000119242	CCDC92	EFO_0005409	Trunk predicted mass	measurement	0.0921507	0.511	0.489	3
ENSG00000187726	DNAJB13	HP_0012735	Cough	phenotype	-0.0899024	0.485	0.515	1
ENSG00000064687	ABCA7	MONDO_0004975	Alzheimer's disease in APOE e4+ carriers	nervous system disease	-0.0491516	0.468	0.532	19
ENSG00000144426	NBEAL1	EFO_0001379	Other endocrine disorders	endocrine system disease	1.44918	1	0	1
ENSG00000009844	VTA1	EFO_0004833	Neutrophill count	measurement	0.112048	0.507	0.493	2
ENSG00000172955	ADH6	EFO_0004570	Total bilirubin levels (UKB data field 30840) (Gene-based burden)	measurement	-0.0441938	0.465	0.535	2
ENSG00000238243	OR2W3	EFO_0010701	Mean reticulocyte volume (UKB data field 30260) (Gene-based burden)	measurement	-0.00788784	0.488	0.512	8
ENSG00000144028	SNRNP200	EFO_0020028			-0.0123642	0.494	0.506	2
ENSG00000078814	MYH7B	EFO_0004833	Neutrophill count	measurement	0.323241	1	0	1
ENSG00000167377	ZNF23	EFO_0004627	IGF 1 (UKB data field 30770) (Gene-based burden)	measurement	0.121084	1	0	1
ENSG00000213047	DENND1B	EFO_0010130	Accelerometer study data quality, good wear time (UKB data field 90015)	phenotype	0.071842	1	0	1
ENSG00000148513	ANKRD30A	EFO_0000508	Family history of other specific disorders	genetic, familial or congenital disease	0.186962	0.61	0.39	52
ENSG00000142669	SH3BGRL3	EFO_0004339	Standing height	measurement	0.0159458	0.489	0.511	2
ENSG00000033100	CHPF2	EFO_0007978	Red blood cell count	measurement	0.389035	1	0	1
ENSG00000177191	B3GNT8	EFO_0007986	Reticulocyte count	measurement	0.0664118	0.575	0.425	7
ENSG00000111341	MGP	MONDO_0014403			-0.111047	0.487	0.513	1
ENSG00000160161	CILP2	EFO_0004309	Platelet count	measurement	-0.00649699	0.508	0.492	5
ENSG00000123411	IKZF4	EFO_1000391	Nasal polyps	cell proliferation disorder	-0.520025	0	1	1
ENSG00000170927	PKHD1	EFO_0004348	Hematocrit	measurement	0.0165844	0.513	0.487	3
ENSG00000215186	GOLGA6B	EFO_0000508	Family history of other specific disorders	genetic, familial or congenital disease	0.0383511	0.521	0.479	35
ENSG00000119514	GALNT12	MONDO_0015356			-0.295821	0.355	0.645	1055
ENSG00000134825	TMEM258	EFO_0004530	Triglyceride levels	measurement	-0.142149	0.477	0.523	8
ENSG00000187626	ZKSCAN4	HP_0000836	Hypothyroidism/myxoedema | non-cancer illness code, self-reported	Uncategorised	4.80678	1	0	1
ENSG00000126456	IRF3	EFO_0004198	Neoplasm of uncertain behavior of skin	cell proliferation disorder	-0.0145601	0.509	0.491	1
ENSG00000166436	TRIM66	EFO_0004509	Hemoglobin [conditional]	measurement	-0.717465	0	1	1
ENSG00000170855	TRIAP1	EFO_0010701	Mean reticulocyte volume (UKB data field 30260) (Gene-based burden)	measurement	-0.20383	0.445	0.555	2
ENSG00000163507	CIP2A	EFO_0004705	Acquired hypothyroidism	endocrine system disease	-0.0232374	0.009	0.991	1
ENSG00000127054	INTS11	EFO_1001055	Hypothyroidism/myxoedema | non-cancer illness code, self-reported	Uncategorised	-1.84315	0	1	1
ENSG00000173540	GMPPB	EFO_0004337	Antonym | fi11	biological process	-0.310498	0	1	1
ENSG00000136928	GABBR2	HP_0001250	Epilepsy, recurrent seizures, convulsions	nervous system disease	-0.08635	0.484	0.516	1
ENSG00000146386	ABRACL	EFO_0004532	Gamma glutamyltransferase levels (UKB data field 30730) (Gene-based burden)	measurement	0.0664748	1	0	1
ENSG00000015285	WAS	MONDO_0010743			-0.714803	0.161	0.839	303
ENSG00000161999	JMJD8	EFO_0004528	Mean corpuscular haemoglobin concentration	measurement	0.173945	0.571	0.429	2
ENSG00000187535	IFT140	MONDO_0019200			-0.537391	0.263	0.737	286
ENSG00000198380	GFPT1	HP_0003011	ICD10 R29: Other symptoms and signs involving the nervous and musculoskeletal systems (Gene-based burden)	phenotype	-0.150721	0.479	0.521	1
ENSG00000204290	BTNL2	EFO_0009190	Thyrotoxicosis with or without goiter	endocrine system disease	-1.27494	0.047	0.953	5
ENSG00000147168	IL2RG	EFO_1001451			-0.385851	0.307	0.693	13
ENSG00000204536	CCHCR1	EFO_0007010	Interpolated age of participant when cancer first diagnosed	measurement	-0.098414	0.449	0.551	10
ENSG00000037897	METTL1	MONDO_0045002	ICD10 M53: Other and unspecified dorsopathies, not elsewhere classified (Gene-based burden)	musculoskeletal or connective tissue disease	-0.680214	0	1	1
ENSG00000112337	SLC17A2	EFO_0009190	Thyrotoxicosis with or without goiter	endocrine system disease	-0.0520476	0.49	0.51	1
ENSG00000172845	SP3	EFO_0009188	Red blood cell (erythrocyte) distribution width	measurement	0.125201	1	0	1
ENSG00000168778	TCTN2	EFO_0004713	FEV1 FVC ratio Z score (UKB data field 20258) (Gene-based burden)	measurement	0.0641614	1	0	1
ENSG00000175063	UBE2C	EFO_0004584	Mean platelet (thrombocyte) volume	measurement	-0.02366	0.477	0.523	3
ENSG00000134538	SLCO1B1	EFO_0010701	Mean reticulocyte volume (UKB data field 30260) (Gene-based burden)	measurement	0.142317	0.606	0.394	3
ENSG00000173915	ATP5MK	EFO_0004509	Hemoglobin [conditional]	measurement	0.452286	0.891	0.109	1
ENSG00000121274	TENT4B	EFO_0000384	Regional enteritis	gastrointestinal disease	-1.21666	0.213	0.787	1
ENSG00000132481	TRIM47	EFO_0004340	Body mass index (bmi)	measurement	0.249156	1	0	1
ENSG00000167972	ABCA3	MONDO_0012593			0.497315	0.637	0.363	2
ENSG00000214026	MRPL23	EFO_0007989	Monocyte percentage	measurement	0.184588	1	0	1
ENSG00000104147	OIP5	EFO_0006336	Diastolic blood pressure, manual reading	measurement	0.495531	0.805	0.195	2
ENSG00000163347	CLDN1	MONDO_0011874			-0.634179	0.276	0.724	2
ENSG00000167914	GSDMA	EFO_0004614	Apolipoprotein A levels	measurement	0.0977027	0.558	0.442	2
ENSG00000101460	MAP1LC3A	EFO_0007660	Neuroticism conditioned on self-rated math ability (multi-trait conditioning and joint analysis)	measurement	-0.0347966	0.467	0.533	2
ENSG00000115085	ZAP70	EFO_0004536	Serum levels of protein TBP	measurement	0.291678	1	0	1
ENSG00000129292	PHF20L1	EFO_0007984	Platelet distribution width	measurement	0.0712062	1	0	1
ENSG00000100207	TCF20	EFO_0003758	Autism	nervous system disease	0.219309	0.576	0.424	2
ENSG00000172409	CLP1	MONDO_0014349			-0.202469	0.422	0.578	9
ENSG00000162341	TPCN2	EFO_0003924	Other | anaesthetics administered post delivery	phenotype	0.165695	0.549	0.451	9
ENSG00000205581	HMGN1	EFO_0004339	Standing height	measurement	6.76164	1	0	1
ENSG00000142233	NTN5	EFO_0004528	Mean corpuscular haemoglobin concentration	measurement	-0.0628893	0	1	1
ENSG00000140995	DEF8	EFO_0004526	Mean corpuscular volume	measurement	-0.349024	0	1	1
ENSG00000068028	RASSF1	EFO_0008111	No | surgery/amputation of toe or leg	measurement	0.115013	0.511	0.489	2
ENSG00000112499	SLC22A2	EFO_0000612	Myocardial infarction	cardiovascular disease	0.0384142	0.513	0.487	1
ENSG00000163466	ARPC2	EFO_0007989	Monocyte percentage	measurement	0.191323	0.53	0.47	2
ENSG00000182993	C12orf60	EFO_0009805	Whole body water mass	measurement	1.07986	1	0	1
ENSG00000018510	AGPS	EFO_0004312	Forced vital capacity (fvc)	measurement	0.196257	0.578	0.422	3
ENSG00000183873	SCN5A	MONDO_0015168			-0.11264	0.487	0.513	1
ENSG00000131238	PPT1	EFO_0007984	Platelet distribution width	measurement	0.169082	1	0	1
ENSG00000160094	ZNF362	EFO_0004348	Hematocrit	measurement	0.105055	1	0	1
ENSG00000085998	POMGNT1	MONDO_0700068			0.905006	0.728	0.272	2
ENSG00000141002	TCF25	EFO_0003958	Childhood sunburn occasions	integumentary system disease	0.0169659	0.514	0.486	5
ENSG00000168634	WFDC13	EFO_0000508	Family history of other specific disorders	genetic, familial or congenital disease	0.0843293	0.533	0.467	3
ENSG00000204852	TCTN1	EFO_0004617	Cystatin C levels (UKB data field 30720) (Gene-based burden)	measurement	0.194197	1	0	1
ENSG00000124641	MED20	EFO_0004612	High-density lipoprotein 3 cholesterol levels	measurement	-0.323708	0	1	1
ENSG00000126861	OMG	EFO_0009552	Hemorrhoids	cardiovascular disease	-0.0824517	0	1	1
ENSG00000256053	COA8	EFO_0010700	High light scatter reticulocyte percentage (UKB data field 30290) (Gene-based burden)	measurement	-0.0513283	0.462	0.538	2
ENSG00000173457	PPP1R14B	EFO_0004340	Body mass index (bmi)	measurement	-0.152031	0	1	1
ENSG00000197442	MAP3K5	EFO_0007988	White blood cell count	measurement	-0.0352177	0	1	1
ENSG00000185955	SPACDR	EFO_0004528	Mean corpuscular haemoglobin concentration	measurement	0.322696	0.628	0.372	2
ENSG00000070669	ASNS	HP_0012758			0.923263	0.714	0.286	2
ENSG00000151376	ME3	EFO_0004526	Mean corpuscular volume	measurement	-0.0357624	0.467	0.533	2
ENSG00000154611	PSMA8	EFO_0000508	Family history of other specific disorders	genetic, familial or congenital disease	-0.757107	0.166	0.834	14
ENSG00000259956	RBM15B	EFO_0007994	Neutrophil percentage of granulocytes	measurement	1.39643	1	0	1
ENSG00000171217	CLDN20	EFO_0004995	Trunk fat-free mass	measurement	-0.188583	0.362	0.638	5
ENSG00000212722	KRTAP4-9	EFO_0004340	Body mass index (bmi)	measurement	-0.00193759	0.495	0.505	2
ENSG00000152518	ZFP36L2	EFO_0005091	Monocyte count	measurement	-0.0525613	0.446	0.554	6
ENSG00000153234	NR4A2	Orphanet_411602			-0.293394	0.347	0.653	42
ENSG00000163902	RPN1	EFO_0004527	Mean corpuscular haemoglobin	measurement	-1.73142	0	1	1
ENSG00000143811	PYCR2	EFO_0004980	Appendicular lean mass	measurement	-0.168998	0	1	1
ENSG00000101000	PROCR	EFO_0004833	Neutrophill count	measurement	-0.200549	0	1	1
ENSG00000204469	PRRC2A	EFO_0009253	Immature reticulocyte fraction	measurement	-0.0621475	0.46	0.54	2
ENSG00000140543	DET1	EFO_0004908	Testosterone to estradiol ratio	measurement	0.0844069	1	0	1
ENSG00000188997	KCTD21	EFO_0003924	Other | anaesthetics administered post delivery	phenotype	0.091303	0.514	0.486	2
ENSG00000188603	CLN3	EFO_0007985	Platelet crit	measurement	-0.0363699	0.483	0.517	4
ENSG00000178719	GRINA	EFO_0004305	Nucleated red blood cell count	measurement	0.067351	0.545	0.455	2
ENSG00000226979	LTA	EFO_1001055	Hypothyroidism/myxoedema | non-cancer illness code, self-reported	Uncategorised	0.038061	0.504	0.496	2
ENSG00000015413	DPEP1	EFO_0000537	Hypertension	cardiovascular disease	-0.00290957	0.473	0.527	1
ENSG00000196502	SULT1A1	EFO_0007828	Daytime nap	measurement	0.0511939	1	0	1
ENSG00000112343	TRIM38	EFO_0008002	Strenuous sports | types of physical activity in last 4 weeks	measurement	-3.70632	0	1	1
ENSG00000174080	CTSF	EFO_0004458	C reactive protein levels (UKB data field 30710) (Gene-based burden)	measurement	0.0393464	1	0	1
ENSG00000171448	ZBTB26	EFO_0006335	Systolic blood pressure, manual reading	measurement	-0.0570462	0	1	1
ENSG00000184389	A3GALT2	EFO_0007978	Red blood cell count	measurement	0.00283228	0.496	0.504	2
ENSG00000179364	PACS2	MONDO_0054845			-0.305299	0.36	0.64	27
ENSG00000196126	HLA-DRB1	EFO_0009259	Other non-epithelial cancer of skin	cell proliferation disorder	0.00143074	0.482	0.518	2
ENSG00000090621	PABPC4	EFO_0004526	Mean corpuscular volume	measurement	0.118143	0.555	0.445	4
ENSG00000123636	BAZ2B	EFO_0004736	Aspartate aminotransferase levels (UKB data field 30650) (Gene-based burden)	measurement	0.0834629	1	0	1
ENSG00000171456	ASXL1	EFO_0000537	Hypertension	cardiovascular disease	0.576817	1	0	1
ENSG00000189319	FAM53B	EFO_0004308	Decreased white blood cell count	measurement	0.171082	0.565	0.435	4
ENSG00000112365	ZBTB24	EFO_0007978	Red blood cell count	measurement	-0.0226592	0.491	0.509	4
ENSG00000197555	SIPA1L1	EFO_0009608	ICD10 K31.9: Disease of stomach and duodenum, unspecified (Gene-based burden)	gastrointestinal disease	-0.0837497	0.433	0.567	1
ENSG00000078747	ITCH	EFO_0002496	Actinic keratosis	cell proliferation disorder	-7.07834	0	1	1
ENSG00000143256	PFDN2	EFO_0000508	Family history of other specific disorders	genetic, familial or congenital disease	0.107906	0.541	0.459	4
ENSG00000261272	MUC22	EFO_0004530	Triglyceride levels	measurement	0.00341327	0.491	0.509	2
ENSG00000101400	SNTA1	EFO_0009270	Heel bone mineral density (bmd) t-score, automated	measurement	0.0853125	1	0	1
ENSG00000103423	DNAJA3	EFO_0004995	Trunk fat-free mass	measurement	-0.268721	0	1	1
ENSG00000138674	SEC31A	EFO_0007990	Neutrophill percentage	measurement	0.202302	0.528	0.472	2
ENSG00000175745	NR2F1	EFO_0003756	Autism, asperger's or autistic spectrum disorder | mental health problems ever diagnosed by a professional	nervous system disease	-0.197584	0.474	0.526	1
ENSG00000182362	YBEY	EFO_0007986	Reticulocyte count	measurement	0.0249113	0.511	0.489	2
ENSG00000105379	ETFB	EFO_0004528	Mean corpuscular haemoglobin concentration	measurement	0.388178	1	0	1
ENSG00000106648	GALNTL5	EFO_0000508	Family history of other specific disorders	genetic, familial or congenital disease	0.00356719	0.514	0.486	22
ENSG00000146830	GIGYF1	EFO_0004526	Mean corpuscular volume	measurement	0.47628	1	0	1
ENSG00000234745	HLA-B	EFO_0009714	Long-standing illness, disability or infirmity	Uncategorised	0.0226861	0.494	0.506	2
ENSG00000118473	SGIP1	EFO_0007518	Acute laryngitis and tracheitis	infectious disease	-0.0805772	0.488	0.512	1
ENSG00000278535	DHRS11	EFO_0010701	Mean reticulocyte volume (UKB data field 30260) (Gene-based burden)	measurement	-0.00908148	0.501	0.499	4
ENSG00000130203	APOE	EFO_0004528	Mean corpuscular haemoglobin concentration	measurement	0.116034	0.571	0.429	3
ENSG00000150275	PCDH15	MONDO_0019497			-0.0893183	0.486	0.514	1
ENSG00000164506	STXBP5	EFO_0004627	IGF 1 (UKB data field 30770) (Gene-based burden)	measurement	-1.51432	0.388	0.612	1
ENSG00000182481	KPNA2	EFO_0004533	Alkaline phosphatase levels (UKB data field 30610) (Gene-based burden)	measurement	0.446743	1	0	1
ENSG00000206503	HLA-A	EFO_0004340	Body mass index (bmi)	measurement	-0.197203	0.381	0.619	7
ENSG00000149021	SCGB1A1	EFO_0007788	Waist-to-hip ratio adjusted for body mass index	measurement	-0.028565	0	1	1
ENSG00000162992	NEUROD1	Orphanet_552			-0.272834	0.366	0.634	75
ENSG00000064666	CNN2	EFO_0004528	Mean corpuscular haemoglobin concentration	measurement	-0.267777	0	1	1
ENSG00000181718	OR5T2	EFO_0004587	Lymphocyte count	measurement	0.0277866	0.523	0.477	3
ENSG00000127837	AAMP	EFO_0000729	Ulcerative colitis	gastrointestinal disease	-1.02471	0	1	1
ENSG00000228716	DHFR	Orphanet_733			-0.423604	0.291	0.709	13
ENSG00000171953	ATPAF2	EFO_0006335	Systolic blood pressure, manual reading	measurement	0.361395	1	0	1
ENSG00000213654	GPSM3	EFO_0001069	"Endocrine, nutritional and metabolic diseases"	endocrine system disease	-0.0462557	0.491	0.509	3
ENSG00000057294	PKP2	MONDO_0010679			-0.0538606	0.489	0.511	1
ENSG00000108256	NUFIP2	EFO_0004541	Glycated haemoglobin HbA1c levels adjusted for BMI	measurement	-0.0591528	0	1	1
ENSG00000198899	MT-ATP6	Orphanet_550			0.362187	0.688	0.312	251
ENSG00000273079	GRIN2B	Orphanet_1945	Benign childhood epilepsy with centro-temporal spikes	genetic, familial or congenital disease	-0.0774437	0.485	0.515	1
ENSG00000064989	CALCRL	EFO_0004535	Serum levels of protein ALB	measurement	-0.0736014	0	1	1
ENSG00000104998	IL27RA	EFO_0007985	Platelet crit	measurement	-0.0906991	0	1	1
ENSG00000232070	TMEM253	EFO_0009805	Whole body water mass	measurement	-0.191575	0.361	0.639	3
ENSG00000163374	YY1AP1	EFO_0000384	Regional enteritis	gastrointestinal disease	0.278512	0.534	0.466	2
ENSG00000213085	CFAP45	EFO_0007984	Platelet distribution width	measurement	-0.134717	0.442	0.558	2
ENSG00000126214	KLC1	MONDO_0016419			-0.158783	0.445	0.555	1
ENSG00000138442	WDR12	EFO_0000508	Family history of other specific disorders	genetic, familial or congenital disease	-0.0937818	0.444	0.556	17
ENSG00000167695	TLCD3A	EFO_0005093	Hip circumference	measurement	0.852188	1	0	1
ENSG00000185920	PTCH1	MONDO_0007888			-0.0845866	0.484	0.516	1
ENSG00000185002	RFX6	EFO_0004842	Eosinophill count	measurement	-0.0375566	0.484	0.516	4
ENSG00000184634	MED12	MONDO_0010731			-0.0712991	0.484	0.516	1
ENSG00000167711	SERPINF2	EFO_0000508	Family history of other specific disorders	genetic, familial or congenital disease	0.00174639	0.49	0.51	17
ENSG00000169402	RSPH10B2	EFO_0000508	Family history of other specific disorders	genetic, familial or congenital disease	-0.0218269	0.48	0.52	19
ENSG00000240764	PCDHGC5	EFO_0004584	Mean platelet (thrombocyte) volume	measurement	0.0773539	0.547	0.453	6
ENSG00000142330	CAPN10	MONDO_0005148	Type 2 diabetes	pancreas disease	-0.637942	0.3	0.7	1
ENSG00000204348	DXO	MONDO_0004979	Asthma	respiratory or thoracic disease	-0.6196	0.16	0.84	2
ENSG00000103723	AP3B2	EFO_0004337	Antonym | fi11	biological process	0.264095	1	0	1
ENSG00000204642	HLA-F	MONDO_0005147	Probable type 1 diabetes (Gene-based burden)	pancreas disease	-1.72034	0.049	0.951	3
ENSG00000091409	ITGA6	MONDO_0024582			-0.0461097	0.497	0.503	1
ENSG00000172487	OR8J1	EFO_0006336	Diastolic blood pressure, manual reading	measurement	-0.363445	0.266	0.734	2
ENSG00000174446	SNAPC5	EFO_0004340	Body mass index (bmi)	measurement	-0.131053	0.476	0.524	3
ENSG00000152520	PAN3	EFO_0000508	Family history of other specific disorders	genetic, familial or congenital disease	-0.313553	0.354	0.646	27
ENSG00000163867	ZMYM6	EFO_0000508	Family history of other specific disorders	genetic, familial or congenital disease	-0.127374	0.416	0.584	39
ENSG00000197062	ZSCAN26	EFO_0000284	ICD10 N40: Benign prostatic hyperplasia (Gene-based burden)	cell proliferation disorder	-0.0108974	0.475	0.525	1
ENSG00000204538	PSORS1C2	EFO_0007991	Eosinophill percentage	measurement	0.00803455	0.505	0.495	8
ENSG00000074047	GLI2	HP_0000369			-0.0683221	0.486	0.514	1
ENSG00000171150	SOCS5	EFO_0004312	Forced vital capacity (fvc)	measurement	-0.0615088	0.464	0.536	2
ENSG00000138813	C4orf17	EFO_0000677	Specific nonpsychotic mental disorders due to brain damage	nervous system disease	-0.0547129	0.493	0.507	1
ENSG00000156313	RPGR	EFO_0000508	Family history of other specific disorders	genetic, familial or congenital disease	-0.57607	0.229	0.771	9
ENSG00000175390	EIF3F	EFO_0000508	Family history of other specific disorders	genetic, familial or congenital disease	-0.268477	0.364	0.636	12
ENSG00000145012	LPP	EFO_0001379	Other endocrine disorders	endocrine system disease	-0.431484	0	1	1
ENSG00000184182	UBE2F	EFO_0007988	White blood cell count	measurement	-0.0245729	0	1	1
ENSG00000122733	PHF24	EFO_0004528	Mean corpuscular haemoglobin concentration	measurement	0.0718368	1	0	1
ENSG00000129009	ISLR	EFO_0004330	Caffeine drink within last hour	biological process	0.00204545	0.49	0.51	2
ENSG00000174007	CEP19	EFO_0004842	Eosinophill count	measurement	-0.0814702	0.473	0.527	3
ENSG00000100425	BRD1	EFO_0000508	Family history of other specific disorders	genetic, familial or congenital disease	-0.0748036	0.466	0.534	37
ENSG00000110848	CD69	EFO_0003779	Chronic lymphocytic thyroiditis	endocrine system disease	0.673145	1	0	1
ENSG00000157837	SPPL3	MONDO_0004979	Asthma	respiratory or thoracic disease	0.0023223	0.511	0.489	4
ENSG00000204590	GNL1	EFO_0007990	Neutrophill percentage	measurement	-0.259595	0.324	0.676	2
ENSG00000003756	RBM5	EFO_0010694			0.0496519	0.52	0.48	1
ENSG00000188171	ZNF626	EFO_0004526	Mean corpuscular volume	measurement	0.0650526	0.549	0.451	5
ENSG00000065054	NHERF2	EFO_0006336	Diastolic blood pressure, manual reading	measurement	0.318362	0.638	0.362	2
ENSG00000076604	TRAF4	EFO_0004532	Gamma glutamyltransferase levels (UKB data field 30730) (Gene-based burden)	measurement	0.0495718	1	0	1
ENSG00000197728	RPS26	EFO_0007010	Interpolated age of participant when cancer first diagnosed	measurement	0.0728348	1	0	1
ENSG00000182272	B4GALNT4	EFO_0004536	Serum levels of protein TBP	measurement	0.0401318	1	0	1
ENSG00000123700	KCNJ2	EFO_0004339	Standing height	measurement	0.138851	0.596	0.404	3
ENSG00000071677	PRLH	EFO_0011011	Sitting height	measurement	-0.221654	0.338	0.662	2
ENSG00000159720	ATP6V0D1	EFO_0004612	High-density lipoprotein 3 cholesterol levels	measurement	-0.182282	0	1	1
ENSG00000172995	ARPP21	EFO_0000508	Family history of other specific disorders	genetic, familial or congenital disease	0.0245047	0.51	0.49	21
ENSG00000173457	PPP1R14B	EFO_0005140	Autoimmune traits	immune system disease	1.06147	1	0	1
ENSG00000119913	TECTB	EFO_0000508	Family history of other specific disorders	genetic, familial or congenital disease	0.0781793	0.538	0.462	20
ENSG00000179344	HLA-DQB1	EFO_0007315	ICD10 H00: Hordeolum and chalazion (Gene-based burden)	infectious disease	-0.0808003	0.431	0.569	1
ENSG00000107736	CDH23	Orphanet_96210			0.0155272	0.508	0.492	34
ENSG00000197208	SLC22A4	EFO_0004309	Platelet count	measurement	0.173044	0.557	0.443	4
ENSG00000122986	HVCN1	EFO_0005091	Monocyte count	measurement	-0.000182106	0.492	0.508	2
ENSG00000141750	STAC2	EFO_0004833	Neutrophill count	measurement	-0.210561	0.354	0.646	2
ENSG00000159111	MRPL10	EFO_0009795	Urea levels (UKB data field 30670) (Gene-based burden)	measurement	0.331685	1	0	1
ENSG00000178685	PARP10	EFO_0004980	Appendicular lean mass	measurement	0.124768	0.558	0.442	2
ENSG00000157111	TMEM171	EFO_0010701	Mean reticulocyte volume (UKB data field 30260) (Gene-based burden)	measurement	0.0411801	0.533	0.467	2
ENSG00000186081	KRT5	MONDO_0007550			-0.739415	0.195	0.805	6
ENSG00000123395	ATG101	EFO_0004526	Mean corpuscular volume	measurement	0.16438	0.604	0.396	5
ENSG00000204084	INPP5B	EFO_0004314	Forced expiratory volume in 1-second (fev1)	measurement	0.271545	1	0	1
ENSG00000171467	ZNF318	EFO_0004908	Testosterone to estradiol ratio	measurement	0.070195	0.541	0.459	3
ENSG00000057757	PITHD1	EFO_0007991	Eosinophill percentage	measurement	0.00490526	0.498	0.502	3
ENSG00000163939	PBRM1	EFO_0004305	Nucleated red blood cell count	measurement	0.0433996	0.553	0.447	6
ENSG00000124574	ABCC10	EFO_0004531	Urate levels (UKB data field 30880) (Gene-based burden)	measurement	-0.456288	0.051	0.949	1
ENSG00000158169	FANCC	EFO_0004735	Alanine aminotransferase levels (UKB data field 30620) (Gene-based burden)	measurement	-0.0505917	0.477	0.523	2
ENSG00000106633	GCK	HP_0009800			0.870416	0.706	0.294	2
ENSG00000122367	LDB3	EFO_0000407	ICD10 I42.0: Dilated cardiomyopathy (Gene-based burden)	cardiovascular disease	-0.23495	0.41	0.59	4
ENSG00000132563	REEP2	EFO_0000275	Atrial fibrillation | non-cancer illness code, self-reported	cardiovascular disease	-3.37145	0.004	0.996	2
ENSG00000163935	SFMBT1	EFO_0007991	Eosinophill percentage	measurement	0.0931696	1	0	1
ENSG00000169554	ZEB2	EFO_0010642			0.0342361	0.509	0.491	3
ENSG00000119487	MAPKAP1	EFO_0004348	Hematocrit	measurement	0.119322	0.555	0.445	2
ENSG00000023191	RNH1	EFO_0000508	Family history of other specific disorders	genetic, familial or congenital disease	-0.427928	0.298	0.702	21
ENSG00000153071	DAB2	EFO_0004518	Creatinine levels (UKB data field 30700) (Gene-based burden)	measurement	-0.309994	0	1	1
ENSG00000242612	DECR2	EFO_0000537	Hypertension	cardiovascular disease	0.349334	1	0	1
ENSG00000037897	METTL1	EFO_0000508	Family history of other specific disorders	genetic, familial or congenital disease	0.181605	0.56	0.44	15
ENSG00000106261	ZKSCAN1	EFO_0005409	Trunk predicted mass	measurement	-9.93824	0	1	1
ENSG00000140853	NLRC5	EFO_0004611	Low density lipoprotein cholesterol levels	measurement	0.0359607	0.54	0.46	4
ENSG00000231852	CYP21A2	EFO_0009718	Peak expiratory flow (pef)	measurement	-0.146526	0.39	0.61	6
ENSG00000151468	CCDC3	EFO_0000508	Family history of other specific disorders	genetic, familial or congenital disease	-0.484676	0.287	0.713	18
ENSG00000104320	NBN	MONDO_0007254	Breast cancer	cell proliferation disorder	-0.0589706	0.495	0.505	1
ENSG00000162104	ADCY9	EFO_0004308	Decreased white blood cell count	measurement	-0.344478	0	1	1
ENSG00000203782	LORICRIN	EFO_0000508	Family history of other specific disorders	genetic, familial or congenital disease	0.076512	0.53	0.47	9
ENSG00000122145	TBX22	MONDO_0000358			-0.106384	0.485	0.515	1
ENSG00000155666	KDM8	EFO_0000508	Family history of other specific disorders	genetic, familial or congenital disease	-0.506274	0.271	0.729	19
ENSG00000167523	SPATA33	EFO_0009260	Non melanoma skin cancer (UKB data field 20001) (Gene-based burden)	cell proliferation disorder	-0.0127389	0.484	0.516	1
ENSG00000117601	SERPINC1	EFO_0004509	Hemoglobin [conditional]	measurement	0.00269151	0.489	0.511	2
ENSG00000178209	PLEC	EFO_0007984	Platelet distribution width	measurement	0.10982	0.575	0.425	3
ENSG00000232070	TMEM253	EFO_0008111	No | surgery/amputation of toe or leg	measurement	0.924238	0.665	0.335	3
ENSG00000088836	SLC4A11	MONDO_0009015			-0.677351	0.195	0.805	43
ENSG00000124574	ABCC10	EFO_0004339	Standing height	measurement	0.132778	1	0	1
ENSG00000124766	SOX4	EFO_0004509	Hemoglobin [conditional]	measurement	-2.86241	0	1	1
ENSG00000167984	NLRC3	EFO_0004696	Serum levels of protein SHBG	measurement	0.150368	0.801	0.199	1
ENSG00000203867	RBM20	Orphanet_300751			-0.45727	0.302	0.698	5
ENSG00000077498	TYR	HP_0000545	Myopia	phenotype	0.256587	0.58	0.42	2
ENSG00000136280	CCM2	EFO_0004842	Eosinophill count	measurement	0.0838594	0.559	0.441	3
ENSG00000175182	FAM131A	MONDO_0009696			-0.0955455	0.458	0.542	3
ENSG00000176998	HCG4	EFO_0001060	Celiac disease	gastrointestinal disease	0.621914	0.626	0.374	7
ENSG00000171790	SLFNL1	EFO_0004995	Trunk fat-free mass	measurement	0.0324963	0.513	0.487	5
ENSG00000076650	GPATCH1	EFO_0004514	Heel quantitative ultrasound index (qui), direct entry (right)	measurement	-0.0282839	0.495	0.505	5
ENSG00000102970	CCL17	EFO_0004713	FEV1 FVC ratio Z score (UKB data field 20258) (Gene-based burden)	measurement	-30.799	0	1	1
ENSG00000135929	CYP27A1	EFO_0004509	Hemoglobin [conditional]	measurement	-0.047628	0.462	0.538	2
ENSG00000140553	UNC45A	EFO_0009188	Red blood cell (erythrocyte) distribution width	measurement	-0.354839	0	1	1
ENSG00000189067	LITAF	EFO_0004532	Gamma glutamyltransferase levels (UKB data field 30730) (Gene-based burden)	measurement	0.0774305	1	0	1
ENSG00000204536	CCHCR1	EFO_0004339	Standing height	measurement	-0.13585	0.398	0.602	9
ENSG00000126088	UROD	MONDO_0015104			-0.53698	0.255	0.745	36
ENSG00000171865	RNASEH1	MONDO_0018002			-0.755426	0.186	0.814	4
ENSG00000204428	LY6G5C	EFO_0001069	"Endocrine, nutritional and metabolic diseases"	endocrine system disease	0.145823	0.539	0.461	2
ENSG00000137193	PIM1	EFO_0004833	Neutrophill count	measurement	0.273709	0.616	0.384	1
ENSG00000136478	TEX2	EFO_0000508	Family history of other specific disorders	genetic, familial or congenital disease	-0.141347	0.414	0.586	39
ENSG00000112763	BTN2A1	EFO_0000508	Family history of other specific disorders	genetic, familial or congenital disease	-0.304107	0.347	0.653	31
ENSG00000073792	IGF2BP2	EFO_0007985	Platelet crit	measurement	-0.0115481	0.481	0.519	2
ENSG00000166170	BAG5	EFO_0007988	White blood cell count	measurement	0.173142	1	0	1
ENSG00000168484	SFTPC	MONDO_0009929			-0.0644665	0.488	0.512	1
ENSG00000116127	ALMS1	EFO_0004725	N6-methyllysine levels	measurement	0.0613398	0.546	0.454	11
ENSG00000137700	SLC37A4	MONDO_0002413			0.00338978	0.497	0.503	48
ENSG00000109911	ELP4	MONDO_0008136			-0.158783	0.445	0.555	1
ENSG00000182093	GET1	EFO_0000508	Family history of other specific disorders	genetic, familial or congenital disease	-0.0505713	0.489	0.511	25
ENSG00000213445	SIPA1	EFO_0003924	Other | anaesthetics administered post delivery	phenotype	0.179143	0.516	0.484	3
ENSG00000040199	PHLPP2	EFO_0004778	Overall health rating	Uncategorised	0.104927	1	0	1
ENSG00000158864	NDUFS2	EFO_0004308	Decreased white blood cell count	measurement	0.161345	0.515	0.485	2
ENSG00000158792	SPATA2L	EFO_0005208	Estimated glomerular filtration rate	measurement	0.0531018	1	0	1
ENSG00000213047	DENND1B	EFO_0004587	Lymphocyte count	measurement	-0.127161	0.443	0.557	2
ENSG00000133706	LARS1	MONDO_0024568			-0.683858	0.2	0.8	12
ENSG00000105357	MYH14	EFO_0004238	Hearing loss	nervous system disease	0.437285	0.7	0.3	8
ENSG00000256269	HMBS	EFO_0007989	Monocyte percentage	measurement	-0.175336	0	1	1
ENSG00000145022	TCTA	EFO_1000999	Other derangement of joint	musculoskeletal or connective tissue disease	-0.0331466	0.28	0.72	1
ENSG00000175826	CTDNEP1	EFO_0004833	Neutrophill count	measurement	1.23021	1	0	1
ENSG00000138772	ANXA3	EFO_0004584	Mean platelet (thrombocyte) volume	measurement	0.347928	1	0	1
ENSG00000265681	RPL17	EFO_0000508	Family history of other specific disorders	genetic, familial or congenital disease	0.123391	0.551	0.449	2
ENSG00000112812	PRSS16	EFO_0000589	ICD10 E89: Postprocedural endocrine and metabolic complications and disorders, not elsewhere classified (Gene-based burden)	Uncategorised	-1.50412	0.058	0.942	2
ENSG00000158792	SPATA2L	EFO_0000479	Essential (haemorrhagic) thrombocythaemia	cell proliferation disorder	0.0231925	0.644	0.356	1
ENSG00000077782	FGFR1	EFO_0006336	Diastolic blood pressure, manual reading	measurement	-4.89403	0	1	1
ENSG00000114738	MAPKAPK3	EFO_0007946	Frequency of tiredness / lethargy in last 2 weeks	measurement	-0.306414	0	1	1
ENSG00000204655	MOG	EFO_0004208	Vitiligo	integumentary system disease	-0.049518	0.5	0.5	1
ENSG00000154917	RAB6B	EFO_0004528	Mean corpuscular haemoglobin concentration	measurement	-0.0212719	0.478	0.522	3
ENSG00000143570	SLC39A1	EFO_0000508	Family history of other specific disorders	genetic, familial or congenital disease	-0.0503804	0.475	0.525	14
ENSG00000103150	MLYCD	EFO_0004611	Low density lipoprotein cholesterol levels	measurement	-0.658815	0.246	0.754	1
ENSG00000244734	HBB	MONDO_0054801			-0.256468	0.383	0.617	52
ENSG00000004848	ARX	Orphanet_777			-0.447899	0.308	0.692	414
ENSG00000127947	PTPN12	EFO_0005208	Estimated glomerular filtration rate	measurement	0.0693395	1	0	1
ENSG00000106327	TFR2	EFO_0010701	Mean reticulocyte volume (UKB data field 30260) (Gene-based burden)	measurement	0.0754286	0.551	0.449	2
ENSG00000204540	PSORS1C1	EFO_0007989	Monocyte percentage	measurement	0.0472435	0.546	0.454	5
ENSG00000111752	PHC1	EFO_0000508	Family history of other specific disorders	genetic, familial or congenital disease	-0.624601	0.224	0.776	38
ENSG00000172828	CES3	EFO_0000508	Family history of other specific disorders	genetic, familial or congenital disease	-0.469889	0.277	0.723	27
ENSG00000123268	ATF1	EFO_0004309	Platelet count	measurement	-0.139916	0.452	0.548	3
ENSG00000138286	FAM149B1	EFO_0000508	Family history of other specific disorders	genetic, familial or congenital disease	-0.0505084	0.474	0.526	28
ENSG00000183682	BMP8A	EFO_0004509	Hemoglobin [conditional]	measurement	-0.075183	0.432	0.568	3
ENSG00000111860	CEP85L	MONDO_0018838			-0.30173	0.368	0.632	4
ENSG00000126458	RRAS	EFO_0000508	Family history of other specific disorders	genetic, familial or congenital disease	-0.553804	0.237	0.763	88
ENSG00000177302	TOP3A	MONDO_0005148	Type 2 diabetes	pancreas disease	0.933864	1	0	1
ENSG00000108771	DHX58	EFO_0003779	Chronic lymphocytic thyroiditis	endocrine system disease	-0.198628	0	1	1
ENSG00000169247	SH3TC2	EFO_0000479	Essential (haemorrhagic) thrombocythaemia	cell proliferation disorder	0.0436724	0.525	0.475	1
ENSG00000204539	CDSN	EFO_0001069	"Endocrine, nutritional and metabolic diseases"	endocrine system disease	-0.379753	0.246	0.754	3
ENSG00000140459	CYP11A1	Orphanet_168558			-0.526363	0.261	0.739	43
ENSG00000089050	RBBP9	EFO_0000508	Family history of other specific disorders	genetic, familial or congenital disease	-0.0341889	0.485	0.515	9
ENSG00000130816	DNMT1	MONDO_0011397			-0.615333	0.205	0.795	45
ENSG00000162065	TBC1D24	MONDO_0009079			-0.312169	0.342	0.658	30
ENSG00000122642	FKBP9	EFO_0004518	Creatinine levels (UKB data field 30700) (Gene-based burden)	measurement	-0.27417	0	1	1
ENSG00000133805	AMPD3	EFO_0004541	Glycated haemoglobin HbA1c levels adjusted for BMI	measurement	-0.55532	0.005	0.995	1
ENSG00000130177	CDC16	EFO_0004980	Appendicular lean mass	measurement	-0.022254	0.472	0.528	6
ENSG00000173040	EVC2	MONDO_0009162			-0.589856	0.222	0.778	1289
ENSG00000167515	TRAPPC2L	EFO_0004305	Nucleated red blood cell count	measurement	-0.103301	0.48	0.52	2
ENSG00000139219	COL2A1	MONDO_0008479			-0.753842	0.185	0.815	22
ENSG00000106635	BCL7B	EFO_0009795	Urea levels (UKB data field 30670) (Gene-based burden)	measurement	0.174744	1	0	1
ENSG00000124608	AARS2	HP_0002089			0.67745	0.722	0.278	2
ENSG00000137338	PGBD1	EFO_0001379	Other endocrine disorders	endocrine system disease	-0.053258	0.48	0.52	1
ENSG00000179144	GIMAP7	EFO_0004614	Apolipoprotein A levels	measurement	-0.113979	0.413	0.587	1
ENSG00000109323	MANBA	EFO_0007993	Lymphocyte percentage	measurement	-0.0451286	0.486	0.514	3
ENSG00000119487	MAPKAP1	EFO_0004696	Serum levels of protein SHBG	measurement	0.0704106	1	0	1
ENSG00000163141	BNIPL	EFO_0005091	Monocyte count	measurement	0.857458	1	0	1
ENSG00000135912	TTLL4	EFO_0004527	Mean corpuscular haemoglobin	measurement	0.0558864	0.552	0.448	4
ENSG00000163017	ACTG2	EFO_0000508	Family history of other specific disorders	genetic, familial or congenital disease	-0.456983	0.309	0.691	6
ENSG00000224877	NDUFAF8	EFO_0000537	Hypertension	cardiovascular disease	0.636205	1	0	1
ENSG00000197893	NRAP	EFO_0000508	Family history of other specific disorders	genetic, familial or congenital disease	-0.0914414	0.462	0.538	52
ENSG00000213190	MLLT11	EFO_0005090	Basophill count	measurement	1.14109	1	0	1
ENSG00000110063	DCPS	EFO_0004587	Lymphocyte count	measurement	0.0801784	1	0	1
ENSG00000163947	ARHGEF3	EFO_0004587	Lymphocyte count	measurement	-0.0830682	0.446	0.554	4
ENSG00000170425	ADORA2B	EFO_0009390	Sum neutrophil eosinophil counts	measurement	0.326031	1	0	1
ENSG00000116030	SUMO1	EFO_0009188	Red blood cell (erythrocyte) distribution width	measurement	-7.66431	0	1	1
ENSG00000076662	ICAM3	EFO_0004696	Serum levels of protein SHBG	measurement	0.0969835	1	0	1
ENSG00000143384	MCL1	EFO_0007993	Lymphocyte percentage	measurement	-0.0729872	0.483	0.517	2
ENSG00000153064	BANK1	MONDO_0005271	Allergic disease (Gene-based burden)	immune system disease	1.08492	1	0	1
ENSG00000188818	ZDHHC11	EFO_0000305	Breast cancer | illnesses of adopted mother	cell proliferation disorder	-0.662516	0	1	1
ENSG00000135414	GDF11	EFO_0004736	Aspartate aminotransferase levels (UKB data field 30650) (Gene-based burden)	measurement	0.160941	1	0	1
ENSG00000148248	SURF4	EFO_0009188	Red blood cell (erythrocyte) distribution width	measurement	-0.391488	0.425	0.575	5
ENSG00000168286	THAP11	EFO_0007788	Waist-to-hip ratio adjusted for body mass index	measurement	0.0339638	0.524	0.476	3
ENSG00000117505	DR1	EFO_0004325	High blood pressure | vascular/heart problems diagnosed by doctor	measurement	-0.345817	0	1	1
ENSG00000221988	PPT2	EFO_0000405	Anal and rectal conditions	Uncategorised	0.0124712	0.518	0.482	1
ENSG00000096996	IL12RB1	EFO_0004995	Trunk fat-free mass	measurement	-0.499315	0	1	1
ENSG00000130513	GDF15	EFO_0011011	Sitting height	measurement	3.92328	1	0	1
ENSG00000105352	CEACAM4	EFO_0000508	Family history of other specific disorders	genetic, familial or congenital disease	-0.530773	0.255	0.745	9
ENSG00000152969	JAKMIP1	HP_0001249			-0.12503	0.489	0.511	1
ENSG00000001617	SEMA3F	EFO_0001069	"Endocrine, nutritional and metabolic diseases"	endocrine system disease	0.00555359	0.544	0.456	1
ENSG00000133818	RRAS2	EFO_0007788	Waist-to-hip ratio adjusted for body mass index	measurement	-0.0928385	0	1	1
ENSG00000121101	TEX14	EFO_0004526	Mean corpuscular volume	measurement	-0.541392	0	1	1
ENSG00000175105	ZNF654	EFO_0004309	Platelet count	measurement	-0.0837484	0.473	0.527	3
ENSG00000164087	POC1A	EFO_0004348	Hematocrit	measurement	-0.0720183	0	1	1
ENSG00000171202	TMEM126A	EFO_0000508	Family history of other specific disorders	genetic, familial or congenital disease	0.0535544	0.541	0.459	6
ENSG00000130518	IQCN	EFO_0004765	Visceral adipose tissue volume	measurement	0.722871	0.745	0.255	1
ENSG00000143028	SYPL2	HP_0003124	Hypercholesterolemia	phenotype	-0.0644394	0.442	0.558	1
ENSG00000204991	SPIRE2	EFO_0004533	Alkaline phosphatase levels (UKB data field 30610) (Gene-based burden)	measurement	-0.0325049	0	1	1
ENSG00000124006	OBSL1	HP_0002194			0.0624986	0.517	0.483	2
ENSG00000188322	SBK1	EFO_0009805	Whole body water mass	measurement	-0.612477	0	1	1
ENSG00000126217	MCF2L	EFO_0004527	Mean corpuscular haemoglobin	measurement	-0.0609051	0.459	0.541	2
ENSG00000140263	SORD	EFO_0003100	Peripheral neuropathy | non-cancer illness code, self-reported	nervous system disease	-0.0887797	0.486	0.514	1
ENSG00000077498	TYR	EFO_0003958	Childhood sunburn occasions	integumentary system disease	-0.100274	0.463	0.537	2
ENSG00000163703	CRELD1	EFO_0004339	Standing height	measurement	-0.0118743	0.484	0.516	3
ENSG00000156587	UBE2L6	EFO_0004339	Standing height	measurement	0.178278	0.543	0.457	2
ENSG00000145730	PAM	EFO_0004696	Serum levels of protein SHBG	measurement	0.0160878	1	0	1
ENSG00000167996	FTH1	MONDO_0014225			-0.0854968	0.454	0.546	18
ENSG00000055163	CYFIP2	MONDO_0033374			-0.521262	0.252	0.748	40
ENSG00000109113	RAB34	EFO_0007985	Platelet crit	measurement	-0.0115993	0.479	0.521	2
ENSG00000134825	TMEM258	EFO_0005422	Facial ageing	biological process	-0.0614431	0	1	1
ENSG00000204248	COL11A2	EFO_1001055	Hypothyroidism/myxoedema | non-cancer illness code, self-reported	Uncategorised	0.236131	0.669	0.331	5
ENSG00000176209	SMIM19	EFO_0004305	Nucleated red blood cell count	measurement	-0.0482467	0.468	0.532	4
ENSG00000198961	PJA2	EFO_0009270	Heel bone mineral density (bmd) t-score, automated	measurement	0.120974	0.636	0.364	4
ENSG00000012232	EXTL3	EFO_0000508	Family history of other specific disorders	genetic, familial or congenital disease	-0.341706	0.352	0.648	33
ENSG00000197457	STMN3	EFO_0009188	Red blood cell (erythrocyte) distribution width	measurement	0.0686333	0.499	0.501	2
ENSG00000221968	FADS3	EFO_0009388	Sum basophil neutrophil counts	measurement	-0.0873375	0	1	1
ENSG00000240505	TNFRSF13B	EFO_0009686	Respiratory complications	respiratory or thoracic disease	-0.17157	0.475	0.525	1
ENSG00000289549	PPIAL4D	EFO_0000508	Family history of other specific disorders	genetic, familial or congenital disease	0.0938827	0.542	0.458	2
ENSG00000118432	CNR1	EFO_0000508	Family history of other specific disorders	genetic, familial or congenital disease	0.0849448	0.535	0.465	7
ENSG00000162976	SLC66A3	EFO_0004532	Gamma glutamyltransferase levels (UKB data field 30730) (Gene-based burden)	measurement	-0.126129	0	1	1
ENSG00000184305	CCSER1	EFO_0000508	Family history of other specific disorders	genetic, familial or congenital disease	-0.114616	0.46	0.54	35
ENSG00000143409	MINDY1	EFO_0005091	Monocyte count	measurement	0.021037	0.502	0.498	2
ENSG00000177302	TOP3A	EFO_0004735	Alanine aminotransferase levels (UKB data field 30620) (Gene-based burden)	measurement	0.0327148	0.517	0.483	2
ENSG00000104313	EYA1	MONDO_0019637			-0.110787	0.487	0.513	1
ENSG00000125686	MED1	EFO_0009253	Immature reticulocyte fraction	measurement	-0.107385	0	1	1
ENSG00000155158	TTC39B	EFO_0003832	Other disorders of gallbladder	gastrointestinal disease	-0.158863	0	1	1
ENSG00000173531	MST1	EFO_0004348	Hematocrit	measurement	-0.596118	0	1	1
ENSG00000176714	CCDC121	MONDO_0021187	Hyperlipidemia	Uncategorised	1.01419	1	0	1
ENSG00000149932	TMEM219	EFO_0009597	Suffer from nerves (UKB data field 2010) (Gene-based burden)	measurement	0.232812	1	0	1
ENSG00000151552	QDPR	EFO_0000508	Family history of other specific disorders	genetic, familial or congenital disease	-0.189446	0.427	0.573	7
ENSG00000169344	UMOD	EFO_0007800	Trunk fat percentage	measurement	0.0562578	0.527	0.473	3
ENSG00000124523	SIRT5	EFO_0007990	Neutrophill percentage	measurement	-0.16189	0.454	0.546	2
ENSG00000151292	CSNK1G3	EFO_0004536	Serum levels of protein TBP	measurement	0.157488	1	0	1
ENSG00000175164	ABO	EFO_0004627	IGF 1 (UKB data field 30770) (Gene-based burden)	measurement	-0.016042	0	1	1
ENSG00000138594	TMOD3	EFO_0010701	Mean reticulocyte volume (UKB data field 30260) (Gene-based burden)	measurement	-0.177955	0	1	1
ENSG00000157992	KRTCAP3	MONDO_0005148	Type 2 diabetes	pancreas disease	0.462982	1	0	1
ENSG00000033050	ABCF2	EFO_0004509	Hemoglobin [conditional]	measurement	0.561714	1	0	1
ENSG00000112514	CUTA	EFO_0009518	Complication of amputation stump (PheCode 874)	injury, poisoning or other complication	0.798771	0.597	0.403	2
ENSG00000204305	AGER	HP_0000836	Hypothyroidism/myxoedema | non-cancer illness code, self-reported	Uncategorised	-0.179936	0.456	0.544	2
ENSG00000198467	TPM2	EFO_0007777	Basal metabolic rate	measurement	-16.26	0	1	1
ENSG00000165322	ARHGAP12	EFO_0004611	Low density lipoprotein cholesterol levels	measurement	0.0396583	1	0	1
ENSG00000170266	GLB1	MONDO_0009260			-0.415167	0.311	0.689	162
ENSG00000105609	LILRB5	EFO_0010591	Matrix metalloproteinase-7 levels	measurement	0.0728445	1	0	1
ENSG00000122507	BBS9	EFO_0009021			-0.128974	0.449	0.551	10
ENSG00000148296	SURF6	EFO_0004458	C reactive protein levels (UKB data field 30710) (Gene-based burden)	measurement	0.536613	1	0	1
ENSG00000112182	BACH2	EFO_0004527	Mean corpuscular haemoglobin	measurement	-0.162549	0.441	0.559	2
ENSG00000175806	MSRA	EFO_0004842	Eosinophill count	measurement	-0.0581198	0	1	1
ENSG00000121988	ZRANB3	Orphanet_2510			-0.42484	0.292	0.708	53
ENSG00000119866	BCL11A	MONDO_0030910			-0.0655836	0.487	0.513	1
ENSG00000120539	MASTL	HP_0001873	Thrombocytopenia	phenotype	-0.131051	0.442	0.558	75
ENSG00000011422	PLAUR	EFO_0000508	Family history of other specific disorders	genetic, familial or congenital disease	-0.0710189	0.464	0.536	14
ENSG00000188672	RHCE	EFO_0004536	Serum levels of protein TBP	measurement	0.201772	1	0	1
ENSG00000100365	NCF4	EFO_0000508	Family history of other specific disorders	genetic, familial or congenital disease	-0.0522712	0.472	0.528	16
ENSG00000101940	WDR13	EFO_0000508	Family history of other specific disorders	genetic, familial or congenital disease	0.0917728	0.553	0.447	10
ENSG00000184232	OAF	EFO_0000508	Family history of other specific disorders	genetic, familial or congenital disease	-0.527867	0.262	0.738	15
ENSG00000052795	FNIP2	EFO_0004339	Standing height	measurement	0.0429507	1	0	1
ENSG00000113522	RAD50	EFO_0004533	Alkaline phosphatase levels (UKB data field 30610) (Gene-based burden)	measurement	-0.205226	0	1	1
ENSG00000136147	PHF11	EFO_0004526	Mean corpuscular volume	measurement	0.117182	0.61	0.39	5
ENSG00000184988	TMEM106A	EFO_0004833	Neutrophill count	measurement	-0.135799	0.459	0.541	2
ENSG00000241106	HLA-DOB	EFO_0004254	Membranous nephropathy	urinary system disease	-0.0575758	0.494	0.506	4
ENSG00000170677	SOCS6	EFO_0000508	Family history of other specific disorders	genetic, familial or congenital disease	-0.132067	0.436	0.564	12
ENSG00000161813	LARP4	EFO_0009253	Immature reticulocyte fraction	measurement	-0.010122	0.483	0.517	7
ENSG00000204257	HLA-DMA	CHEBI_44185	Methotrexate | treatment/medication code	Uncategorised	0.0999152	0.517	0.483	2
ENSG00000145491	ROPN1L	EFO_0009389	Sum eosinophil basophil counts	measurement	0.500602	1	0	1
ENSG00000172236	TPSAB1	EFO_0005409	Trunk predicted mass	measurement	-0.149974	0.001	0.999	1
ENSG00000109084	TMEM97	EFO_0000508	Family history of other specific disorders	genetic, familial or congenital disease	-0.438466	0.327	0.673	3
ENSG00000203485	INF2	EFO_0003086	Other renal/kidney problem | non-cancer illness code, self-reported	urinary system disease	-0.366072	0.336	0.664	15
ENSG00000075413	MARK3	MONDO_0032655			-0.0544764	0.49	0.51	1
ENSG00000112038	OPRM1	EFO_0004627	IGF 1 (UKB data field 30770) (Gene-based burden)	measurement	0.0299644	0.517	0.483	3
ENSG00000128524	ATP6V1F	EFO_0004518	Creatinine levels (UKB data field 30700) (Gene-based burden)	measurement	-0.310082	0	1	1
ENSG00000134851	TMEM165	EFO_0004285	Albuminuria	phenotype	0.0853983	1	0	1
ENSG00000185829	ARL17A	EFO_0008341	Snoring (UKB data field 1210)	measurement	-0.068827	0	1	1
ENSG00000081014	AP4E1	EFO_0007990	Neutrophill percentage	measurement	-0.106485	0	1	1
ENSG00000108588	CCDC47	EFO_0006941	Hand grip strength (right)	measurement	-3.33362	0	1	1
ENSG00000177807	KCNJ10	MONDO_0010134			-0.546537	0.233	0.767	45
ENSG00000113504	SLC12A7	EFO_0007988	White blood cell count	measurement	-0.0249566	0.2	0.8	1
ENSG00000109736	MFSD10	EFO_0004584	Mean platelet (thrombocyte) volume	measurement	0.0754242	0.56	0.44	4
ENSG00000131196	NFATC1	EFO_0003882	Other specified osteoporosis	musculoskeletal or connective tissue disease	-0.0137248	0.072	0.928	1
ENSG00000172508	CARNS1	EFO_0004339	Standing height	measurement	-0.687526	0	1	1
ENSG00000181315	ZNF322	EFO_0009188	Red blood cell (erythrocyte) distribution width	measurement	-0.0364806	0.47	0.53	2
ENSG00000272391	POM121C	EFO_0004340	Body mass index (bmi)	measurement	0.307656	1	0	1
ENSG00000116406	EDEM3	EFO_0004532	Gamma glutamyltransferase levels (UKB data field 30730) (Gene-based burden)	measurement	0.112887	1	0	1
ENSG00000136854	STXBP1	HP_0000252			-0.19431	0.473	0.527	1
ENSG00000112246	SIM1	EFO_0009270	Heel bone mineral density (bmd) t-score, automated	measurement	-0.121564	0.408	0.592	2
ENSG00000164181	ELOVL7	EFO_0000508	Family history of other specific disorders	genetic, familial or congenital disease	-0.403342	0.315	0.685	9
ENSG00000215545	DEFB116	EFO_0000508	Family history of other specific disorders	genetic, familial or congenital disease	0.0498122	0.543	0.457	6
ENSG00000175489	LRRC25	HP_0100537	Fasciitis	phenotype	0.778757	1	0	1
ENSG00000187010	RHD	EFO_0004339	Standing height	measurement	-0.00547725	0.016	0.984	1
ENSG00000124198	ARFGEF2	EFO_0005409	Trunk predicted mass	measurement	-0.575786	0	1	1
ENSG00000175220	ARHGAP1	EFO_0008111	No | surgery/amputation of toe or leg	measurement	-0.24933	0	1	1
ENSG00000204257	HLA-DMA	GO_0042493	Salicylates causing adverse effects in therapeutic use (PheCode 965.3)	injury, poisoning or other complication	0.0227106	0.509	0.491	3
ENSG00000168014	C2CD3	MONDO_0018772			0.118118	0.533	0.467	3
ENSG00000188910	GJB3	MONDO_0017851			0.00273577	0.506	0.494	75
ENSG00000129003	VPS13C	EFO_0004468	ICD10 R73: Elevated blood glucose level (Gene-based burden)	measurement	-0.0166826	0.495	0.505	3
ENSG00000146828	SLC12A9	EFO_0008111	No | surgery/amputation of toe or leg	measurement	0.32291	0.61	0.39	6
ENSG00000134201	GSTM5	EFO_0004612	High-density lipoprotein 3 cholesterol levels	measurement	0.0906835	0.595	0.405	3
ENSG00000181007	ZFP82	EFO_0004980	Appendicular lean mass	measurement	-0.0591936	0	1	1
ENSG00000104689	TNFRSF10A	EFO_0004736	Aspartate aminotransferase levels (UKB data field 30650) (Gene-based burden)	measurement	0.0548808	0.542	0.458	2
ENSG00000132170	PPARG	EFO_0004995	Trunk fat-free mass	measurement	-0.326482	0	1	1
ENSG00000136636	KCTD3	EFO_0000508	Family history of other specific disorders	genetic, familial or congenital disease	-0.404442	0.293	0.707	20
ENSG00000140443	IGF1R	EFO_0004833	Neutrophill count	measurement	-0.832721	0	1	1
ENSG00000178209	PLEC	EFO_0004314	Forced expiratory volume in 1-second (fev1)	measurement	0.0259422	1	0	1
ENSG00000166349	RAG1	MONDO_0010938			-0.297631	0.382	0.618	2
ENSG00000132004	FBXW9	EFO_0007989	Monocyte percentage	measurement	-0.324394	0	1	1
ENSG00000170425	ADORA2B	EFO_0006336	Diastolic blood pressure, manual reading	measurement	0.097599	1	0	1
ENSG00000006125	AP2B1	Orphanet_912			0.00314526	0.491	0.509	14
ENSG00000057757	PITHD1	EFO_0004527	Mean corpuscular haemoglobin	measurement	0.163266	0.516	0.484	2
ENSG00000131067	GGT7	EFO_0000616	Neoplasm of uncertain behavior	cell proliferation disorder	0.0480289	0.657	0.343	1
ENSG00000142082	SIRT3	EFO_0004587	Lymphocyte count	measurement	0.0212646	0.524	0.476	6
ENSG00000156860	FBRS	EFO_0004308	Decreased white blood cell count	measurement	-0.524192	0	1	1
ENSG00000241360	PDXP	EFO_0000508	Family history of other specific disorders	genetic, familial or congenital disease	-0.598615	0.212	0.788	20
ENSG00000149357	LAMTOR1	EFO_0001063	Hearing difficulty/problems: I am completely deaf (UKB data field 2247_99)	nervous system disease	0.111644	0.554	0.446	7
ENSG00000153790	SPMIP4	EFO_0000508	Family history of other specific disorders	genetic, familial or congenital disease	0.121823	0.545	0.455	2
ENSG00000169174	PCSK9	MONDO_0017774			-0.0365038	0.496	0.504	134
ENSG00000059377	TBXAS1	EFO_0004312	Forced vital capacity (fvc)	measurement	-0.044618	0.467	0.533	2
ENSG00000130958	SLC35D2	EFO_0004526	Mean corpuscular volume	measurement	-0.13587	0.438	0.562	3
ENSG00000179344	HLA-DQB1	EFO_0009491	Adrenocortical insufficiency/addison's disease | non-cancer illness code, self-reported	endocrine system disease	-0.0621245	0.488	0.512	2
ENSG00000184661	CDCA2	HP_0100790	Hernia	phenotype	0.0157313	0.49	0.51	2
ENSG00000198691	ABCA4	EFO_0000508	Family history of other specific disorders	genetic, familial or congenital disease	-0.446339	0.296	0.704	60
ENSG00000080819	CPOX	EFO_0007993	Lymphocyte percentage	measurement	0.162803	1	0	1
ENSG00000182541	LIMK2	EFO_0005409	Trunk predicted mass	measurement	0.413148	1	0	1
ENSG00000038382	TRIO	MONDO_0014699			-0.0909184	0.485	0.515	1
ENSG00000204290	BTNL2	HP_0001891	Iron deficiency anemia secondary to blood loss (chronic)	phenotype	-0.0751564	0.428	0.572	1
ENSG00000108479	GALK1	EFO_0004570	Total bilirubin levels (UKB data field 30840) (Gene-based burden)	measurement	-0.236929	0	1	1
ENSG00000127022	CANX	EFO_0007988	White blood cell count	measurement	0.0870255	1	0	1
ENSG00000180210	F2	MONDO_0024307			-0.434113	0.281	0.719	46
ENSG00000001630	CYP51A1	EFO_1001875	Amyloidosis	Uncategorised	-0.0783701	0.485	0.515	1
ENSG00000198089	SFI1	EFO_0008111	No | surgery/amputation of toe or leg	measurement	-0.0507953	0.462	0.538	2
ENSG00000122025	FLT3	EFO_0009390	Sum neutrophil eosinophil counts	measurement	0.30553	1	0	1
ENSG00000130203	APOE	EFO_0000400	Diabetes mellitus	pancreas disease	0.00722781	0.513	0.487	1
ENSG00000139190	VAMP1	MONDO_0007164			-0.185458	0.437	0.563	5
ENSG00000085871	MGST2	EFO_0000508	Family history of other specific disorders	genetic, familial or congenital disease	0.0535516	0.534	0.466	5
ENSG00000162613	FUBP1	EFO_0007989	Monocyte percentage	measurement	0.12221	1	0	1
ENSG00000137312	FLOT1	EFO_0000508	Family history of other specific disorders	genetic, familial or congenital disease	0.0812738	0.528	0.472	15
ENSG00000126243	LRFN3	EFO_0007984	Platelet distribution width	measurement	-0.084625	0	1	1
ENSG00000065970	FOXJ2	EFO_0010701	Mean reticulocyte volume (UKB data field 30260) (Gene-based burden)	measurement	0.29239	1	0	1
ENSG00000106153	CHCHD2	EFO_0004587	Lymphocyte count	measurement	-0.0727382	0.449	0.551	2
ENSG00000196876	SCN8A	MONDO_0015168			-0.130956	0.488	0.512	1
ENSG00000231852	CYP21A2	EFO_0004908	Testosterone to estradiol ratio	measurement	0.0385881	0.538	0.462	6
ENSG00000077782	FGFR1	EFO_0004584	Mean platelet (thrombocyte) volume	measurement	3.2042	1	0	1
ENSG00000078237	TIGAR	EFO_0004995	Trunk fat-free mass	measurement	0.680958	1	0	1
ENSG00000105607	GCDH	EFO_0009188	Red blood cell (erythrocyte) distribution width	measurement	0.34898	0.591	0.409	3
ENSG00000164896	FASTK	EFO_0004518	Creatinine levels (UKB data field 30700) (Gene-based burden)	measurement	-0.110933	0	1	1
ENSG00000204161	TMEM273	EFO_0007984	Platelet distribution width	measurement	0.0544793	1	0	1
ENSG00000236383	CCDC200	EFO_0003922	Had menopause	phenotype	0.303986	1	0	1
ENSG00000104147	OIP5	EFO_0000508	Family history of other specific disorders	genetic, familial or congenital disease	-0.387533	0.319	0.681	12
ENSG00000157388	CACNA1D	MONDO_0013960			-0.723952	0.195	0.805	36
ENSG00000204348	DXO	EFO_0000685	Rheumatoid arthritis	musculoskeletal or connective tissue disease	-0.0256817	0.505	0.495	1
ENSG00000139304	PTPRQ	HP_0001761			-0.158783	0.445	0.555	1
ENSG00000140365	COMMD4	EFO_0007985	Platelet crit	measurement	-0.205672	0	1	1
ENSG00000054654	SYNE2	EFO_0000508	Family history of other specific disorders	genetic, familial or congenital disease	-0.214051	0.394	0.606	280
ENSG00000127483	HP1BP3	EFO_0004584	Mean platelet (thrombocyte) volume	measurement	0.142931	0.549	0.451	2
ENSG00000169047	IRS1	EFO_0000508	Family history of other specific disorders	genetic, familial or congenital disease	0.0119113	0.513	0.487	45
ENSG00000116062	MSH6	EFO_0004318	Previously smoked cigarettes on most/all days	biological process	-0.542446	0	1	1
ENSG00000131018	SYNE1	EFO_0000318	Other cardiomyopathy	cardiovascular disease	-0.0683972	0.486	0.514	1
ENSG00000180626	ZNF594	EFO_0004833	Neutrophill count	measurement	-0.0481293	0.459	0.541	2
ENSG00000117461	PIK3R3	EFO_0004631	Anxiety score x vitamin D PRS interaction	phenotype	0.0578267	0.544	0.456	2
ENSG00000138101	DTNB	EFO_0009253	Immature reticulocyte fraction	measurement	-2.18644	0	1	1
ENSG00000150337	FCGR1A	EFO_0004833	Neutrophill count	measurement	0.084424	0.557	0.443	2
ENSG00000110243	APOA5	EFO_0007994	Neutrophil percentage of granulocytes	measurement	-0.145903	0	1	1
ENSG00000172757	CFL1	EFO_0006335	Systolic blood pressure, manual reading	measurement	-0.0616728	0.441	0.559	6
ENSG00000111252	SH2B3	EFO_0001642	Cancer code, self-reported: malignant lymph node, unspecified (UKB data field 20001_1070)	cell proliferation disorder	-0.0551466	0.49	0.51	1
ENSG00000129351	ILF3	EFO_0000701	Degenerative skin conditions and other dermatoses	integumentary system disease	-2.13927	0	1	1
ENSG00000064490	RFXANK	EFO_0004696	Serum levels of protein SHBG	measurement	0.137612	0.546	0.454	2
ENSG00000156502	SUPV3L1	EFO_0000508	Family history of other specific disorders	genetic, familial or congenital disease	-0.0234349	0.484	0.516	26
ENSG00000104472	CHRAC1	EFO_0004526	Mean corpuscular volume	measurement	-0.370088	0.139	0.861	1
ENSG00000143147	GPR161	EFO_0002939			0.0446133	0.532	0.468	8
ENSG00000168394	TAP1	EFO_0004584	Mean platelet (thrombocyte) volume	measurement	-0.0387536	0.481	0.519	3
ENSG00000161180	CCDC116	EFO_0004308	Decreased white blood cell count	measurement	0.265957	1	0	1
ENSG00000162490	DRAXIN	MONDO_0001134	ICD10 I10: Essential (primary) hypertension (Gene-based burden)	cardiovascular disease	3.22382	1	0	1
ENSG00000026025	VIM	EFO_0007985	Platelet crit	measurement	-0.0477012	0.469	0.531	2
ENSG00000134987	WDR36	MONDO_0019501			-0.0811618	0.484	0.516	1
ENSG00000084093	REST	EFO_0004908	Testosterone to estradiol ratio	measurement	-0.0971095	0	1	1
ENSG00000204304	PBX2	EFO_0005091	Monocyte count	measurement	-0.201881	0.434	0.566	2
ENSG00000188603	CLN3	EFO_0005093	Hip circumference	measurement	-0.0115663	0.486	0.514	5
ENSG00000162980	ARL5A	EFO_0000508	Family history of other specific disorders	genetic, familial or congenital disease	0.0208837	0.524	0.476	8
ENSG00000204472	AIF1	EFO_0000508	Family history of other specific disorders	genetic, familial or congenital disease	-0.5468	0.258	0.742	10
ENSG00000165841	CYP2C19	EFO_0004526	Mean corpuscular volume	measurement	0.0256753	0.523	0.477	3
ENSG00000204525	HLA-C	HP_0001094	ICD10 H20: Iridocyclitis (Gene-based burden)	phenotype	0.446385	0.579	0.421	7
ENSG00000196387	ZNF140	EFO_0000508	Family history of other specific disorders	genetic, familial or congenital disease	-0.410248	0.305	0.695	17
ENSG00000262209	PCDHGB3	EFO_0000508	Family history of other specific disorders	genetic, familial or congenital disease	-0.212131	0.395	0.605	523
ENSG00000136518	ACTL6A	HP_0000023	Inguinal hernia	phenotype	-0.235185	0.468	0.532	1
ENSG00000221968	FADS3	EFO_0010225	Ceramide_42:1_[M+H-H2O]1+ levels	measurement	-0.0802402	0.478	0.522	5
ENSG00000112305	SMAP1	EFO_0007984	Platelet distribution width	measurement	-0.072107	0.462	0.538	3
ENSG00000166532	RIMKLB	EFO_0007777	Basal metabolic rate	measurement	-1.94932	0.332	0.668	1
ENSG00000176974	SHMT1	EFO_0004574	Total cholesterol levels	measurement	-0.737222	0	1	1
ENSG00000011304	PTBP1	EFO_0007978	Red blood cell count	measurement	0.0237975	0.497	0.503	2
ENSG00000128595	CALU	EFO_0004536	Serum levels of protein TBP	measurement	0.498056	1	0	1
ENSG00000162517	PEF1	EFO_0004339	Standing height	measurement	0.0853681	0.559	0.441	3
ENSG00000204305	AGER	EFO_0004587	Lymphocyte count	measurement	-0.0433238	0.47	0.53	4
ENSG00000065883	CDK13	EFO_0000508	Family history of other specific disorders	genetic, familial or congenital disease	-0.509857	0.242	0.758	87
ENSG00000107736	CDH23	EFO_0005091	Monocyte count	measurement	0.0963236	0.54	0.46	2
ENSG00000198888	MT-ND1	HP_0001332	Lack of coordination (PheCode 350.3)	phenotype	-0.048532	0.489	0.511	1
ENSG00000001626	CFTR	MONDO_0009061			-0.605245	0.205	0.795	3543
ENSG00000072195	SPEG	EFO_0000508	Family history of other specific disorders	genetic, familial or congenital disease	-0.0142495	0.512	0.488	166
ENSG00000169180	XPO6	EFO_0009805	Whole body water mass	measurement	-1.69863	0	1	1
ENSG00000172977	KAT5	GO_0042493	Salicylates causing adverse effects in therapeutic use (PheCode 965.3)	injury, poisoning or other complication	-0.986375	0	1	1
ENSG00000143748	NVL	EFO_0004612	High-density lipoprotein 3 cholesterol levels	measurement	-0.300912	0	1	1
ENSG00000163257	DCAF16	EFO_0007777	Basal metabolic rate	measurement	274.797	1	0	1
ENSG00000035403	VCL	MONDO_0024573			0.141546	0.542	0.458	2
ENSG00000170382	LRRN2	EFO_0008111	No | surgery/amputation of toe or leg	measurement	0.0250699	0.52	0.48	3
ENSG00000174125	TLR1	EFO_0010916	Interleukin-27 levels	measurement	0.819621	1	0	1
ENSG00000179921	GPBAR1	EFO_0007987	DNA methylation-estimated granulocyte proportions	measurement	-0.303221	0	1	1
ENSG00000040633	PHF23	EFO_0004735	Alanine aminotransferase levels (UKB data field 30620) (Gene-based burden)	measurement	0.21686	1	0	1
ENSG00000180008	SOCS4	EFO_0009253	Immature reticulocyte fraction	measurement	-0.0310227	0.472	0.528	1
ENSG00000061987	MON2	EFO_0004696	Serum levels of protein SHBG	measurement	0.198947	1	0	1
ENSG00000155111	CDK19	EFO_0004696	Serum levels of protein SHBG	measurement	0.141258	0.53	0.47	2
ENSG00000141510	TP53	EFO_0009253	Immature reticulocyte fraction	measurement	0.316189	1	0	1
ENSG00000075975	MKRN2	EFO_1001502			-0.447356	0.298	0.702	149
ENSG00000160789	LMNA	EFO_0004833	Neutrophill count	measurement	-0.0256032	0.479	0.521	3
ENSG00000147654	EBAG9	EFO_0000508	Family history of other specific disorders	genetic, familial or congenital disease	0.0392833	0.517	0.483	4
ENSG00000163687	DNASE1L3	EFO_0004705	Acquired hypothyroidism	endocrine system disease	-0.0871342	0.426	0.574	1
ENSG00000103335	PIEZO1	EFO_0007978	Red blood cell count	measurement	-0.502943	0	1	1
ENSG00000169710	FASN	HP_0011800			-0.0611108	0.492	0.508	1
ENSG00000174177	CTU2	EFO_0007988	White blood cell count	measurement	0.00879351	0.507	0.493	3
ENSG00000115602	IL1RL1	EFO_0003767	Inflammatory bowel disease and other gastroenteritis and colitis	gastrointestinal disease	0.161599	0.61	0.39	3
ENSG00000077232	DNAJC10	EFO_0000508	Family history of other specific disorders	genetic, familial or congenital disease	-0.512683	0.271	0.729	28
ENSG00000116874	WARS2	EFO_0009716	Relative age of first facial hair	measurement	-0.0941388	0	1	1
ENSG00000180974	OR52E4	EFO_0004584	Mean platelet (thrombocyte) volume	measurement	-0.0391467	0.475	0.525	6
ENSG00000185670	ZBTB3	EFO_0009567	Spirochetal infection	infectious disease	3.61658	1	0	1
ENSG00000204410	MSH5	EFO_0009491	Adrenocortical insufficiency/addison's disease | non-cancer illness code, self-reported	endocrine system disease	-0.0627566	0.484	0.516	1
ENSG00000115687	PASK	EFO_0004842	Eosinophill count	measurement	0.468626	1	0	1
ENSG00000143753	DEGS1	EFO_0009805	Whole body water mass	measurement	0.806821	1	0	1
ENSG00000078401	EDN1	EFO_0000508	Family history of other specific disorders	genetic, familial or congenital disease	-0.563051	0.252	0.748	10
ENSG00000151292	CSNK1G3	EFO_0006335	Systolic blood pressure, manual reading	measurement	-0.157089	0	1	1
ENSG00000169567	HINT1	EFO_0007777	Basal metabolic rate	measurement	-3.58553	0.233	0.767	1
ENSG00000176783	RUFY1	EFO_0000508	Family history of other specific disorders	genetic, familial or congenital disease	-0.236223	0.395	0.605	34
ENSG00000204577	LILRB3	EFO_0004614	Apolipoprotein A levels	measurement	-0.0739151	0	1	1
ENSG00000133884	DPF2	EFO_0004526	Mean corpuscular volume	measurement	-0.312373	0	1	1
ENSG00000179144	GIMAP7	EFO_0007986	Reticulocyte count	measurement	-0.0410016	0.473	0.527	3
ENSG00000196118	CFAP119	EFO_0004314	Forced expiratory volume in 1-second (fev1)	measurement	0.138486	0.528	0.472	2
ENSG00000146047	H2BC1	EFO_0004536	Serum levels of protein TBP	measurement	0.0170725	0.517	0.483	3
ENSG00000184445	KNTC1	EFO_0004842	Eosinophill count	measurement	-0.462594	0	1	1
ENSG00000108947	EFNB3	EFO_0004696	Serum levels of protein SHBG	measurement	-0.135564	0.386	0.614	4
ENSG00000112303	VNN2	EFO_0004339	Standing height	measurement	-0.35637	0	1	1
ENSG00000169583	CLIC3	EFO_0004587	Lymphocyte count	measurement	0.00661155	0.492	0.508	2
ENSG00000122692	SMU1	EFO_0007986	Reticulocyte count	measurement	0.179208	0.54	0.46	2
ENSG00000166848	TERF2IP	EFO_0000508	Family history of other specific disorders	genetic, familial or congenital disease	-0.414767	0.303	0.697	579
ENSG00000106246	PTCD1	EFO_0004340	Body mass index (bmi)	measurement	-1.45131	0	1	1
ENSG00000164346	NSA2	EFO_0000508	Family history of other specific disorders	genetic, familial or congenital disease	0.27423	0.62	0.38	10
ENSG00000176387	HSD11B2	EFO_0004705	Acquired hypothyroidism	endocrine system disease	0.319948	0.756	0.244	3
ENSG00000248383	PCDHAC1	EFO_0007937	Serum levels of protein IRF6	measurement	-0.0981525	0.482	0.518	6
ENSG00000104450	SPAG1	EFO_0005090	Basophill count	measurement	-0.00493136	0.482	0.518	2
ENSG00000174123	TLR10	EFO_0000540	Other symptoms involving urinary system	immune system disease	-0.0166874	0.474	0.526	9
ENSG00000119681	LTBP2	EFO_0004980	Appendicular lean mass	measurement	-0.0467334	0.468	0.532	2
ENSG00000144671	SLC22A14	EFO_0004526	Mean corpuscular volume	measurement	-0.0333622	0.471	0.529	2
ENSG00000140416	TPM1	EFO_0004287	Ventricular fibrillation and flutter	cardiovascular disease	-0.111678	0.487	0.513	1
ENSG00000185885	IFITM1	EFO_0009805	Whole body water mass	measurement	3.64156	1	0	1
ENSG00000187098	MITF	EFO_0004995	Trunk fat-free mass	measurement	-0.301824	0	1	1
ENSG00000134873	CLDN10	EFO_0000508	Family history of other specific disorders	genetic, familial or congenital disease	0.0967146	0.554	0.446	10
ENSG00000136244	IL6	EFO_0004308	Decreased white blood cell count	measurement	0.0485271	1	0	1
ENSG00000104147	OIP5	MONDO_0004979	Asthma	respiratory or thoracic disease	0.0333946	1	0	1
ENSG00000111711	GOLT1B	EFO_0004309	Platelet count	measurement	0.146728	1	0	1
ENSG00000134954	ETS1	EFO_1000627	Other disorders of thyroid	endocrine system disease	-0.0456428	0	1	1
ENSG00000197442	MAP3K5	EFO_0004526	Mean corpuscular volume	measurement	0.0251042	1	0	1
ENSG00000141522	ARHGDIA	MONDO_0009732			-0.0859668	0.484	0.516	1
ENSG00000164104	HMGB2	EFO_0000508	Family history of other specific disorders	genetic, familial or congenital disease	0.0348905	0.528	0.472	4
ENSG00000100207	TCF20	EFO_0010701	Mean reticulocyte volume (UKB data field 30260) (Gene-based burden)	measurement	-0.534536	0	1	1
ENSG00000169241	SLC50A1	EFO_0004611	Low density lipoprotein cholesterol levels	measurement	-0.138341	0	1	1
ENSG00000133704	IPO8	EFO_0007788	Waist-to-hip ratio adjusted for body mass index	measurement	0.188672	1	0	1
ENSG00000153531	ADPRHL1	EFO_0004305	Nucleated red blood cell count	measurement	0.81409	1	0	1
ENSG00000204702	OR2J1	MONDO_0001434	Other inflammatory spondylopathies	musculoskeletal or connective tissue disease	-0.0277583	0.498	0.502	3
ENSG00000108443	RPS6KB1	EFO_0004348	Hematocrit	measurement	-0.0942148	0.48	0.52	2
ENSG00000136830	NIBAN2	EFO_0004908	Testosterone to estradiol ratio	measurement	0.186428	1	0	1
ENSG00000163545	NUAK2	EFO_0005090	Basophill count	measurement	-0.193115	0.443	0.557	5
ENSG00000101003	GINS1	EFO_0004611	Low density lipoprotein cholesterol levels	measurement	0.0068171	0.493	0.507	2
ENSG00000169223	LMAN2	EFO_0007978	Red blood cell count	measurement	0.215712	1	0	1
ENSG00000204267	TAP2	EFO_0004996	Type 1 diabetes with renal complications	urinary system disease	-0.0889189	0.489	0.511	3
ENSG00000164112	SMIM43	EFO_0007777	Basal metabolic rate	measurement	0.0972349	0.499	0.501	2
ENSG00000168096	ANKS3	EFO_0004527	Mean corpuscular haemoglobin	measurement	2.17743	1	0	1
ENSG00000188981	MSANTD1	EFO_0007988	White blood cell count	measurement	-0.0101628	0.483	0.517	6
ENSG00000122958	VPS26A	EFO_0007988	White blood cell count	measurement	-0.755546	0.283	0.717	1
ENSG00000130595	TNNT3	MONDO_0020820			-0.121179	0.429	0.571	18
ENSG00000170340	B3GNT2	EFO_0000384	Regional enteritis	gastrointestinal disease	-0.390698	0	1	1
ENSG00000170835	CEL	EFO_0009389	Sum eosinophil basophil counts	measurement	0.276166	1	0	1
ENSG00000197837	H4C16	EFO_0007777	Basal metabolic rate	measurement	-7.6536	0.038	0.962	1
ENSG00000110436	SLC1A2	MONDO_0016022			-0.502213	0.289	0.711	35
ENSG00000138085	ATRAID	EFO_0004696	Serum levels of protein SHBG	measurement	0.0532174	0.561	0.439	4
ENSG00000197016	ZNF470	EFO_0004533	Alkaline phosphatase levels (UKB data field 30610) (Gene-based burden)	measurement	0.0164238	0.512	0.488	4
ENSG00000105784	RUNDC3B	EFO_0000508	Family history of other specific disorders	genetic, familial or congenital disease	-0.600849	0.215	0.785	20
ENSG00000166734	GOLM2	EFO_0000508	Family history of other specific disorders	genetic, familial or congenital disease	-0.0290978	0.475	0.525	11
ENSG00000051341	POLQ	EFO_0004584	Mean platelet (thrombocyte) volume	measurement	-0.0124627	0.48	0.52	2
ENSG00000080546	SESN1	EFO_0010701	Mean reticulocyte volume (UKB data field 30260) (Gene-based burden)	measurement	-0.0459548	0.464	0.536	2
ENSG00000162745	OLFML2B	EFO_0004533	Alkaline phosphatase levels (UKB data field 30610) (Gene-based burden)	measurement	-0.41848	0	1	1
ENSG00000163214	DHX57	EFO_0000508	Family history of other specific disorders	genetic, familial or congenital disease	-0.260906	0.371	0.629	57
ENSG00000180964	TCEAL8	EFO_0000508	Family history of other specific disorders	genetic, familial or congenital disease	-0.60633	0.245	0.755	4
ENSG00000132915	PDE6A	Orphanet_88628			0.112043	0.548	0.452	11
ENSG00000125741	OPA3	MONDO_0018852			-0.147486	0.481	0.519	1
ENSG00000122986	HVCN1	EFO_0000685	Rheumatoid arthritis	musculoskeletal or connective tissue disease	-3.53053	0	1	1
ENSG00000119403	PHF19	EFO_0007991	Eosinophill percentage	measurement	-0.127771	0.449	0.551	2
ENSG00000164190	NIPBL	MONDO_0021004			-0.166687	0.477	0.523	1
ENSG00000172954	LCLAT1	EFO_0004842	Eosinophill count	measurement	0.00884138	0.499	0.501	3
ENSG00000141503	MINK1	EFO_0700121			-0.19399	0.473	0.527	1
ENSG00000178685	PARP10	EFO_0003852	Lack of expected normal physiological development	nervous system disease	-0.0626488	0.49	0.51	1
ENSG00000172216	CEBPB	EFO_0000729	Ulcerative colitis	gastrointestinal disease	0.603627	1	0	1
ENSG00000165916	PSMC3	EFO_0004312	Forced vital capacity (fvc)	measurement	-0.189543	0	1	1
ENSG00000115850	LCT	EFO_0004526	Mean corpuscular volume	measurement	-0.0283053	0	1	1
ENSG00000150403	TMCO3	EFO_0010701	Mean reticulocyte volume (UKB data field 30260) (Gene-based burden)	measurement	0.0164849	0.495	0.505	2
ENSG00000106415	GLCCI1	EFO_0004314	Forced expiratory volume in 1-second (fev1)	measurement	-0.0357422	0	1	1
ENSG00000139998	RAB15	EFO_0000508	Family history of other specific disorders	genetic, familial or congenital disease	-0.730666	0.198	0.802	4
ENSG00000178726	THBD	MONDO_0013775			-0.00286695	0.494	0.506	31
ENSG00000184156	KCNQ3	EFO_0000508	Family history of other specific disorders	genetic, familial or congenital disease	-0.451218	0.283	0.717	98
ENSG00000135148	TRAFD1	EFO_0004338	Weight, manual entry	measurement	-3.47219	0	1	1
ENSG00000158636	EMSY	EFO_0000508	Family history of other specific disorders	genetic, familial or congenital disease	0.0863363	0.531	0.469	7
ENSG00000293135	DNAJB3	MONDO_0037821	Disorders of porphyrin and bilirubin metabolism	Uncategorised	0.0535336	0.504	0.496	4
ENSG00000055955	ITIH4	EFO_0007937	Serum levels of protein IRF6	measurement	-0.289011	0.313	0.687	16
ENSG00000204544	MUC21	MONDO_0005301	ICD10 G35: Multiple sclerosis (Gene-based burden)	immune system disease	0.253173	0.558	0.442	3
ENSG00000155926	SLA	EFO_0005091	Monocyte count	measurement	0.0757798	1	0	1
ENSG00000185002	RFX6	EFO_0000508	Family history of other specific disorders	genetic, familial or congenital disease	-0.523569	0.245	0.755	22
ENSG00000198917	SPOUT1	EFO_0003956	Hayfever, allergic rhinitis or eczema | blood clot, dvt, bronchitis, emphysema, asthma, rhinitis, eczema, allergy diagnosed by doctor	respiratory or thoracic disease	0.766584	1	0	1
ENSG00000161642	ZNF385A	EFO_0005091	Monocyte count	measurement	0.20541	0.53	0.47	2
ENSG00000051180	RAD51	EFO_0000508	Family history of other specific disorders	genetic, familial or congenital disease	-0.406071	0.301	0.699	255
ENSG00000131018	SYNE1	MONDO_0016830			-0.152353	0.432	0.568	16
ENSG00000157152	SYN2	EFO_0007991	Eosinophill percentage	measurement	-0.118449	0	1	1
ENSG00000158792	SPATA2L	EFO_0007988	White blood cell count	measurement	-0.224209	0	1	1
ENSG00000103227	LMF1	EFO_0004614	Apolipoprotein A levels	measurement	0.131849	1	0	1
ENSG00000117335	CD46	EFO_0004541	Glycated haemoglobin HbA1c levels adjusted for BMI	measurement	0.0900116	1	0	1
ENSG00000173214	MFSD4B	EFO_0004528	Mean corpuscular haemoglobin concentration	measurement	0.253528	0.573	0.427	2
ENSG00000115738	ID2	EFO_0000508	Family history of other specific disorders	genetic, familial or congenital disease	0.0325895	0.53	0.47	8
ENSG00000143702	CEP170	EFO_0004784	Age completed full time education	measurement	-0.143204	0.423	0.577	2
ENSG00000169508	GPR183	EFO_0009389	Sum eosinophil basophil counts	measurement	-0.085473	0	1	1
ENSG00000197622	CDC42SE1	EFO_0003767	Inflammatory bowel disease and other gastroenteritis and colitis	gastrointestinal disease	0.447299	1	0	1
ENSG00000198712	MT-CO2	EFO_0000712	Stroke | vascular/heart problems diagnosed by doctor	cardiovascular disease	-0.048532	0.489	0.511	1
ENSG00000100564	PIGH	EFO_0000508	Family history of other specific disorders	genetic, familial or congenital disease	0.0263033	0.504	0.496	18
ENSG00000197498	RPF2	EFO_0004526	Mean corpuscular volume	measurement	0.120239	0.509	0.491	2
ENSG00000242574	HLA-DMB	EFO_0004309	Platelet count	measurement	0.0270579	0.494	0.506	2
ENSG00000118900	UBN1	EFO_0004339	Standing height	measurement	0.0144441	0.499	0.501	3
ENSG00000169562	GJB1	MONDO_0015626			-0.716898	0.173	0.827	384
ENSG00000081087	OSTM1	EFO_0004342	Waist circumference	measurement	-2.77468	0	1	1
ENSG00000125846	ZNF133	EFO_0000508	Family history of other specific disorders	genetic, familial or congenital disease	-0.0230754	0.497	0.503	23
ENSG00000110852	CLEC2B	EFO_0004309	Platelet count	measurement	6.00705	1	0	1
ENSG00000112182	BACH2	EFO_0004308	Decreased white blood cell count	measurement	0.213869	0.575	0.425	3
ENSG00000115216	NRBP1	EFO_0004468	ICD10 R73: Elevated blood glucose level (Gene-based burden)	measurement	-0.641367	0	1	1
ENSG00000176909	MAMSTR	EFO_0004705	Acquired hypothyroidism	endocrine system disease	-0.0554467	0.32	0.68	1
ENSG00000204160	ZDHHC18	EFO_0004532	Gamma glutamyltransferase levels (UKB data field 30730) (Gene-based burden)	measurement	-0.215812	0	1	1
ENSG00000141447	OSBPL1A	EFO_0007988	White blood cell count	measurement	0.522533	0.718	0.282	1
ENSG00000154277	UCHL1	HP_0001258			-0.787691	0.162	0.838	8
ENSG00000039987	BEST2	EFO_0000508	Family history of other specific disorders	genetic, familial or congenital disease	-0.4807	0.262	0.738	13
ENSG00000138942	RNF185	EFO_0003784	Skin colour	phenotype	0.150462	1	0	1
ENSG00000204344	STK19	EFO_0009518	Complication of amputation stump (PheCode 874)	injury, poisoning or other complication	-0.0958528	0.49	0.51	4
ENSG00000057593	F7	EFO_0004526	Mean corpuscular volume	measurement	0.113719	0.508	0.492	2
ENSG00000204439	C6orf47	EFO_0007460	"Reactive arthropathies, FINNGEN"	musculoskeletal or connective tissue disease	-0.300697	0.414	0.586	4
ENSG00000258388	PPT2-EGFL8	HP_0001259	Coma	phenotype	0.101127	0.51	0.49	2
ENSG00000126953	TIMM8A	EFO_0000508	Family history of other specific disorders	genetic, familial or congenital disease	-1.07763	0.109	0.891	5
ENSG00000001497	LAS1L	MONDO_0010665			-0.309129	0.343	0.657	87
ENSG00000213281	NRAS	MONDO_0018997			-0.434108	0.297	0.703	95
ENSG00000231389	HLA-DPA1	EFO_0004509	Hemoglobin [conditional]	measurement	0.0239746	0.527	0.473	5
ENSG00000127603	MACF1	EFO_0009270	Heel bone mineral density (bmd) t-score, automated	measurement	0.177138	1	0	1
ENSG00000162585	FAAP20	EFO_0004541	Glycated haemoglobin HbA1c levels adjusted for BMI	measurement	-0.0983519	0	1	1
ENSG00000126804	ZBTB1	EFO_0000508	Family history of other specific disorders	genetic, familial or congenital disease	0.0411301	0.521	0.479	14
ENSG00000001626	CFTR	EFO_0000508	Family history of other specific disorders	genetic, familial or congenital disease	-0.473291	0.263	0.737	47
ENSG00000121274	TENT4B	EFO_0007988	White blood cell count	measurement	0.0904838	1	0	1
ENSG00000138092	CENPO	EFO_0007800	Trunk fat percentage	measurement	1.30708	1	0	1
ENSG00000123684	LPGAT1	EFO_0000508	Family history of other specific disorders	genetic, familial or congenital disease	0.0662447	0.527	0.473	7
ENSG00000137561	TTPA	MONDO_0010188			-0.417133	0.293	0.707	107
ENSG00000177380	PPFIA3	EFO_0000508	Family history of other specific disorders	genetic, familial or congenital disease	0.0782997	0.538	0.462	20
ENSG00000150347	ARID5B	HP_0002619	Varicose veins of lower extremity, symptomtic	phenotype	-1.24149	0	1	1
ENSG00000076984	MAP2K7	EFO_0000508	Family history of other specific disorders	genetic, familial or congenital disease	0.0862535	0.531	0.469	15
ENSG00000136492	BRIP1	EFO_0004339	Standing height	measurement	-0.050447	0	1	1
ENSG00000284251	MIR711	Orphanet_303			0.889868	0.739	0.261	2
ENSG00000174151	CYB561D1	EFO_0004518	Creatinine levels (UKB data field 30700) (Gene-based burden)	measurement	-0.231928	0	1	1
ENSG00000142599	RERE	EFO_0006336	Diastolic blood pressure, manual reading	measurement	0.12822	0.54	0.46	2
ENSG00000168610	STAT3	EFO_0004527	Mean corpuscular haemoglobin	measurement	0.148097	1	0	1
ENSG00000124067	SLC12A4	EFO_0004574	Total cholesterol levels	measurement	0.157779	1	0	1
ENSG00000211456	SACM1L	EFO_0004627	IGF 1 (UKB data field 30770) (Gene-based burden)	measurement	-0.269587	0	1	1
ENSG00000198483	ANKRD35	EFO_0000508	Family history of other specific disorders	genetic, familial or congenital disease	-0.149162	0.416	0.584	43
ENSG00000134538	SLCO1B1	EFO_0007986	Reticulocyte count	measurement	-0.0942158	0.437	0.563	4
ENSG00000157992	KRTCAP3	Orphanet_79211	Mixed hyperlipidemia	endocrine system disease	-2.43506	0	1	1
ENSG00000214414	TRIM77	EFO_0004198	Neoplasm of uncertain behavior of skin	cell proliferation disorder	-0.0957299	0.418	0.582	1
ENSG00000108557	RAI1	EFO_0004713	FEV1 FVC ratio Z score (UKB data field 20258) (Gene-based burden)	measurement	-0.622416	0	1	1
ENSG00000163421	PROK2	EFO_0004842	Eosinophill count	measurement	0.0206508	1	0	1
ENSG00000103479	RBL2	EFO_0000400	Diabetes mellitus	pancreas disease	0.00566106	0.689	0.311	1
ENSG00000108001	EBF3	HP_0000201			-0.165133	0.477	0.523	1
ENSG00000284152	MIR6758	MONDO_0014566			-0.333393	0.365	0.635	5
ENSG00000108010	GLRX3	EFO_0004526	Mean corpuscular volume	measurement	0.192822	0.539	0.461	2
ENSG00000185100	ADSS1	EFO_0004145	Myopathy	musculoskeletal or connective tissue disease	-0.454021	0.283	0.717	29
ENSG00000132603	NIP7	MONDO_0012635			-0.0690453	0.485	0.515	1
ENSG00000141837	CACNA1A	MONDO_0033361			-0.0364887	0.484	0.516	33
ENSG00000167394	ZNF668	EFO_0004611	Low density lipoprotein cholesterol levels	measurement	-0.199399	0	1	1
ENSG00000179344	HLA-DQB1	EFO_0004198	Neoplasm of uncertain behavior of skin	cell proliferation disorder	0.642087	0.872	0.128	4
ENSG00000158805	ZNF276	EFO_0004527	Mean corpuscular haemoglobin	measurement	-0.260944	0	1	1
ENSG00000139998	RAB15	EFO_0004339	Standing height	measurement	-0.0733187	0.449	0.551	2
ENSG00000286075	SMIM10L3	EFO_0000508	Family history of other specific disorders	genetic, familial or congenital disease	-0.114498	0.454	0.546	8
ENSG00000196284	SUPT3H	EFO_0004617	Cystatin C levels (UKB data field 30720) (Gene-based burden)	measurement	0.0638382	1	0	1
ENSG00000133111	RFXAP	Orphanet_572			-0.227888	0.389	0.611	154
ENSG00000164674	SYTL3	EFO_0000508	Family history of other specific disorders	genetic, familial or congenital disease	-0.204613	0.406	0.594	19
ENSG00000167720	SRR	EFO_0009805	Whole body water mass	measurement	0.261273	0.56	0.44	2
ENSG00000157107	FCHO2	EFO_0004528	Mean corpuscular haemoglobin concentration	measurement	-0.0121086	0.479	0.521	4
ENSG00000113262	GRM6	Orphanet_71862	Hereditary retinal dystrophies	disease of visual system	-0.548844	0.256	0.744	6
ENSG00000170619	COMMD5	MONDO_0005148	Type 2 diabetes	pancreas disease	-0.267351	0	1	1
ENSG00000237080	EHMT2-AS1	EFO_0003966	Eye/eyelid problem | non-cancer illness code, self-reported	disease of visual system	-0.0460745	0.485	0.515	1
ENSG00000165029	ABCA1	MONDO_0015369			0.408687	0.617	0.383	3
ENSG00000170275	CRTAP	EFO_0004736	Aspartate aminotransferase levels (UKB data field 30650) (Gene-based burden)	measurement	0.0292308	0.525	0.475	3
ENSG00000145012	LPP	EFO_0007989	Monocyte percentage	measurement	-0.718978	0	1	1
ENSG00000115295	CLIP4	EFO_0004340	Body mass index (bmi)	measurement	0.10261	1	0	1
ENSG00000106804	C5	EFO_0004509	Hemoglobin [conditional]	measurement	-0.0395286	0.466	0.534	2
ENSG00000275101	MIR6766	Orphanet_726			-0.325425	0.361	0.639	10
ENSG00000011021	CLCN6	HP_0001263			-0.15583	0.479	0.521	1
ENSG00000163554	SPTA1	EFO_0009253	Immature reticulocyte fraction	measurement	0.0637527	0.546	0.454	3
ENSG00000176387	HSD11B2	EFO_0004696	Serum levels of protein SHBG	measurement	0.00207896	0.484	0.516	2
ENSG00000197959	DNM3	EFO_0007978	Red blood cell count	measurement	-0.501088	0	1	1
ENSG00000006634	DBF4	EFO_0004308	Decreased white blood cell count	measurement	-0.0994239	0.438	0.562	2
ENSG00000204315	FKBPL	EFO_0005803	Personal history of diseases of blood and blood-forming organs	hematologic disease	-0.0861963	0.427	0.573	1
ENSG00000141252	VPS53	EFO_0000508	Family history of other specific disorders	genetic, familial or congenital disease	-0.514206	0.257	0.743	33
ENSG00000198169	ZNF251	EFO_0004735	Alanine aminotransferase levels (UKB data field 30620) (Gene-based burden)	measurement	0.160608	0.622	0.378	2
ENSG00000139574	NPFF	EFO_0004627	IGF 1 (UKB data field 30770) (Gene-based burden)	measurement	0.355003	1	0	1
ENSG00000111684	LPCAT3	EFO_0009188	Red blood cell (erythrocyte) distribution width	measurement	0.24889	0.626	0.374	3
ENSG00000118557	PMFBP1	EFO_0000508	Family history of other specific disorders	genetic, familial or congenital disease	-0.0937293	0.447	0.553	49
ENSG00000196132	MYT1	HP_0001249			-0.0729381	0.484	0.516	1
ENSG00000276410	H2BC3	EFO_0004696	Serum levels of protein SHBG	measurement	-0.221483	0	1	1
ENSG00000100403	ZC3H7B	EFO_0009594	Severity of manic/irritable episodes	measurement	-0.234189	0	1	1
ENSG00000160284	SPATC1L	EFO_0004587	Lymphocyte count	measurement	-0.0203802	0.48	0.52	8
ENSG00000105866	SP4	EFO_0007985	Platelet crit	measurement	-0.182946	0	1	1
ENSG00000137070	IL11RA	EFO_0000537	Hypertension	cardiovascular disease	-1.08705	0	1	1
ENSG00000110651	CD81	EFO_0007992	Basophill percentage	measurement	-0.155178	0	1	1
ENSG00000123810	B9D2	EFO_0000508	Family history of other specific disorders	genetic, familial or congenital disease	0.0548552	0.529	0.471	6
ENSG00000198919	DZIP3	EFO_0010700	High light scatter reticulocyte percentage (UKB data field 30290) (Gene-based burden)	measurement	0.0722165	0.554	0.446	2
ENSG00000064932	SBNO2	EFO_0004193	Rodent ulcer | cancer code, self-reported	cell proliferation disorder	-0.0124214	0.475	0.525	1
ENSG00000068028	RASSF1	EFO_0004735	Alanine aminotransferase levels (UKB data field 30620) (Gene-based burden)	measurement	0.146851	1	0	1
ENSG00000112530	PACRG	EFO_0000508	Family history of other specific disorders	genetic, familial or congenital disease	-0.0831358	0.455	0.545	13
ENSG00000175426	PCSK1	EFO_0004339	Standing height	measurement	-0.114465	0	1	1
ENSG00000129353	SLC44A2	MONDO_0004596	Acute pulmonary heart disease	cardiovascular disease	1.34009	1	0	1
ENSG00000151014	NOCT	EFO_0011011	Sitting height	measurement	-0.502645	0	1	1
ENSG00000130204	TOMM40	EFO_0004541	Glycated haemoglobin HbA1c levels adjusted for BMI	measurement	0.0171843	0.493	0.507	2
ENSG00000184206	GOLGA6L4	EFO_0004309	Platelet count	measurement	10.1963	1	0	1
ENSG00000175595	ERCC4	MONDO_0008170	Malignant neoplasm of ovary (controls excluding all cancers)	cell proliferation disorder	-0.760237	0.176	0.824	7
ENSG00000057294	PKP2	EFO_0000318	Other cardiomyopathy	cardiovascular disease	-0.599696	0.217	0.783	576
ENSG00000133111	RFXAP	EFO_0000508	Family history of other specific disorders	genetic, familial or congenital disease	-0.453996	0.276	0.724	11
ENSG00000164713	BRI3	EFO_0009270	Heel bone mineral density (bmd) t-score, automated	measurement	0.0428015	1	0	1
ENSG00000102974	CTCF	EFO_1001055	Hypothyroidism/myxoedema | non-cancer illness code, self-reported	Uncategorised	0.957124	1	0	1
ENSG00000157152	SYN2	EFO_1000627	Other disorders of thyroid	endocrine system disease	-0.0509539	0	1	1
ENSG00000167702	KIFC2	EFO_0004784	Age completed full time education	measurement	-0.714091	0.328	0.672	1
ENSG00000198695	MT-ND6	EFO_0003893	Icd10: c56 malignant neoplasm of ovary | underlying (primary) cause of death	cell proliferation disorder	0.0730429	0.532	0.468	3
ENSG00000109472	CPE	EFO_0004312	Forced vital capacity (fvc)	measurement	0.0548493	0.534	0.466	3
ENSG00000197114	ZGPAT	EFO_0004312	Forced vital capacity (fvc)	measurement	-0.259126	0.454	0.546	4
ENSG00000138035	PNPT1	EFO_0010642			0.677663	0.713	0.287	2
ENSG00000159588	CCDC17	EFO_0004612	High-density lipoprotein 3 cholesterol levels	measurement	0.0612326	0.54	0.46	7
ENSG00000163513	TGFBR2	MONDO_0023113			-0.0932323	0.486	0.514	1
ENSG00000007312	CD79B	MONDO_0016462			-0.169194	0.432	0.568	130
ENSG00000103313	MEFV	HP_0012758			-0.158783	0.445	0.555	1
ENSG00000173531	MST1	EFO_0004312	Forced vital capacity (fvc)	measurement	0.155516	0.535	0.465	2
ENSG00000095951	HIVEP1	EFO_0005093	Hip circumference	measurement	0.135582	0.596	0.404	3
ENSG00000129467	ADCY4	EFO_0005409	Trunk predicted mass	measurement	-0.69473	0	1	1
ENSG00000124226	RNF114	EFO_0004584	Mean platelet (thrombocyte) volume	measurement	-0.176266	0	1	1
ENSG00000127328	RAB3IP	EFO_0004532	Gamma glutamyltransferase levels (UKB data field 30730) (Gene-based burden)	measurement	-0.247912	0	1	1
ENSG00000172350	ABCG4	EFO_0000508	Family history of other specific disorders	genetic, familial or congenital disease	-0.309978	0.367	0.633	15
ENSG00000180530	NRIP1	EFO_0004526	Mean corpuscular volume	measurement	-0.0973988	0	1	1
ENSG00000196924	FLNA	HP_0040185			-0.175134	0.475	0.525	1
ENSG00000059378	PARP12	EFO_0000612	Myocardial infarction	cardiovascular disease	0.589096	1	0	1
ENSG00000154319	FAM167A	EFO_0004842	Eosinophill count	measurement	0.0453829	1	0	1
ENSG00000134899	ERCC5	MONDO_0015356			-0.381035	0.326	0.674	72
ENSG00000196411	EPHB4	Orphanet_137667			-0.692454	0.195	0.805	60
ENSG00000109501	WFS1	EFO_0004541	Glycated haemoglobin HbA1c levels adjusted for BMI	measurement	0.0201593	0.502	0.498	6
ENSG00000119125	GDA	EFO_0000508	Family history of other specific disorders	genetic, familial or congenital disease	-0.34062	0.33	0.67	16
ENSG00000135108	FBXO21	EFO_0000508	Family history of other specific disorders	genetic, familial or congenital disease	0.0791755	0.528	0.472	18
ENSG00000054282	SDCCAG8	EFO_0009188	Red blood cell (erythrocyte) distribution width	measurement	0.00443841	0.517	0.483	4
ENSG00000124222	STX16	EFO_0004533	Alkaline phosphatase levels (UKB data field 30610) (Gene-based burden)	measurement	-0.0886743	0	1	1
ENSG00000171467	ZNF318	EFO_0004838	Calcium levels (UKB data field 30680) (Gene-based burden)	measurement	-0.0601864	0	1	1
ENSG00000101150	TPD52L2	EFO_0000537	Hypertension	cardiovascular disease	-0.839006	0	1	1
ENSG00000047056	WDR37	HP_0001249			-0.280928	0.37	0.63	5
ENSG00000213676	ATF6B	EFO_0000685	Rheumatoid arthritis	musculoskeletal or connective tissue disease	-2.16016	0.018	0.982	3
ENSG00000184988	TMEM106A	EFO_0007993	Lymphocyte percentage	measurement	0.171941	0.523	0.477	2
ENSG00000134825	TMEM258	EFO_0008111	No | surgery/amputation of toe or leg	measurement	4.88566	1	0	1
ENSG00000187838	PLSCR3	EFO_0000508	Family history of other specific disorders	genetic, familial or congenital disease	0.0700158	0.554	0.446	6
ENSG00000064490	RFXANK	EFO_0008002	Strenuous sports | types of physical activity in last 4 weeks	measurement	-0.0986465	0	1	1
ENSG00000124209	RAB22A	EFO_0000508	Family history of other specific disorders	genetic, familial or congenital disease	0.0286522	0.527	0.473	4
ENSG00000164867	NOS3	EFO_0000712	Stroke | vascular/heart problems diagnosed by doctor	cardiovascular disease	-0.264985	0.39	0.61	2
ENSG00000187122	SLIT1	EFO_0004842	Eosinophill count	measurement	-0.00406691	0.493	0.507	3
ENSG00000126218	F10	EFO_0004584	Mean platelet (thrombocyte) volume	measurement	0.171606	0.52	0.48	2
ENSG00000213366	GSTM2	EFO_0004584	Mean platelet (thrombocyte) volume	measurement	0.0495598	1	0	1
ENSG00000088002	SULT2B1	EFO_0004607	Ulceration of intestine	gastrointestinal disease	-0.0979902	0.416	0.584	1
ENSG00000101152	DNAJC5	EFO_0004614	Apolipoprotein A levels	measurement	-0.29627	0	1	1
ENSG00000136827	TOR1A	Orphanet_71517			-0.539618	0.265	0.735	58
ENSG00000168071	CCDC88B	EFO_0004614	Apolipoprotein A levels	measurement	0.269385	1	0	1
ENSG00000106327	TFR2	EFO_0009253	Immature reticulocyte fraction	measurement	0.0153802	0.497	0.503	2
ENSG00000152219	ARL14EP	EFO_0009549	ICD10 O36: Maternal care for other fetal problems (Gene-based burden)	reproductive system or breast disease	-0.157556	0	1	1
ENSG00000242441	GTF2A1L	EFO_0000508	Family history of other specific disorders	genetic, familial or congenital disease	-0.325527	0.337	0.663	16
ENSG00000143614	GATAD2B	HP_0001249			0.033863	0.525	0.475	4
ENSG00000203705	TATDN3	EFO_0007993	Lymphocyte percentage	measurement	-0.138442	0	1	1
ENSG00000179361	ARID3B	EFO_0009188	Red blood cell (erythrocyte) distribution width	measurement	-1.68027	0.125	0.875	1
ENSG00000102935	ZNF423	EFO_0003884	Chronic renal failure [ckd]	urinary system disease	-0.0931924	0.486	0.514	1
ENSG00000225968	ELFN1	EFO_0008111	No | surgery/amputation of toe or leg	measurement	0.0221066	0.497	0.503	2
ENSG00000085365	SCAMP1	EFO_0004532	Gamma glutamyltransferase levels (UKB data field 30730) (Gene-based burden)	measurement	0.273695	1	0	1
ENSG00000164038	SLC9B2	EFO_0009188	Red blood cell (erythrocyte) distribution width	measurement	-0.153171	0	1	1
ENSG00000184343	SRPK3	EFO_0004587	Lymphocyte count	measurement	-0.038232	0.479	0.521	4
ENSG00000164031	DNAJB14	EFO_0010701	Mean reticulocyte volume (UKB data field 30260) (Gene-based burden)	measurement	-0.11653	0.464	0.536	2
ENSG00000066185	ZMYND12	EFO_0010700	High light scatter reticulocyte percentage (UKB data field 30290) (Gene-based burden)	measurement	0.723227	1	0	1
ENSG00000151461	UPF2	EFO_0004339	Standing height	measurement	0.556293	1	0	1
ENSG00000163739	CXCL1	EFO_0000508	Family history of other specific disorders	genetic, familial or congenital disease	-0.0659126	0.49	0.51	5
ENSG00000026508	CD44	EFO_0003923	Heel bone mineral density (bmd) t-score, automated (right)	measurement	0.188823	0.521	0.479	2
ENSG00000197576	HOXA4	EFO_0004314	Forced expiratory volume in 1-second (fev1)	measurement	0.0562919	1	0	1
ENSG00000170175	CHRNB1	EFO_0005409	Trunk predicted mass	measurement	0.325636	0.581	0.419	2
ENSG00000258289	CHURC1	EFO_0009270	Heel bone mineral density (bmd) t-score, automated	measurement	0.386621	1	0	1
ENSG00000235169	SMIM1	EFO_0004348	Hematocrit	measurement	0.0105322	1	0	1
ENSG00000130589	HELZ2	EFO_0007993	Lymphocyte percentage	measurement	0.00992064	0.504	0.496	8
ENSG00000066322	ELOVL1	EFO_0006335	Systolic blood pressure, manual reading	measurement	-0.251764	0	1	1
ENSG00000171570	RAB4B-EGLN2	EFO_0007796	Maternal age at death (UKB data field 3526) (Gene-based burden)	measurement	0.321433	1	0	1
ENSG00000111328	CDK2AP1	EFO_0007985	Platelet crit	measurement	0.0376179	0.528	0.472	3
ENSG00000170185	USP38	EFO_0006335	Systolic blood pressure, manual reading	measurement	-0.0795641	0	1	1
ENSG00000162194	LBHD1	EFO_0007993	Lymphocyte percentage	measurement	0.272452	1	0	1
ENSG00000142405	NLRP12	MONDO_0019751			0.0027419	0.498	0.502	137
ENSG00000198160	MIER1	EFO_0004308	Decreased white blood cell count	measurement	0.273952	0.537	0.463	3
ENSG00000110536	PTPMT1	EFO_0006941	Hand grip strength (right)	measurement	2.50124	1	0	1
ENSG00000157259	GATAD1	EFO_0000537	Hypertension	cardiovascular disease	0.180895	1	0	1
ENSG00000138175	ARL3	MONDO_0018772			-0.316627	0.4	0.6	2
ENSG00000134871	COL4A2	EFO_0005669	Intracerebral hemorrhage	cardiovascular disease	-0.42194	0.289	0.711	13
ENSG00000130347	RTN4IP1	MONDO_0014403			-0.169277	0.477	0.523	1
ENSG00000012124	CD22	EFO_0005091	Monocyte count	measurement	0.0278657	1	0	1
ENSG00000106211	HSPB1	EFO_0010915	Heat shock 27 kDa protein levels	measurement	1.00711	1	0	1
ENSG00000133250	ZNF414	EFO_0007992	Basophill percentage	measurement	-0.0426656	0.468	0.532	7
ENSG00000140577	CRTC3	EFO_0004842	Eosinophill count	measurement	0.15662	0.545	0.455	4
ENSG00000204308	RNF5	EFO_0000284	ICD10 N40: Benign prostatic hyperplasia (Gene-based burden)	cell proliferation disorder	-1.80112	0.031	0.969	2
ENSG00000009954	BAZ1B	EFO_0020059	Diacylglycerol(34:3)_[M+H-H2O]1+ levels	measurement	-1.98393	0	1	1
ENSG00000087460	GNAS	EFO_0004584	Mean platelet (thrombocyte) volume	measurement	-0.0148395	0.503	0.497	5
ENSG00000204296	TSBP1	EFO_0003770	Diabetic retinopathy	disease of visual system	-0.155776	0.454	0.546	8
ENSG00000068078	FGFR3	HP_0001518			-0.22669	0.468	0.532	1
ENSG00000072071	ADGRL1	HP_0001250	Epilepsy, recurrent seizures, convulsions	nervous system disease	0.823505	0.743	0.257	2
ENSG00000091140	DLD	EFO_0000508	Family history of other specific disorders	genetic, familial or congenital disease	-0.331126	0.349	0.651	15
ENSG00000001617	SEMA3F	EFO_0009470	ICD10 M79: Other and unspecified soft tissue disorders, not elsewhere classified (Gene-based burden)	Uncategorised	0.00891914	0.485	0.515	2
ENSG00000144401	METTL21A	EFO_0000508	Family history of other specific disorders	genetic, familial or congenital disease	-0.362371	0.332	0.668	6
ENSG00000184209	SNRNP35	EFO_0004614	Apolipoprotein A levels	measurement	0.77435	1	0	1
ENSG00000234745	HLA-B	EFO_0000684	Symptoms involving respiratory system and other chest symptoms	respiratory or thoracic disease	0.0422157	0.53	0.47	1
ENSG00000168883	USP39	EFO_0007985	Platelet crit	measurement	-0.0167706	0.486	0.514	2
ENSG00000175155	YPEL2	EFO_0004584	Mean platelet (thrombocyte) volume	measurement	-0.131261	0.452	0.548	2
ENSG00000213654	GPSM3	EFO_0004705	Acquired hypothyroidism	endocrine system disease	-0.0146307	0.485	0.515	5
ENSG00000065600	PACC1	EFO_0007997	Granulocyte percentage of myeloid white cells	measurement	0.163498	1	0	1
ENSG00000129925	PGAP6	EFO_0003923	Heel bone mineral density (bmd) t-score, automated (right)	measurement	-0.348815	0.468	0.532	1
ENSG00000143512	HHIPL2	EFO_0000508	Family history of other specific disorders	genetic, familial or congenital disease	-0.500332	0.277	0.723	40
ENSG00000111252	SH2B3	EFO_0000384	Regional enteritis	gastrointestinal disease	0.10028	0.503	0.497	2
ENSG00000198892	SHISA4	EFO_0005409	Trunk predicted mass	measurement	0.0655429	0.55	0.45	2
ENSG00000131238	PPT1	EFO_0009188	Red blood cell (erythrocyte) distribution width	measurement	-0.140168	0.479	0.521	3
ENSG00000014123	UFL1	Orphanet_145			-0.160925	0.477	0.523	1
ENSG00000106477	CEP41	EFO_0000508	Family history of other specific disorders	genetic, familial or congenital disease	-0.378847	0.321	0.679	22
ENSG00000142619	PADI3	MONDO_0008621			0.863954	0.74	0.26	2
ENSG00000189067	LITAF	EFO_0007986	Reticulocyte count	measurement	-0.360432	0.455	0.545	1
ENSG00000089094	KDM2B	HP_0000252			-0.0869052	0.487	0.513	1
ENSG00000110944	IL23A	EFO_0004339	Standing height	measurement	0.000336119	0.503	0.497	2
ENSG00000128655	PDE11A	MONDO_0015999			-0.750139	0.178	0.822	33
ENSG00000128923	MINDY2	EFO_0004308	Decreased white blood cell count	measurement	0.0694013	0.554	0.446	2
ENSG00000102977	ACD	EFO_0004305	Nucleated red blood cell count	measurement	-0.16691	0.466	0.534	2
ENSG00000144867	SRPRB	EFO_0004528	Mean corpuscular haemoglobin concentration	measurement	0.867712	1	0	1
ENSG00000138764	CCNG2	EFO_0000508	Family history of other specific disorders	genetic, familial or congenital disease	0.058269	0.533	0.467	10
ENSG00000140443	IGF1R	EFO_0009718	Peak expiratory flow (pef)	measurement	0.128056	1	0	1
ENSG00000196109	ZNF676	EFO_0000508	Family history of other specific disorders	genetic, familial or congenital disease	-0.452272	0.292	0.708	34
ENSG00000118922	KLF12	EFO_0004842	Eosinophill count	measurement	0.0793274	0.55	0.45	2
ENSG00000143337	TOR1AIP1	MONDO_0014900			-0.414242	0.295	0.705	329
ENSG00000055044	NOP58	EFO_0004305	Nucleated red blood cell count	measurement	-0.0646954	0.458	0.542	2
ENSG00000110077	MS4A6A	EFO_0008203	Lactadherin measurement	measurement	-1.13586	0	1	1
ENSG00000147471	PLPBP	EFO_0000508	Family history of other specific disorders	genetic, familial or congenital disease	0.0524987	0.529	0.471	5
ENSG00000151704	KCNJ1	EFO_0004533	Alkaline phosphatase levels (UKB data field 30610) (Gene-based burden)	measurement	-0.0385766	0	1	1
ENSG00000088827	SIGLEC1	EFO_0007986	Reticulocyte count	measurement	-0.0647535	0.445	0.555	4
ENSG00000179295	PTPN11	HP_0001684			-0.207217	0.473	0.527	1
ENSG00000107882	SUFU	EFO_0007985	Platelet crit	measurement	-0.0129171	0.483	0.517	2
ENSG00000127837	AAMP	EFO_0007988	White blood cell count	measurement	0.284315	0.614	0.386	3
ENSG00000122034	GTF3A	EFO_0000508	Family history of other specific disorders	genetic, familial or congenital disease	0.0943618	0.541	0.459	11
ENSG00000159352	PSMD4	EFO_0004339	Standing height	measurement	-0.458349	0.207	0.793	4
ENSG00000004838	ZMYND10	EFO_0007788	Waist-to-hip ratio adjusted for body mass index	measurement	0.119456	1	0	1
ENSG00000204922	UQCC3	EFO_0000508	Family history of other specific disorders	genetic, familial or congenital disease	0.059503	0.537	0.463	5
ENSG00000188393	CLEC2A	EFO_0004308	Decreased white blood cell count	measurement	0.511511	1	0	1
ENSG00000196189	SEMA4A	MONDO_0007176			-0.158783	0.445	0.555	1
ENSG00000170175	CHRNB1	EFO_0020041			-0.0711891	0.483	0.517	1
ENSG00000204290	BTNL2	EFO_0005676	Autoimmune hepatitis	gastrointestinal disease	-0.047823	0.491	0.509	1
ENSG00000186281	GPAT2	EFO_0000508	Family history of other specific disorders	genetic, familial or congenital disease	-0.58637	0.215	0.785	25
ENSG00000137806	NDUFAF1	EFO_0004305	Nucleated red blood cell count	measurement	0.186752	0.526	0.474	2
ENSG00000137948	BRDT	EFO_0004266	Premature ovarian failure	reproductive system or breast disease	-0.082505	0.484	0.516	1
ENSG00000223573	TINCR	EFO_0007010	Interpolated age of participant when cancer first diagnosed	measurement	-0.27247	0	1	1
ENSG00000116171	SCP2	EFO_0007989	Monocyte percentage	measurement	0.0367347	0.523	0.477	2
ENSG00000172171	TEFM	EFO_0010701	Mean reticulocyte volume (UKB data field 30260) (Gene-based burden)	measurement	-0.030711	0.477	0.523	3
ENSG00000213694	S1PR3	EFO_0000508	Family history of other specific disorders	genetic, familial or congenital disease	-0.42073	0.29	0.71	22
ENSG00000100767	PAPLN	EFO_0000508	Family history of other specific disorders	genetic, familial or congenital disease	-0.240924	0.374	0.626	68
ENSG00000178038	ALS2CL	EFO_0007988	White blood cell count	measurement	0.486076	1	0	1
ENSG00000188603	CLN3	MONDO_0019200			-0.257226	0.378	0.622	8
ENSG00000198502	HLA-DRB5	MONDO_0005148	Type 2 diabetes	pancreas disease	-0.402848	0.263	0.737	5
ENSG00000141873	SLC39A3	EFO_0004842	Eosinophill count	measurement	-0.081437	0	1	1
ENSG00000112195	TREML2	EFO_0004308	Decreased white blood cell count	measurement	-0.0481731	0.472	0.528	5
ENSG00000171790	SLFNL1	EFO_0004908	Testosterone to estradiol ratio	measurement	-0.0681668	0	1	1
ENSG00000144035	NAT8	EFO_0004348	Hematocrit	measurement	0.00996364	0.495	0.505	2
ENSG00000181315	ZNF322	EFO_0010701	Mean reticulocyte volume (UKB data field 30260) (Gene-based burden)	measurement	-0.0266707	0.475	0.525	2
ENSG00000155465	SLC7A7	EFO_0009805	Whole body water mass	measurement	-0.923282	0	1	1
ENSG00000168131	OR2B2	MONDO_0004892	For just reading/near work as you are getting older (called 'presbyopia') | reason for glasses/contact lenses	disease of visual system	0.0334339	0.502	0.498	2
ENSG00000144677	CTDSPL	EFO_0000508	Family history of other specific disorders	genetic, familial or congenital disease	0.0216086	0.521	0.479	8
ENSG00000149591	TAGLN	EFO_0000537	Hypertension	cardiovascular disease	-0.0424029	0.02	0.98	1
ENSG00000163554	SPTA1	EFO_0007993	Lymphocyte percentage	measurement	0.138802	0.606	0.394	2
ENSG00000164967	RPP25L	EFO_0000508	Family history of other specific disorders	genetic, familial or congenital disease	-0.598476	0.256	0.744	5
ENSG00000198515	CNGA1	MONDO_0019200			-0.375346	0.31	0.69	82
ENSG00000096968	JAK2	EFO_0000540	Other symptoms involving urinary system	immune system disease	0.172828	0.513	0.487	1
ENSG00000003756	RBM5	EFO_0010701	Mean reticulocyte volume (UKB data field 30260) (Gene-based burden)	measurement	0.142562	0.607	0.393	3
ENSG00000164867	NOS3	EFO_0004995	Trunk fat-free mass	measurement	-0.624477	0.171	0.829	2
ENSG00000198740	ZNF652	EFO_0009759	Asthma-chronic obstructive pulmonary disease overlap syndrome	respiratory or thoracic disease	4.42762	1	0	1
ENSG00000100418	DESI1	EFO_0007990	Neutrophill percentage	measurement	-0.13771	0.478	0.522	3
ENSG00000101224	CDC25B	EFO_0007993	Lymphocyte percentage	measurement	-0.0915995	0.441	0.559	2
ENSG00000148572	NRBF2	EFO_0004833	Neutrophill count	measurement	0.0363543	0.54	0.46	7
ENSG00000102977	ACD	MONDO_0018045			-0.177982	0.41	0.59	444
ENSG00000204394	VARS1	EFO_0004526	Mean corpuscular volume	measurement	0.00876056	0.487	0.513	2
ENSG00000125245	GPR18	EFO_0003767	Inflammatory bowel disease and other gastroenteritis and colitis	gastrointestinal disease	-1.80652	0	1	1
ENSG00000170271	FAXDC2	EFO_0010700	High light scatter reticulocyte percentage (UKB data field 30290) (Gene-based burden)	measurement	-0.105548	0	1	1
ENSG00000131899	LLGL1	EFO_0004735	Alanine aminotransferase levels (UKB data field 30620) (Gene-based burden)	measurement	-0.0137406	0.48	0.52	2
ENSG00000148843	PDCD11	EFO_0004338	Weight, manual entry	measurement	-3.28995	0	1	1
ENSG00000107614	TRDMT1	EFO_0004526	Mean corpuscular volume	measurement	0.0837145	0.547	0.453	2
ENSG00000178665	ZNF713	EFO_0007988	White blood cell count	measurement	-0.103092	0	1	1
ENSG00000130202	NECTIN2	EFO_0000508	Family history of other specific disorders	genetic, familial or congenital disease	-0.00306265	0.509	0.491	3
ENSG00000163939	PBRM1	EFO_1000786	ICD10 M16: Osteoarthritis of hip (Gene-based burden)	musculoskeletal or connective tissue disease	0.0185156	0.527	0.473	6
ENSG00000167720	SRR	EFO_0007800	Trunk fat percentage	measurement	0.221025	0.521	0.479	2
ENSG00000037474	NSUN2	EFO_0009270	Heel bone mineral density (bmd) t-score, automated	measurement	-0.0357358	0	1	1
ENSG00000111752	PHC1	EFO_0007978	Red blood cell count	measurement	0.0883652	0.901	0.099	1
ENSG00000113119	TMCO6	EFO_0004536	Serum levels of protein TBP	measurement	0.0198723	1	0	1
ENSG00000099381	SETD1A	EFO_0004312	Forced vital capacity (fvc)	measurement	-0.114722	0.465	0.535	2
ENSG00000180305	WFDC10A	EFO_0000508	Family history of other specific disorders	genetic, familial or congenital disease	-0.511274	0.266	0.734	8
ENSG00000104626	ERI1	EFO_0009388	Sum basophil neutrophil counts	measurement	0.0324167	0.504	0.496	2
ENSG00000100330	MTMR3	EFO_0007993	Lymphocyte percentage	measurement	0.221527	0.529	0.471	2
ENSG00000149761	NUDT22	EFO_0005091	Monocyte count	measurement	-0.100812	0.452	0.548	2
ENSG00000136279	DBNL	EFO_0004528	Mean corpuscular haemoglobin concentration	measurement	0.228907	1	0	1
ENSG00000166136	NDUFB8	EFO_0004584	Mean platelet (thrombocyte) volume	measurement	-0.0991708	0.474	0.526	2
ENSG00000138614	INTS14	EFO_0009270	Heel bone mineral density (bmd) t-score, automated	measurement	0.15944	0.527	0.473	3
ENSG00000154252	GAL3ST2	EFO_0000508	Family history of other specific disorders	genetic, familial or congenital disease	-0.333569	0.345	0.655	21
ENSG00000107816	LZTS2	EFO_0010972	Serum phosphate levels	measurement	-0.131448	0	1	1
ENSG00000116906	GNPAT	MONDO_0009112			-0.520566	0.275	0.725	95
ENSG00000204590	GNL1	EFO_0004308	Decreased white blood cell count	measurement	-0.529496	0.327	0.673	2
ENSG00000231389	HLA-DPA1	EFO_0007010	Interpolated age of participant when cancer first diagnosed	measurement	-0.00321304	0.507	0.493	27
ENSG00000204301	NOTCH4	EFO_0001061	ICD10 D06.9: Carcinoma in situ of cervix, unspecified (Gene-based burden)	cell proliferation disorder	-0.0543274	0.503	0.497	1
ENSG00000198156	NPIPB6	EFO_0004627	IGF 1 (UKB data field 30770) (Gene-based burden)	measurement	0.0934165	1	0	1
ENSG00000109107	ALDOC	EFO_0007986	Reticulocyte count	measurement	0.0957243	0.566	0.434	4
ENSG00000132356	PRKAA1	EFO_0000508	Family history of other specific disorders	genetic, familial or congenital disease	-0.437332	0.306	0.694	8
ENSG00000109320	NFKB1	EFO_0007990	Neutrophill percentage	measurement	0.16259	0.534	0.466	3
ENSG00000189144	ZNF573	EFO_0004348	Hematocrit	measurement	0.0558218	0.498	0.502	2
ENSG00000251608	OR12D1	MONDO_0005147	Probable type 1 diabetes (Gene-based burden)	pancreas disease	-0.226597	0.463	0.537	2
ENSG00000170807	LMOD2	EFO_0004541	Glycated haemoglobin HbA1c levels adjusted for BMI	measurement	0.000960428	0.484	0.516	2
ENSG00000111850	SMIM8	EFO_0004833	Neutrophill count	measurement	-0.0421339	0.457	0.543	8
ENSG00000011590	ZBTB32	EFO_0004627	IGF 1 (UKB data field 30770) (Gene-based burden)	measurement	0.0155443	1	0	1
ENSG00000205502	C2CD4B	EFO_0004458	C reactive protein levels (UKB data field 30710) (Gene-based burden)	measurement	0.023855	1	0	1
ENSG00000055483	USP36	EFO_0004339	Standing height	measurement	-0.00888622	0.488	0.512	2
ENSG00000116350	SRSF4	EFO_0000508	Family history of other specific disorders	genetic, familial or congenital disease	-0.479323	0.28	0.72	9
ENSG00000257218	GATC	EFO_0004528	Mean corpuscular haemoglobin concentration	measurement	0.12726	0.56	0.44	2
ENSG00000104388	RAB2A	EFO_1001055	Hypothyroidism/myxoedema | non-cancer illness code, self-reported	Uncategorised	0.581	1	0	1
ENSG00000148842	CNNM2	EFO_0007978	Red blood cell count	measurement	-0.0572107	0.468	0.532	3
ENSG00000204614	TRIM40	EFO_0010700	High light scatter reticulocyte percentage (UKB data field 30290) (Gene-based burden)	measurement	-0.0240146	0.477	0.523	5
ENSG00000241106	HLA-DOB	EFO_0009433	ICD10 J22: Unspecified acute lower respiratory infection (Gene-based burden)	respiratory or thoracic disease	0.0152512	0.519	0.481	3
ENSG00000163462	TRIM46	EFO_0009718	Peak expiratory flow (pef)	measurement	0.376138	0.681	0.319	1
ENSG00000175283	DOLK	MONDO_0012556			-0.378899	0.308	0.692	376
ENSG00000101546	RBFA	EFO_0004308	Decreased white blood cell count	measurement	0.116395	1	0	1
ENSG00000221829	FANCG	HP_0001871	Other abnormal blood chemistry (PheCode 790.6)	phenotype	-0.0690465	0.485	0.515	1
ENSG00000257108	NHLRC4	EFO_0011011	Sitting height	measurement	0.0223978	0.491	0.509	2
ENSG00000135338	LCA5	EFO_1001791	Femoral hernia	musculoskeletal or connective tissue disease	-0.0589521	0.496	0.504	1
ENSG00000172725	CORO1B	EFO_0004305	Nucleated red blood cell count	measurement	-0.0573827	0	1	1
ENSG00000171100	MTM1	HP_0002500			-0.644559	0.297	0.703	1
ENSG00000198121	LPAR1	EFO_0007996	Eosinophil percentage of granulocytes	measurement	0.177133	1	0	1
ENSG00000157036	EXOG	MONDO_0002917	Other specified diseases of hair and hair follicles	integumentary system disease	1.10843	1	0	1
ENSG00000131067	GGT7	EFO_0004528	Mean corpuscular haemoglobin concentration	measurement	0.10191	1	0	1
ENSG00000138496	PARP9	EFO_0004696	Serum levels of protein SHBG	measurement	0.0227837	0.499	0.501	2
ENSG00000154102	C16orf74	EFO_0007985	Platelet crit	measurement	0.447095	1	0	1
ENSG00000146112	PPP1R18	EFO_0005093	Hip circumference	measurement	0.0376179	0.502	0.498	2
ENSG00000106333	PCOLCE	EFO_0005091	Monocyte count	measurement	-0.0625957	0	1	1
ENSG00000110848	CD69	MONDO_0005147	Probable type 1 diabetes (Gene-based burden)	pancreas disease	1.10587	1	0	1
ENSG00000077782	FGFR1	MONDO_0008150			-0.338088	0.348	0.652	212
ENSG00000140691	ARMC5	EFO_0004325	High blood pressure | vascular/heart problems diagnosed by doctor	measurement	1.84413	1	0	1
ENSG00000110104	CCDC86	EFO_0000508	Family history of other specific disorders	genetic, familial or congenital disease	-0.332467	0.346	0.654	21
ENSG00000111540	RAB5B	EFO_0000508	Family history of other specific disorders	genetic, familial or congenital disease	0.0518674	0.529	0.471	5
ENSG00000127554	GFER	EFO_0009389	Sum eosinophil basophil counts	measurement	-0.6278	0	1	1
ENSG00000128191	DGCR8	EFO_0004842	Eosinophill count	measurement	-0.368301	0	1	1
ENSG00000189067	LITAF	MONDO_0019011			-0.055644	0.481	0.519	8
ENSG00000204542	C6orf15	GO_0042493	Salicylates causing adverse effects in therapeutic use (PheCode 965.3)	injury, poisoning or other complication	-0.116708	0.464	0.536	5
ENSG00000244122	UGT1A7	EFO_0004799	Cholelithiasis with other cholecystitis	gastrointestinal disease	0.0200649	0.49	0.51	2
ENSG00000158792	SPATA2L	EFO_0005422	Facial ageing	biological process	0.0999941	1	0	1
ENSG00000179295	PTPN11	EFO_0000538	Other hypertrophic cardiomyopathy	cardiovascular disease	0.482538	0.657	0.343	2
ENSG00000183624	HMCES	EFO_0004308	Decreased white blood cell count	measurement	-0.0678785	0.484	0.516	2
ENSG00000173846	PLK3	EFO_0004615	Serum levels of protein APOB	measurement	0.234092	1	0	1
ENSG00000080823	MOK	MONDO_0018937			-0.0727836	0.484	0.516	1
ENSG00000145700	ANKRD31	EFO_0010646			0.232343	0.578	0.422	2
ENSG00000115239	ASB3	EFO_0007937	Serum levels of protein IRF6	measurement	0.649444	1	0	1
ENSG00000160117	ANKLE1	EFO_0004696	Serum levels of protein SHBG	measurement	-0.0556274	0.467	0.533	3
ENSG00000079689	SCGN	EFO_0004348	Hematocrit	measurement	0.0131856	0.491	0.509	2
ENSG00000104064	GABPB1	EFO_0004908	Testosterone to estradiol ratio	measurement	-0.317454	0	1	1
ENSG00000175203	DCTN2	HP_0002315	Tension headache	phenotype	1.74347	1	0	1
ENSG00000185499	MUC1	EFO_0009805	Whole body water mass	measurement	-0.293757	0	1	1
ENSG00000178761	FAM219B	EFO_0004509	Hemoglobin [conditional]	measurement	-0.23164	0	1	1
ENSG00000142178	SIK1	MONDO_0100062			-0.343955	0.319	0.681	740
ENSG00000164916	FOXK1	EFO_0007993	Lymphocyte percentage	measurement	-0.0518137	0	1	1
ENSG00000198517	MAFK	EFO_0004339	Standing height	measurement	-0.903349	0.068	0.932	1
ENSG00000135148	TRAFD1	EFO_0003956	Hayfever, allergic rhinitis or eczema | blood clot, dvt, bronchitis, emphysema, asthma, rhinitis, eczema, allergy diagnosed by doctor	respiratory or thoracic disease	-0.908782	0	1	1
ENSG00000166169	POLL	EFO_0004526	Mean corpuscular volume	measurement	0.148095	0.608	0.392	3
ENSG00000198563	DDX39B	EFO_0007997	Granulocyte percentage of myeloid white cells	measurement	-0.0179257	0.491	0.509	4
ENSG00000204580	DDR1	EFO_1001055	Hypothyroidism/myxoedema | non-cancer illness code, self-reported	Uncategorised	-0.580125	0.104	0.896	5
ENSG00000006071	ABCC8	MONDO_0005148	Type 2 diabetes	pancreas disease	-1.31895	0.001	0.999	259
ENSG00000118518	RNF146	EFO_0600045	Pancreas volume	measurement	-0.681671	0	1	1
ENSG00000165671	NSD1	EFO_0009051			-0.0890937	0.486	0.514	1
ENSG00000164068	RNF123	EFO_0000384	Regional enteritis	gastrointestinal disease	-2.66496	0	1	1
ENSG00000167074	TEF	EFO_0004308	Decreased white blood cell count	measurement	0.570036	1	0	1
ENSG00000204632	HLA-G	EFO_0000701	Degenerative skin conditions and other dermatoses	integumentary system disease	-1.27687	0.056	0.944	2
ENSG00000173068	BNC2	EFO_0004615	Serum levels of protein APOB	measurement	0.041525	1	0	1
ENSG00000026950	BTN3A1	EFO_0004274	Gouty arthropathy	musculoskeletal or connective tissue disease	-0.00810936	0.476	0.524	1
ENSG00000120262	CCDC170	EFO_0000305	Breast cancer | illnesses of adopted mother	cell proliferation disorder	-0.0882334	0.426	0.574	1
ENSG00000160209	PDXK	EFO_0007010	Interpolated age of participant when cancer first diagnosed	measurement	-4.94034	0	1	1
ENSG00000163646	CLRN1	EFO_0000508	Family history of other specific disorders	genetic, familial or congenital disease	0.0831407	0.547	0.453	10
ENSG00000169554	ZEB2	MONDO_0002320	Other specified congenital anomalies of nervous system	nervous system disease	-0.158783	0.445	0.555	1
ENSG00000171234	UGT2B7	EFO_0009188	Red blood cell (erythrocyte) distribution width	measurement	0.00745307	0.488	0.512	2
ENSG00000243789	JMJD7	EFO_0000508	Family history of other specific disorders	genetic, familial or congenital disease	0.061374	0.526	0.474	7
ENSG00000275052	PPP4R3B	EFO_0006335	Systolic blood pressure, manual reading	measurement	0.0412512	0.497	0.503	2
ENSG00000132031	MATN3	MONDO_0015461			-0.331835	0.373	0.627	2
ENSG00000173064	HECTD4	EFO_0010700	High light scatter reticulocyte percentage (UKB data field 30290) (Gene-based burden)	measurement	0.223029	0.528	0.472	2
ENSG00000172493	AFF1	EFO_0007995	Basophil percentage of granulocytes	measurement	0.202101	1	0	1
ENSG00000177311	ZBTB38	EFO_0007978	Red blood cell count	measurement	0.134838	1	0	1
ENSG00000152137	HSPB8	MONDO_0018949			-0.0815793	0.484	0.516	1
ENSG00000140521	POLG	EFO_0004704	Age at menopause (last menstrual period)	measurement	-0.036895	0.496	0.504	3
ENSG00000160539	PLPP7	EFO_0000508	Family history of other specific disorders	genetic, familial or congenital disease	-0.442334	0.289	0.711	22
ENSG00000176681	LRRC37A	EFO_0004833	Neutrophill count	measurement	0.034526	1	0	1
ENSG00000128253	RFPL2	EFO_0000508	Family history of other specific disorders	genetic, familial or congenital disease	-0.516185	0.281	0.719	18
ENSG00000168255	POLR2J3	MONDO_0005148	Type 2 diabetes	pancreas disease	-0.470649	0	1	1
ENSG00000168906	MAT2A	Orphanet_98434			-0.049174	0.488	0.512	8
ENSG00000204632	HLA-G	EFO_0004208	Vitiligo	integumentary system disease	-0.0503402	0.5	0.5	1
ENSG00000064225	ST3GAL6	EFO_0004833	Neutrophill count	measurement	-0.0570387	0.456	0.544	2
ENSG00000117308	GALE	EFO_0007996	Eosinophil percentage of granulocytes	measurement	0.316886	1	0	1
ENSG00000122218	COPA	MONDO_0014629			-0.373017	0.338	0.662	533
ENSG00000168038	ULK4	EFO_0004528	Mean corpuscular haemoglobin concentration	measurement	0.0160679	0.999	0.001	1
ENSG00000091483	FH	HP_0007437			-0.500491	0.259	0.741	174
ENSG00000131149	GSE1	EFO_0009188	Red blood cell (erythrocyte) distribution width	measurement	-0.703317	0	1	1
ENSG00000112655	PTK7	EFO_0000508	Family history of other specific disorders	genetic, familial or congenital disease	-0.123936	0.44	0.56	31
ENSG00000257727	CNPY2	HP_0000271	Other congenital malformations of face and neck	phenotype	-0.0591383	0.495	0.505	1
ENSG00000160712	IL6R	EFO_0007978	Red blood cell count	measurement	0.0512122	1	0	1
ENSG00000182224	CYB5D1	EFO_0009270	Heel bone mineral density (bmd) t-score, automated	measurement	0.232846	0.53	0.47	3
ENSG00000198888	MT-ND1	HP_0001288	Abnormality of gait	phenotype	-0.048532	0.489	0.511	1
ENSG00000009950	MLXIPL	EFO_0004530	Triglyceride levels	measurement	0.222096	0.665	0.335	2
ENSG00000140853	NLRC5	EFO_0004574	Total cholesterol levels	measurement	-0.0195156	0.485	0.515	4
ENSG00000054219	LY75	EFO_0004584	Mean platelet (thrombocyte) volume	measurement	-0.0832275	0	1	1
ENSG00000108510	MED13	EFO_0003756	Autism, asperger's or autistic spectrum disorder | mental health problems ever diagnosed by a professional	nervous system disease	-0.238237	0.415	0.585	3
ENSG00000131196	NFATC1	EFO_0004531	Urate levels (UKB data field 30880) (Gene-based burden)	measurement	-0.0325352	0	1	1
ENSG00000050405	LIMA1	EFO_0006335	Systolic blood pressure, manual reading	measurement	-0.375041	0.428	0.572	2
ENSG00000158373	H2BC5	HP_0002315	Tension headache	phenotype	0.240927	1	0	1
ENSG00000113851	CRBN	MONDO_0019502			-0.704041	0.205	0.795	10
ENSG00000145362	ANK2	EFO_0010642			-0.157328	0.478	0.522	1
ENSG00000004139	SARM1	EFO_0005918	Osteoprotegerin levels	measurement	-3.6789	0	1	1
ENSG00000110799	VWF	Orphanet_166078			-0.667741	0.198	0.802	217
ENSG00000243649	CFB	EFO_1000627	Other disorders of thyroid	endocrine system disease	-0.00572283	0.496	0.504	7
ENSG00000010327	STAB1	EFO_0004616	ICD10 M17: Osteoarthritis of knee (Gene-based burden)	musculoskeletal or connective tissue disease	0.242723	1	0	1
ENSG00000102763	VWA8	EFO_0000508	Family history of other specific disorders	genetic, familial or congenital disease	-0.110348	0.45	0.55	37
ENSG00000163704	PRRT3	EFO_0004338	Weight, manual entry	measurement	-0.0518659	0.494	0.506	4
ENSG00000168958	MFF	MONDO_0002289	Disorders of iris and ciliary body	disease of visual system	-2.31998	0	1	1
ENSG00000228789	HCG22	EFO_0009734	Other juvenile arthritis	musculoskeletal or connective tissue disease	-0.0342711	0.494	0.506	3
ENSG00000079689	SCGN	EFO_0004541	Glycated haemoglobin HbA1c levels adjusted for BMI	measurement	0.044652	0.504	0.496	2
ENSG00000162727	OR2M5	EFO_0010700	High light scatter reticulocyte percentage (UKB data field 30290) (Gene-based burden)	measurement	0.00943122	0.505	0.495	3
ENSG00000108352	RAPGEFL1	EFO_0004531	Urate levels (UKB data field 30880) (Gene-based burden)	measurement	-0.194861	0.43	0.57	1
ENSG00000124313	IQSEC2	EFO_0010642			-0.202291	0.431	0.569	2
ENSG00000136694	IL36A	EFO_0004754	Interleukin-1 receptor antagonist protein measurement	measurement	0.307593	0.692	0.308	2
ENSG00000147454	SLC25A37	EFO_0000508	Family history of other specific disorders	genetic, familial or congenital disease	-0.288182	0.373	0.627	15
ENSG00000135387	CAPRIN1	HP_0011343			-0.158783	0.445	0.555	1
ENSG00000143614	GATAD2B	EFO_0000508	Family history of other specific disorders	genetic, familial or congenital disease	-0.498621	0.263	0.737	18
ENSG00000186075	ZPBP2	EFO_0004612	High-density lipoprotein 3 cholesterol levels	measurement	0.0224871	0.521	0.479	3
ENSG00000269190	FBXO17	EFO_0000508	Family history of other specific disorders	genetic, familial or congenital disease	-0.295654	0.352	0.648	16
ENSG00000107147	KCNT1	HP_0200134			-0.0880063	0.486	0.514	1
ENSG00000186532	SMYD4	EFO_0004339	Standing height	measurement	0.0682388	0.509	0.491	3
ENSG00000164061	BSN	EFO_0000612	Myocardial infarction	cardiovascular disease	0.713557	1	0	1
ENSG00000158545	ZC3H18	EFO_0010701	Mean reticulocyte volume (UKB data field 30260) (Gene-based burden)	measurement	0.188199	1	0	1
ENSG00000204618	RNF39	EFO_0007988	White blood cell count	measurement	0.00365416	0.497	0.503	5
ENSG00000171132	PRKCE	EFO_0005091	Monocyte count	measurement	0.0799194	1	0	1
ENSG00000049167	ERCC8	MONDO_0019569			-0.485378	0.275	0.725	107
ENSG00000108219	TSPAN14	EFO_0004713	FEV1 FVC ratio Z score (UKB data field 20258) (Gene-based burden)	measurement	-0.150842	0.462	0.538	2
ENSG00000100324	TAB1	EFO_0004536	Serum levels of protein TBP	measurement	0.207214	1	0	1
ENSG00000120784	ZFP30	EFO_0007991	Eosinophill percentage	measurement	5.18819	1	0	1
ENSG00000115392	FANCL	EFO_0007660	Neuroticism conditioned on self-rated math ability (multi-trait conditioning and joint analysis)	measurement	-0.514248	0	1	1
ENSG00000075234	TTC38	EFO_0004574	Total cholesterol levels	measurement	-0.111395	0	1	1
ENSG00000163646	CLRN1	Orphanet_71862	Hereditary retinal dystrophies	disease of visual system	-0.0182867	0.492	0.508	9
ENSG00000176009	ASCL3	EFO_0000508	Family history of other specific disorders	genetic, familial or congenital disease	0.222005	0.603	0.397	10
ENSG00000135503	ACVR1B	EFO_0000508	Family history of other specific disorders	genetic, familial or congenital disease	0.0507965	0.539	0.461	10
ENSG00000164512	ANKRD55	EFO_0005091	Monocyte count	measurement	0.201543	0.561	0.439	3
ENSG00000187790	FANCM	EFO_0009911			-0.158783	0.445	0.555	1
ENSG00000130810	PPAN	EFO_0004531	Urate levels (UKB data field 30880) (Gene-based burden)	measurement	0.151505	1	0	1
ENSG00000188305	PEAK3	EFO_0004980	Appendicular lean mass	measurement	-0.00269843	0.492	0.508	2
ENSG00000131771	PPP1R1B	EFO_0007986	Reticulocyte count	measurement	-0.320121	0	1	1
ENSG00000163154	TNFAIP8L2	EFO_0004587	Lymphocyte count	measurement	2.5022	1	0	1
ENSG00000154102	C16orf74	EFO_0000508	Family history of other specific disorders	genetic, familial or congenital disease	-0.300338	0.384	0.616	2
ENSG00000165804	ZNF219	EFO_0005409	Trunk predicted mass	measurement	1.88854	1	0	1
ENSG00000160785	SLC25A44	EFO_0004617	Cystatin C levels (UKB data field 30720) (Gene-based burden)	measurement	0.202028	1	0	1
ENSG00000117682	DHDDS	EFO_0005409	Trunk predicted mass	measurement	-0.615646	0	1	1
ENSG00000119401	TRIM32	EFO_0002571	ICD10 Z99: Dependence on enabling machines and devices, not elsewhere classified (Gene-based burden)	Uncategorised	-1.84164	0	1	1
ENSG00000125952	MAX	EFO_0000239			-0.584964	0.244	0.756	72
ENSG00000198765	SYCP1	EFO_0009786	ICD10 Z51.81: Encounter for therapeutic drug level monitoring (Gene-based burden)	Uncategorised	-0.156877	0.479	0.521	1
ENSG00000226124	FTCDNL1	EFO_0004338	Weight, manual entry	measurement	1.03883	1	0	1
ENSG00000111237	VPS29	EFO_0004348	Hematocrit	measurement	-0.281459	0	1	1
ENSG00000160202	CRYAA	EFO_0000508	Family history of other specific disorders	genetic, familial or congenital disease	-0.246304	0.395	0.605	8
ENSG00000198040	ZNF84	EFO_0004584	Mean platelet (thrombocyte) volume	measurement	0.182121	1	0	1
ENSG00000204542	C6orf15	EFO_0007985	Platelet crit	measurement	0.0606397	0.536	0.464	7
ENSG00000173531	MST1	EFO_0010700	High light scatter reticulocyte percentage (UKB data field 30290) (Gene-based burden)	measurement	0.0819767	0.559	0.441	3
ENSG00000149922	TBX6	EFO_0004528	Mean corpuscular haemoglobin concentration	measurement	0.203934	0.559	0.441	2
ENSG00000143627	PKLR	EFO_0004305	Nucleated red blood cell count	measurement	0.310393	0.709	0.291	4
ENSG00000145979	TBC1D7	EFO_0007992	Basophill percentage	measurement	-0.155522	0	1	1
ENSG00000204701	OR2J3	EFO_0009188	Red blood cell (erythrocyte) distribution width	measurement	0.0262801	0.516	0.484	3
ENSG00000142552	RCN3	EFO_0004509	Hemoglobin [conditional]	measurement	0.0250479	0.517	0.483	3
ENSG00000108950	FAM20A	Orphanet_140162			-0.237584	0.397	0.603	4
ENSG00000204516	MICB	EFO_0007010	Interpolated age of participant when cancer first diagnosed	measurement	-0.142899	0.462	0.538	6
ENSG00000061676	NCKAP1	EFO_0004584	Mean platelet (thrombocyte) volume	measurement	0.071736	1	0	1
ENSG00000276966	H4C5	EFO_0004616	ICD10 M17: Osteoarthritis of knee (Gene-based burden)	musculoskeletal or connective tissue disease	0.129252	1	0	1
ENSG00000140374	ETFA	HP_0003150			-0.618451	0.22	0.78	324
ENSG00000269891	ARHGAP19-SLIT1	MONDO_0005148	Type 2 diabetes	pancreas disease	0.103531	1	0	1
ENSG00000111581	NUP107	MONDO_0009627			-0.873425	0.151	0.849	5
ENSG00000165671	NSD1	EFO_0004312	Forced vital capacity (fvc)	measurement	0.201771	1	0	1
ENSG00000104921	FCER2	EFO_0000508	Family history of other specific disorders	genetic, familial or congenital disease	-0.468391	0.284	0.716	19
ENSG00000159588	CCDC17	EFO_0000508	Family history of other specific disorders	genetic, familial or congenital disease	-0.446843	0.299	0.701	38
ENSG00000185294	SPPL2C	EFO_0007875	Daytime dozing / sleeping (narcolepsy)	measurement	-0.00864842	0.483	0.517	14
ENSG00000204540	PSORS1C1	HP_0001094	ICD10 H20: Iridocyclitis (Gene-based burden)	phenotype	0.153519	0.572	0.428	16
ENSG00000175595	ERCC4	Orphanet_140162			-0.0989933	0.485	0.515	1
ENSG00000204287	HLA-DRA	EFO_0000589	ICD10 E89: Postprocedural endocrine and metabolic complications and disorders, not elsewhere classified (Gene-based burden)	Uncategorised	-0.13282	0.431	0.569	4
ENSG00000103111	MON1B	EFO_0004833	Neutrophill count	measurement	-0.190951	0	1	1
ENSG00000175826	CTDNEP1	MONDO_0001134	ICD10 I10: Essential (primary) hypertension (Gene-based burden)	cardiovascular disease	-0.395123	0	1	1
ENSG00000137309	HMGA1	EFO_0004980	Appendicular lean mass	measurement	-0.593428	0	1	1
ENSG00000170633	RNF34	EFO_0006336	Diastolic blood pressure, manual reading	measurement	0.0274884	0.523	0.477	3
ENSG00000167941	SOST	EFO_0000677	Specific nonpsychotic mental disorders due to brain damage	nervous system disease	0.985197	1	0	1
ENSG00000074370	ATP2A3	EFO_0007984	Platelet distribution width	measurement	0.00324982	0.499	0.501	3
ENSG00000136883	KIF12	EFO_0000508	Family history of other specific disorders	genetic, familial or congenital disease	-0.424461	0.308	0.692	24
ENSG00000152518	ZFP36L2	CHEBI_6801	Metformin | treatment/medication code	Uncategorised	4.19531	1	0	1
ENSG00000025293	PHF20	EFO_0007814	3mm regularity index (left)	measurement	-1.70289	0	1	1
ENSG00000065618	COL17A1	MONDO_0017612			-0.230377	0.403	0.597	17
ENSG00000163126	ANKRD23	EFO_0000508	Family history of other specific disorders	genetic, familial or congenital disease	-0.0586784	0.468	0.532	14
ENSG00000048740	CELF2	EFO_0009749	Age first had sexual intercourse	measurement	-0.169623	0	1	1
ENSG00000185303	SFTPA2	EFO_0004980	Appendicular lean mass	measurement	0.0184861	0.499	0.501	2
ENSG00000064995	TAF11	EFO_0004535	Serum levels of protein ALB	measurement	0.343982	1	0	1
ENSG00000261678	SCRT1	EFO_0000508	Family history of other specific disorders	genetic, familial or congenital disease	0.0689857	0.552	0.448	6
ENSG00000107863	ARHGAP21	EFO_0004833	Neutrophill count	measurement	0.245324	0.555	0.445	4
ENSG00000241106	HLA-DOB	EFO_0010700	High light scatter reticulocyte percentage (UKB data field 30290) (Gene-based burden)	measurement	-0.0794976	0.436	0.564	2
ENSG00000185896	LAMP1	EFO_0007988	White blood cell count	measurement	-0.0218654	0	1	1
ENSG00000136881	BAAT	EFO_0004458	C reactive protein levels (UKB data field 30710) (Gene-based burden)	measurement	0.0888856	0.532	0.468	2
ENSG00000165494	PCF11	EFO_0000508	Family history of other specific disorders	genetic, familial or congenital disease	-0.516755	0.282	0.718	35
ENSG00000105538	RASIP1	EFO_0007788	Waist-to-hip ratio adjusted for body mass index	measurement	0.142187	1	0	1
ENSG00000159958	TNFRSF13C	EFO_0004587	Lymphocyte count	measurement	0.0160335	0.497	0.503	2
ENSG00000160285	LSS	EFO_0004308	Decreased white blood cell count	measurement	-0.0530432	0.46	0.54	5
ENSG00000170340	B3GNT2	EFO_0004587	Lymphocyte count	measurement	0.0630016	1	0	1
ENSG00000118263	KLF7	EFO_0010642			-0.185637	0.473	0.527	1
ENSG00000104870	FCGRT	EFO_0004526	Mean corpuscular volume	measurement	0.0394538	0.542	0.458	4
ENSG00000101350	KIF3B	EFO_0005091	Monocyte count	measurement	-0.0537939	0.482	0.518	2
ENSG00000113441	LNPEP	EFO_0007993	Lymphocyte percentage	measurement	-0.276113	0.427	0.573	2
ENSG00000108381	ASPA	MONDO_0017831			-0.222308	0.468	0.532	1
ENSG00000120659	TNFSF11	EFO_0010929	TNF-related activation-induced cytokine levels	measurement	1.00734	1	0	1
ENSG00000111605	CPSF6	EFO_0004340	Body mass index (bmi)	measurement	-0.0019567	0.491	0.509	2
ENSG00000105325	FZR1	EFO_0000508	Family history of other specific disorders	genetic, familial or congenital disease	-0.719175	0.182	0.818	15
ENSG00000102805	CLN5	Orphanet_228360			-0.412235	0.304	0.696	175
ENSG00000083097	DOP1A	EFO_0004339	Standing height	measurement	-0.0330771	0	1	1
ENSG00000256762	STH	EFO_0008002	Strenuous sports | types of physical activity in last 4 weeks	measurement	0.0106959	0.49	0.51	17
ENSG00000116127	ALMS1	EFO_0004518	Creatinine levels (UKB data field 30700) (Gene-based burden)	measurement	0.0178326	0.512	0.488	11
ENSG00000151748	SAV1	EFO_0004736	Aspartate aminotransferase levels (UKB data field 30650) (Gene-based burden)	measurement	0.0970586	1	0	1
ENSG00000171860	C3AR1	EFO_0004528	Mean corpuscular haemoglobin concentration	measurement	-0.123849	0	1	1
ENSG00000185920	PTCH1	MONDO_0016296			-0.273422	0.365	0.635	249
ENSG00000065457	ADAT1	EFO_0000508	Family history of other specific disorders	genetic, familial or congenital disease	-0.0467609	0.477	0.523	26
ENSG00000185480	PARPBP	EFO_0004736	Aspartate aminotransferase levels (UKB data field 30650) (Gene-based burden)	measurement	0.0107124	0.492	0.508	2
ENSG00000276966	H4C5	EFO_1000786	ICD10 M16: Osteoarthritis of hip (Gene-based burden)	musculoskeletal or connective tissue disease	0.129252	1	0	1
ENSG00000204304	PBX2	EFO_0008518	Polymyalgia rheumatica	musculoskeletal or connective tissue disease	-0.0531485	0.501	0.499	1
ENSG00000067606	PRKCZ	EFO_0011011	Sitting height	measurement	-0.459639	0	1	1
ENSG00000066468	FGFR2	HP_0000598			-0.249018	0.469	0.531	1
ENSG00000149743	TRPT1	EFO_0004995	Trunk fat-free mass	measurement	-0.0929705	0	1	1
ENSG00000138134	STAMBPL1	HP_0012499			-0.122901	0.488	0.512	1
ENSG00000153208	MERTK	EFO_0004736	Aspartate aminotransferase levels (UKB data field 30650) (Gene-based burden)	measurement	0.0218477	1	0	1
ENSG00000075415	SLC25A3	MONDO_0012557			-0.057851	0.468	0.532	36
ENSG00000149090	PAMR1	EFO_0000508	Family history of other specific disorders	genetic, familial or congenital disease	-0.0974177	0.444	0.556	29
ENSG00000145604	SKP2	EFO_0004528	Mean corpuscular haemoglobin concentration	measurement	0.0400107	0.529	0.471	2
ENSG00000164808	SPIDR	EFO_0007992	Basophill percentage	measurement	-0.369973	0	1	1
ENSG00000179344	HLA-DQB1	EFO_0004778	Overall health rating	Uncategorised	0.15234	0.55	0.45	22
ENSG00000152495	CAMK4	EFO_0004705	Acquired hypothyroidism	endocrine system disease	-0.0116812	0	1	1
ENSG00000081087	OSTM1	EFO_0011011	Sitting height	measurement	-1.44315	0	1	1
ENSG00000198796	ALPK2	EFO_0004842	Eosinophill count	measurement	0.0837117	0.552	0.448	2
ENSG00000090376	IRAK3	EFO_0000508	Family history of other specific disorders	genetic, familial or congenital disease	-0.292921	0.368	0.632	21
ENSG00000276903	H2AC16	EFO_0005093	Hip circumference	measurement	0.609906	0.592	0.408	2
ENSG00000169439	SDC2	EFO_0000508	Family history of other specific disorders	genetic, familial or congenital disease	-0.0304728	0.497	0.503	8
ENSG00000171004	HS6ST2	EFO_0000508	Family history of other specific disorders	genetic, familial or congenital disease	-0.651764	0.197	0.803	23
ENSG00000004939	SLC4A1	MONDO_0018440			-0.0924571	0.485	0.515	1
ENSG00000162430	SELENON	MONDO_0100100			-0.0718895	0.484	0.516	1
ENSG00000204700	OR2J2	EFO_0004314	Forced expiratory volume in 1-second (fev1)	measurement	0.118201	0.591	0.409	2
ENSG00000076650	GPATCH1	EFO_0004509	Hemoglobin [conditional]	measurement	0.16768	0.587	0.413	3
ENSG00000136381	IREB2	EFO_0000464	Emphysema	respiratory or thoracic disease	-0.718727	0.145	0.855	5
ENSG00000132305	IMMT	EFO_0007986	Reticulocyte count	measurement	-0.134389	0	1	1
ENSG00000100207	TCF20	EFO_0003756	Autism, asperger's or autistic spectrum disorder | mental health problems ever diagnosed by a professional	nervous system disease	-0.697338	0.279	0.721	3
ENSG00000198563	DDX39B	EFO_0007135	Adult onset Still's disease	musculoskeletal or connective tissue disease	0.0517851	0.532	0.468	4
ENSG00000100227	POLDIP3	EFO_0000508	Family history of other specific disorders	genetic, familial or congenital disease	-0.463289	0.279	0.721	23
ENSG00000164880	INTS1	HP_0001263			0.135764	0.548	0.452	2
ENSG00000163482	STK36	EFO_0000508	Family history of other specific disorders	genetic, familial or congenital disease	-0.211611	0.382	0.618	60
ENSG00000165868	HSPA12A	EFO_0004995	Trunk fat-free mass	measurement	-0.0269681	0	1	1
ENSG00000060069	CTDP1	EFO_0007989	Monocyte percentage	measurement	0.128039	1	0	1
ENSG00000091009	RBM27	EFO_0000508	Family history of other specific disorders	genetic, familial or congenital disease	-0.399741	0.304	0.696	29
ENSG00000136856	SLC2A8	EFO_0005091	Monocyte count	measurement	0.0772337	0.886	0.114	1
ENSG00000163508	EOMES	EFO_0007989	Monocyte percentage	measurement	-0.090086	0	1	1
ENSG00000204267	TAP2	CHEBI_5931	Insulin | medication for cholesterol, blood pressure or diabetes	Uncategorised	-0.0760596	0.472	0.528	4
ENSG00000174080	CTSF	EFO_0004574	Total cholesterol levels	measurement	-0.418953	0	1	1
ENSG00000085788	DDHD2	EFO_0004531	Urate levels (UKB data field 30880) (Gene-based burden)	measurement	-0.0735704	0	1	1
ENSG00000244623	OR2AE1	EFO_0004344	Birth weight of first child	measurement	0.0738584	0.757	0.243	1
ENSG00000120820	GLT8D2	EFO_0000508	Family history of other specific disorders	genetic, familial or congenital disease	-0.654824	0.207	0.793	13
ENSG00000155849	ELMO1	EFO_0007990	Neutrophill percentage	measurement	0.0633871	1	0	1
ENSG00000165475	CRYL1	EFO_0000508	Family history of other specific disorders	genetic, familial or congenital disease	-0.0660247	0.469	0.531	9
ENSG00000100711	ZFYVE21	EFO_0004784	Age completed full time education	measurement	0.472537	1	0	1
ENSG00000105538	RASIP1	EFO_0007878	Average weekly intake of other alcoholic drinks	measurement	-0.00777047	0.499	0.501	3
ENSG00000163704	PRRT3	EFO_0007777	Basal metabolic rate	measurement	0.151708	0.523	0.477	5
ENSG00000196230	TUBB	EFO_0004528	Mean corpuscular haemoglobin concentration	measurement	0.0566383	0.553	0.447	18
ENSG00000143858	SYT2	Orphanet_590			-0.66137	0.216	0.784	8
ENSG00000107821	KAZALD1	EFO_0004584	Mean platelet (thrombocyte) volume	measurement	0.558104	1	0	1
ENSG00000158715	SLC45A3	EFO_0006941	Hand grip strength (right)	measurement	1.28635	1	0	1
ENSG00000107854	TNKS2	EFO_0004584	Mean platelet (thrombocyte) volume	measurement	-0.452271	0	1	1
ENSG00000159882	ZNF230	EFO_0000508	Family history of other specific disorders	genetic, familial or congenital disease	-0.0344974	0.475	0.525	18
ENSG00000143771	CNIH4	EFO_0004980	Appendicular lean mass	measurement	0.0708772	0.548	0.452	2
ENSG00000198198	SZT2	MONDO_0018226			-0.084463	0.484	0.516	1
ENSG00000130518	IQCN	EFO_0007978	Red blood cell count	measurement	-0.249572	0	1	1
ENSG00000155393	HEATR3	EFO_0004308	Decreased white blood cell count	measurement	0.407146	1	0	1
ENSG00000113555	PCDH12	MONDO_0017868			-0.446874	0.354	0.646	3
ENSG00000134825	TMEM258	HP_0000836	Hypothyroidism/myxoedema | non-cancer illness code, self-reported	Uncategorised	-0.205031	0	1	1
ENSG00000126883	NUP214	MONDO_0011953			-0.158857	0.441	0.559	7
ENSG00000167965	MLST8	EFO_0004339	Standing height	measurement	0.148391	0.548	0.452	4
ENSG00000109654	TRIM2	EFO_0000508	Family history of other specific disorders	genetic, familial or congenital disease	-0.293499	0.355	0.645	13
ENSG00000107566	ERLIN1	MONDO_0019064			0.00830759	0.514	0.486	10
ENSG00000136856	SLC2A8	EFO_0004528	Mean corpuscular haemoglobin concentration	measurement	0.045	0.539	0.461	2
ENSG00000163795	ZNF513	Orphanet_71862	Hereditary retinal dystrophies	disease of visual system	0.108343	0.545	0.455	2
ENSG00000104870	FCGRT	EFO_0004532	Gamma glutamyltransferase levels (UKB data field 30730) (Gene-based burden)	measurement	-0.0657449	0	1	1
ENSG00000204287	HLA-DRA	EFO_1000627	Other disorders of thyroid	endocrine system disease	0.000384357	0.51	0.49	5
ENSG00000118513	MYB	EFO_0004838	Calcium levels (UKB data field 30680) (Gene-based burden)	measurement	-0.295897	0	1	1
ENSG00000137218	FRS3	EFO_0004526	Mean corpuscular volume	measurement	-0.493658	0.18	0.82	3
ENSG00000156273	BACH1	EFO_0009552	Hemorrhoids	cardiovascular disease	-0.507974	0	1	1
ENSG00000143344	RGL1	EFO_0010700	High light scatter reticulocyte percentage (UKB data field 30290) (Gene-based burden)	measurement	0.075032	0.551	0.449	2
ENSG00000083454	P2RX5	EFO_0000508	Family history of other specific disorders	genetic, familial or congenital disease	-0.141037	0.406	0.594	30
ENSG00000197959	DNM3	EFO_0009805	Whole body water mass	measurement	2.82483	1	0	1
ENSG00000150977	RILPL2	HP_0002999	Recurrent dislocation of patella	phenotype	-2.69443	0	1	1
ENSG00000159231	CBR3	EFO_0004627	IGF 1 (UKB data field 30770) (Gene-based burden)	measurement	0.020275	0.493	0.507	2
ENSG00000171456	ASXL1	EFO_0008354	Number of incorrect matches in round	measurement	-0.140151	0.471	0.529	1
ENSG00000258839	MC1R	MONDO_0021350			-0.080659	0.49	0.51	1
ENSG00000178951	ZBTB7A	EFO_0004536	Serum levels of protein TBP	measurement	-0.576579	0.257	0.743	1
ENSG00000162676	GFI1	EFO_0004611	Low density lipoprotein cholesterol levels	measurement	0.0273936	0.532	0.468	4
ENSG00000187902	SHISA7	EFO_0000508	Family history of other specific disorders	genetic, familial or congenital disease	-0.572615	0.235	0.765	13
ENSG00000066056	TIE1	EFO_0004528	Mean corpuscular haemoglobin concentration	measurement	-1.72153	0.093	0.907	1
ENSG00000196767	POU3F4	Orphanet_383			-0.486049	0.268	0.732	27
ENSG00000110395	CBL	EFO_0007989	Monocyte percentage	measurement	0.0686432	1	0	1
ENSG00000146859	TMEM140	EFO_0004305	Nucleated red blood cell count	measurement	0.0573511	1	0	1
ENSG00000165644	COMTD1	EFO_0000508	Family history of other specific disorders	genetic, familial or congenital disease	-0.442029	0.29	0.71	11
ENSG00000179639	FCER1A	EFO_0000508	Family history of other specific disorders	genetic, familial or congenital disease	-0.0242813	0.48	0.52	13
ENSG00000167363	FN3K	EFO_0004725	N6-methyllysine levels	measurement	-0.145001	0	1	1
ENSG00000115306	SPTBN1	EFO_0009390	Sum neutrophil eosinophil counts	measurement	0.177916	1	0	1
ENSG00000110080	ST3GAL4	EFO_0010932	Soluble urokinase plasminogen activator receptor levels	measurement	0.844308	1	0	1
ENSG00000175662	TOM1L2	EFO_0004330	Caffeine drink within last hour	biological process	0.162915	1	0	1
ENSG00000001630	CYP51A1	HP_0001626	Symptoms and signs involving the circulatory and respiratory systems	respiratory or thoracic disease	-0.287651	0.37	0.63	326
ENSG00000050820	BCAR1	EFO_0600045	Pancreas volume	measurement	0.463318	1	0	1
ENSG00000137814	HAUS2	EFO_0000508	Family history of other specific disorders	genetic, familial or congenital disease	0.011209	0.514	0.486	10
ENSG00000148737	TCF7L2	EFO_0007986	Reticulocyte count	measurement	-0.400937	0	1	1
ENSG00000162032	SPSB3	EFO_0004627	IGF 1 (UKB data field 30770) (Gene-based burden)	measurement	0.283179	0.707	0.293	8
ENSG00000128482	RNF112	EFO_0000508	Family history of other specific disorders	genetic, familial or congenital disease	-0.00474368	0.491	0.509	20
ENSG00000168453	HR	EFO_0000508	Family history of other specific disorders	genetic, familial or congenital disease	-0.143147	0.424	0.576	57
ENSG00000106636	YKT6	EFO_0004696	Serum levels of protein SHBG	measurement	-0.582009	0.28	0.72	1
ENSG00000183628	DGCR6	EFO_0007986	Reticulocyte count	measurement	0.255599	1	0	1
ENSG00000077080	ACTL6B	HP_0001249			0.846935	0.69	0.31	2
ENSG00000133063	CHIT1	EFO_0000508	Family history of other specific disorders	genetic, familial or congenital disease	0.0242633	0.519	0.481	22
ENSG00000170092	SPDYE5	EFO_0004735	Alanine aminotransferase levels (UKB data field 30620) (Gene-based burden)	measurement	0.00485133	1	0	1
ENSG00000198523	PLN	Orphanet_99739			-0.34085	0.332	0.668	17
ENSG00000016864	GLT8D1	EFO_0004528	Mean corpuscular haemoglobin concentration	measurement	0.463585	1	0	1
ENSG00000267534	S1PR2	EFO_0000537	Hypertension	cardiovascular disease	-0.0269583	0.36	0.64	1
ENSG00000120071	KANSL1	EFO_0008341	Snoring (UKB data field 1210)	measurement	0.00818529	0.494	0.506	4
ENSG00000174405	LIG4	EFO_0005091	Monocyte count	measurement	-0.0482533	0.463	0.537	2
ENSG00000204262	COL5A2	Orphanet_285014			-0.405403	0.305	0.695	295
ENSG00000137674	MMP20	EFO_0021800			0.0276385	0.523	0.477	5
ENSG00000163634	THOC7	EFO_0004308	Decreased white blood cell count	measurement	-0.20237	0	1	1
ENSG00000198156	NPIPB6	EFO_0006941	Hand grip strength (right)	measurement	-0.410368	0	1	1
ENSG00000102738	MRPS31	EFO_0004526	Mean corpuscular volume	measurement	0.248256	0.521	0.479	3
ENSG00000106819	ASPN	EFO_0004735	Alanine aminotransferase levels (UKB data field 30620) (Gene-based burden)	measurement	0.0301775	1	0	1
ENSG00000074621	SLC24A1	EFO_0007978	Red blood cell count	measurement	-0.0276305	0.49	0.51	4
ENSG00000184361	SPATA32	EFO_0007988	White blood cell count	measurement	-0.0834835	0	1	1
ENSG00000203896	LIME1	EFO_0009715	Wheezing	phenotype	-0.191922	0	1	1
ENSG00000146047	H2BC1	EFO_0004526	Mean corpuscular volume	measurement	0.00803467	0.516	0.484	3
ENSG00000179344	HLA-DQB1	EFO_0001060	Celiac disease	gastrointestinal disease	0.085554	0.563	0.437	70
ENSG00000178177	LCORL	EFO_0000508	Family history of other specific disorders	genetic, familial or congenital disease	0.0883987	0.541	0.459	20
ENSG00000196735	HLA-DQA1	EFO_0008087	Coagulation Factor V measurement	measurement	-0.0596709	0.484	0.516	4
ENSG00000133048	CHI3L1	EFO_0007937	Serum levels of protein IRF6	measurement	0.58545	0.7	0.3	2
ENSG00000159784	FAM131B	EFO_0000508	Family history of other specific disorders	genetic, familial or congenital disease	0.0859853	0.533	0.467	18
ENSG00000100285	NEFH	EFO_0004309	Platelet count	measurement	-0.0109272	0.496	0.504	4
ENSG00000169641	LUZP1	EFO_0004344	Birth weight of first child	measurement	0.239215	1	0	1
ENSG00000006451	RALA	EFO_0004526	Mean corpuscular volume	measurement	0.070145	1	0	1
ENSG00000170835	CEL	EFO_0006336	Diastolic blood pressure, manual reading	measurement	-0.507112	0	1	1
ENSG00000243284	VSIG8	EFO_0004584	Mean platelet (thrombocyte) volume	measurement	-0.310059	0	1	1
ENSG00000013297	CLDN11	EFO_0000508	Family history of other specific disorders	genetic, familial or congenital disease	0.100906	0.539	0.461	3
ENSG00000107929	LARP4B	EFO_0005090	Basophill count	measurement	-0.335908	0.449	0.551	4
ENSG00000170604	IRF2BP1	EFO_0004611	Low density lipoprotein cholesterol levels	measurement	-0.200738	0.34	0.66	2
ENSG00000096968	JAK2	EFO_0009786	ICD10 Z51.81: Encounter for therapeutic drug level monitoring (Gene-based burden)	Uncategorised	-0.187575	0.472	0.528	1
ENSG00000101596	SMCHD1	EFO_0007777	Basal metabolic rate	measurement	-2.83755	0.286	0.714	1
ENSG00000143194	MAEL	EFO_0000508	Family history of other specific disorders	genetic, familial or congenital disease	-0.183682	0.423	0.577	9
ENSG00000188603	CLN3	EFO_0008354	Number of incorrect matches in round	measurement	0.0315254	0.514	0.486	4
ENSG00000198890	PRMT6	EFO_0004611	Low density lipoprotein cholesterol levels	measurement	-0.0371596	0	1	1
ENSG00000141458	NPC1	EFO_0004533	Alkaline phosphatase levels (UKB data field 30610) (Gene-based burden)	measurement	0.0787886	1	0	1
ENSG00000188290	HES4	EFO_0004339	Standing height	measurement	0.0250959	0.515	0.485	2
ENSG00000102393	GLA	MONDO_0024573			-0.299902	0.361	0.639	6
ENSG00000140830	TXNL4B	EFO_0004614	Apolipoprotein A levels	measurement	0.0255258	0.516	0.484	3
ENSG00000092621	PHGDH	EFO_0000508	Family history of other specific disorders	genetic, familial or congenital disease	0.0867479	0.521	0.479	25
ENSG00000174514	MFSD4A	EFO_0000508	Family history of other specific disorders	genetic, familial or congenital disease	-0.208443	0.423	0.577	4
ENSG00000182108	DEXI	EFO_0005091	Monocyte count	measurement	-0.109282	0.445	0.555	2
ENSG00000198162	MAN1A2	EFO_0004533	Alkaline phosphatase levels (UKB data field 30610) (Gene-based burden)	measurement	-0.0434741	0	1	1
ENSG00000151640	DPYSL4	EFO_0004995	Trunk fat-free mass	measurement	0.0741912	0.55	0.45	2
ENSG00000136696	IL36B	EFO_0004574	Total cholesterol levels	measurement	0.0463204	1	0	1
ENSG00000175899	A2M	MONDO_0005147	Probable type 1 diabetes (Gene-based burden)	pancreas disease	1.35074	1	0	1
ENSG00000180104	EXOC3	EFO_0004509	Hemoglobin [conditional]	measurement	-0.0359245	0.46	0.54	10
ENSG00000139304	PTPRQ	EFO_0003843	Acute pain	phenotype	-0.158783	0.445	0.555	1
ENSG00000180198	RCC1	EFO_0004509	Hemoglobin [conditional]	measurement	0.234406	1	0	1
ENSG00000231852	CYP21A2	EFO_0007777	Basal metabolic rate	measurement	1.02226	0.739	0.261	11
ENSG00000178038	ALS2CL	EFO_0007984	Platelet distribution width	measurement	0.190838	0.523	0.477	2
ENSG00000119638	NEK9	EFO_0004308	Decreased white blood cell count	measurement	-0.329101	0	1	1
ENSG00000165283	STOML2	EFO_0004526	Mean corpuscular volume	measurement	0.256684	1	0	1
ENSG00000074755	ZZEF1	EFO_0007984	Platelet distribution width	measurement	0.161883	1	0	1
ENSG00000167996	FTH1	EFO_0000508	Family history of other specific disorders	genetic, familial or congenital disease	-0.0254994	0.497	0.503	10
ENSG00000146374	RSPO3	EFO_0003882	Other specified osteoporosis	musculoskeletal or connective tissue disease	-0.00388791	0.481	0.519	1
ENSG00000109458	GAB1	EFO_0000508	Family history of other specific disorders	genetic, familial or congenital disease	-0.0406427	0.469	0.531	19
ENSG00000181915	ADO	EFO_0004587	Lymphocyte count	measurement	-0.0946686	0.443	0.557	5
ENSG00000197859	ADAMTSL2	EFO_0009552	Hemorrhoids	cardiovascular disease	-1.55078	0	1	1
ENSG00000011105	TSPAN9	EFO_0004314	Forced expiratory volume in 1-second (fev1)	measurement	0.219618	1	0	1
ENSG00000179912	R3HDM2	EFO_0004627	IGF 1 (UKB data field 30770) (Gene-based burden)	measurement	0.264977	1	0	1
ENSG00000134352	IL6ST	EFO_0000685	Rheumatoid arthritis	musculoskeletal or connective tissue disease	0.0225352	0.915	0.085	1
ENSG00000156313	RPGR	MONDO_0100437			0.219778	0.614	0.386	6
ENSG00000083857	FAT1	EFO_0004255	Nephrotic syndrome without mention of glomerulonephritis (PheCode 580.2)	urinary system disease	-0.426274	0.349	0.651	2
ENSG00000112339	HBS1L	EFO_0600047	Spleen volume [conditional]	measurement	-0.696032	0	1	1
ENSG00000138442	WDR12	EFO_0004584	Mean platelet (thrombocyte) volume	measurement	0.190681	0.55	0.45	2
ENSG00000077279	DCX	MONDO_0010239			-0.126552	0.444	0.556	38
ENSG00000162517	PEF1	EFO_0008354	Number of incorrect matches in round	measurement	0.420771	1	0	1
ENSG00000046604	DSG2	MONDO_0018901			-0.0795113	0.484	0.516	1
ENSG00000284770	TBCE	Orphanet_2323			-0.072753	0.463	0.537	64
ENSG00000079308	TNS1	EFO_0004541	Glycated haemoglobin HbA1c levels adjusted for BMI	measurement	0.0256996	0.513	0.487	3
ENSG00000048028	USP28	EFO_0004611	Low density lipoprotein cholesterol levels	measurement	0.15497	1	0	1
ENSG00000138674	SEC31A	EFO_0004305	Nucleated red blood cell count	measurement	0.12626	0.523	0.477	2
ENSG00000131165	CHMP1A	EFO_0003924	Other | anaesthetics administered post delivery	phenotype	-0.113179	0.463	0.537	6
ENSG00000138061	CYP1B1	EFO_0004193	Rodent ulcer | cancer code, self-reported	cell proliferation disorder	-0.0996254	0.415	0.585	1
ENSG00000171522	PTGER4	EFO_1001406	COPD/asthma/ILD related infections	infectious disease	0.268401	1	0	1
ENSG00000134070	IRAK2	EFO_0004842	Eosinophill count	measurement	0.0425027	0.496	0.504	2
ENSG00000134571	MYBPC3	EFO_0007997	Granulocyte percentage of myeloid white cells	measurement	-0.0669681	0	1	1
ENSG00000081052	COL4A4	MONDO_0019501			-0.0854149	0.484	0.516	1
ENSG00000188153	COL4A5	MONDO_0019587			0.131498	0.546	0.454	2
ENSG00000134571	MYBPC3	EFO_0004614	Apolipoprotein A levels	measurement	0.0562461	0.55	0.45	7
ENSG00000107249	GLIS3	EFO_0004308	Decreased white blood cell count	measurement	0.0442145	0.53	0.47	2
ENSG00000161395	PGAP3	HP_0000175	Cleft lip or cleft lip with cleft palate (pleiotropy)	phenotype	0.248016	0.566	0.434	1
ENSG00000140511	HAPLN3	EFO_0007777	Basal metabolic rate	measurement	0.191761	0.521	0.479	2
ENSG00000178741	COX5A	EFO_0007990	Neutrophill percentage	measurement	5.35035	1	0	1
ENSG00000112763	BTN2A1	EFO_0009518	Complication of amputation stump (PheCode 874)	injury, poisoning or other complication	-0.133575	0.448	0.552	5
ENSG00000143337	TOR1AIP1	EFO_0004617	Cystatin C levels (UKB data field 30720) (Gene-based burden)	measurement	0.44114	0.619	0.381	1
ENSG00000168329	CX3CR1	EFO_0000508	Family history of other specific disorders	genetic, familial or congenital disease	0.0158515	0.51	0.49	12
ENSG00000108839	ALOX12	EFO_0000508	Family history of other specific disorders	genetic, familial or congenital disease	-0.363757	0.322	0.678	16
ENSG00000172922	RNASEH2C	EFO_0007986	Reticulocyte count	measurement	-0.122032	0.464	0.536	2
ENSG00000177535	OR2B11	EFO_0007986	Reticulocyte count	measurement	0.0312433	0.524	0.476	3
ENSG00000009709	PAX7	Orphanet_145			-0.133997	0.486	0.514	1
ENSG00000166166	TRMT61A	EFO_0004509	Hemoglobin [conditional]	measurement	0.128689	0.544	0.456	2
ENSG00000105849	POLR1F	MONDO_0004979	Asthma	respiratory or thoracic disease	0.0451738	0.531	0.469	2
ENSG00000100596	SPTLC2	EFO_0009188	Red blood cell (erythrocyte) distribution width	measurement	0.203621	0.536	0.464	3
ENSG00000124610	H1-1	EFO_0004584	Mean platelet (thrombocyte) volume	measurement	0.195631	0.571	0.429	2
ENSG00000136754	ABI1	EFO_0007988	White blood cell count	measurement	-0.299111	0	1	1
ENSG00000182600	SNORC	EFO_0005409	Trunk predicted mass	measurement	0.587091	0.799	0.201	3
ENSG00000134256	CD101	MONDO_0005148	Type 2 diabetes	pancreas disease	0.129121	1	0	1
ENSG00000139405	RITA1	EFO_0004528	Mean corpuscular haemoglobin concentration	measurement	0.508495	1	0	1
ENSG00000216490	IFI30	EFO_0004611	Low density lipoprotein cholesterol levels	measurement	0.112661	1	0	1
ENSG00000198286	CARD11	EFO_0004342	Waist circumference	measurement	-0.976601	0	1	1
ENSG00000164983	TMEM65	EFO_0000508	Family history of other specific disorders	genetic, familial or congenital disease	-0.0555197	0.495	0.505	5
ENSG00000176165	FOXG1	MONDO_0100040			-0.959819	0.117	0.883	40
ENSG00000117448	AKR1A1	EFO_0007984	Platelet distribution width	measurement	0.238495	0.534	0.466	2
ENSG00000004399	PLXND1	EFO_0009253	Immature reticulocyte fraction	measurement	-0.000527296	0.495	0.505	1
ENSG00000100347	SAMM50	EFO_0000182	Liver/hepatocellular cancer | cancer code, self-reported	cell proliferation disorder	-0.0629205	0.488	0.512	1
ENSG00000185963	BICD2	MONDO_0018190			-0.384982	0.33	0.67	575
ENSG00000141027	NCOR1	EFO_0004531	Urate levels (UKB data field 30880) (Gene-based burden)	measurement	0.200242	0.561	0.439	1
ENSG00000254469	XNDC1N	EFO_0004584	Mean platelet (thrombocyte) volume	measurement	-0.310242	0	1	1
ENSG00000136573	BLK	EFO_0004842	Eosinophill count	measurement	-0.059504	0	1	1
ENSG00000213626	LBH	EFO_0007978	Red blood cell count	measurement	-0.117532	0	1	1
ENSG00000170835	CEL	EFO_0004526	Mean corpuscular volume	measurement	0.0977114	0.505	0.495	3
ENSG00000138663	COPS4	EFO_0007997	Granulocyte percentage of myeloid white cells	measurement	0.267021	1	0	1
ENSG00000173641	HSPB7	EFO_0011011	Sitting height	measurement	-0.0377903	0	1	1
ENSG00000185800	DMWD	EFO_0006335	Systolic blood pressure, manual reading	measurement	0.179039	0.526	0.474	2
ENSG00000023330	ALAS1	EFO_0004838	Calcium levels (UKB data field 30680) (Gene-based burden)	measurement	0.161687	1	0	1
ENSG00000147799	ARHGAP39	EFO_0008354	Number of incorrect matches in round	measurement	0.14407	1	0	1
ENSG00000181038	METTL23	EFO_0000508	Family history of other specific disorders	genetic, familial or congenital disease	-0.366535	0.329	0.671	12
ENSG00000186470	BTN3A2	EFO_0004705	Acquired hypothyroidism	endocrine system disease	-0.0417967	0.473	0.527	8
ENSG00000198373	WWP2	EFO_0004518	Creatinine levels (UKB data field 30700) (Gene-based burden)	measurement	-0.137371	0	1	1
ENSG00000105613	MAST1	EFO_0004309	Platelet count	measurement	0.31384	1	0	1
ENSG00000189403	HMGB1	EFO_0004541	Glycated haemoglobin HbA1c levels adjusted for BMI	measurement	0.079424	0.991	0.009	1
ENSG00000107018	RLN1	EFO_0003779	Chronic lymphocytic thyroiditis	endocrine system disease	-1.04826	0	1	1
ENSG00000152661	GJA1	EFO_0000508	Family history of other specific disorders	genetic, familial or congenital disease	-0.362992	0.347	0.653	10
ENSG00000183624	HMCES	EFO_0007987	DNA methylation-estimated granulocyte proportions	measurement	-0.6381	0	1	1
ENSG00000141279	NPEPPS	EFO_0010701	Mean reticulocyte volume (UKB data field 30260) (Gene-based burden)	measurement	0.0775507	0.552	0.448	2
ENSG00000159128	IFNGR2	EFO_0000508	Family history of other specific disorders	genetic, familial or congenital disease	-0.466811	0.297	0.703	18
ENSG00000170091	NSG2	EFO_0004612	High-density lipoprotein 3 cholesterol levels	measurement	-0.248701	0	1	1
ENSG00000146701	MDH2	EFO_0004541	Glycated haemoglobin HbA1c levels adjusted for BMI	measurement	0.272484	1	0	1
ENSG00000185499	MUC1	EFO_0003924	Other | anaesthetics administered post delivery	phenotype	-0.338355	0	1	1
ENSG00000149541	B3GAT3	EFO_0008111	No | surgery/amputation of toe or leg	measurement	0.532924	1	0	1
ENSG00000104888	SLC17A7	EFO_0000508	Family history of other specific disorders	genetic, familial or congenital disease	0.0343471	0.509	0.491	13
ENSG00000130294	KIF1A	HP_0001258			-0.207009	0.408	0.592	8
ENSG00000227500	SCAMP4	EFO_0010701	Mean reticulocyte volume (UKB data field 30260) (Gene-based burden)	measurement	-0.106773	0	1	1
ENSG00000172215	CXCR6	EFO_0007992	Basophill percentage	measurement	0.00521026	0.507	0.493	3
ENSG00000172640	OR10AD1	EFO_0004541	Glycated haemoglobin HbA1c levels adjusted for BMI	measurement	-0.0714799	0.475	0.525	5
ENSG00000204290	BTNL2	EFO_0001379	Other endocrine disorders	endocrine system disease	0.0284045	0.542	0.458	26
ENSG00000204516	MICB	EFO_0004526	Mean corpuscular volume	measurement	0.0508192	0.552	0.448	4
ENSG00000185885	IFITM1	EFO_0007997	Granulocyte percentage of myeloid white cells	measurement	-2.57767	0	1	1
ENSG00000244734	HBB	MONDO_0016672			-0.306283	0.358	0.642	26
ENSG00000088280	ASAP3	EFO_0004526	Mean corpuscular volume	measurement	-0.0562599	0.486	0.514	2
ENSG00000090382	LYZ	EFO_0004833	Neutrophill count	measurement	-0.0451272	0.45	0.55	2
ENSG00000178919	FOXE1	EFO_0004696	Serum levels of protein SHBG	measurement	-0.0155021	0.481	0.519	2
ENSG00000119977	TCTN3	MONDO_0024634			-0.0221037	0.424	0.576	1
ENSG00000204305	AGER	CHEBI_5931	Insulin | medication for cholesterol, blood pressure or diabetes	Uncategorised	-0.0201566	0.482	0.518	2
ENSG00000134759	ELP2	MONDO_0014559			-0.0683097	0.486	0.514	1
ENSG00000111252	SH2B3	EFO_0004617	Cystatin C levels (UKB data field 30720) (Gene-based burden)	measurement	-0.187737	0.349	0.651	6
ENSG00000106261	ZKSCAN1	EFO_0006336	Diastolic blood pressure, manual reading	measurement	-0.16353	0	1	1
ENSG00000157045	NTAN1	EFO_0004339	Standing height	measurement	6.74e-06	0.506	0.494	5
ENSG00000164076	CAMKV	EFO_0000508	Family history of other specific disorders	genetic, familial or congenital disease	-0.565136	0.243	0.757	8
ENSG00000169599	NFU1	EFO_0004308	Decreased white blood cell count	measurement	-0.880851	0.293	0.707	1
ENSG00000072071	ADGRL1	HP_0001328			0.0268933	0.493	0.507	2
ENSG00000100379	KCTD17	EFO_0009188	Red blood cell (erythrocyte) distribution width	measurement	-0.0694886	0.45	0.55	11
ENSG00000110080	ST3GAL4	EFO_0000508	Family history of other specific disorders	genetic, familial or congenital disease	0.0302155	0.527	0.473	8
ENSG00000168131	OR2B2	MONDO_0019338			-0.0250356	0.502	0.498	2
ENSG00000018280	SLC11A1	MONDO_0018076			-0.115287	0.486	0.514	1
ENSG00000136141	LRCH1	EFO_0004339	Standing height	measurement	-0.145751	0	1	1
ENSG00000144191	CNGA3	HP_0007803			0.785204	0.707	0.293	2
ENSG00000171703	TCEA2	EFO_0004696	Serum levels of protein SHBG	measurement	0.117532	1	0	1
ENSG00000196876	SCN8A	MONDO_0100062			-0.719492	0.194	0.806	1311
ENSG00000122145	TBX22	MONDO_0010560			0.241628	0.612	0.388	34
ENSG00000172478	MAB21L4	EFO_0004312	Forced vital capacity (fvc)	measurement	-0.00921498	0.489	0.511	6
ENSG00000121068	TBX2	EFO_0004995	Trunk fat-free mass	measurement	0.569907	0.809	0.191	2
ENSG00000184887	BTBD6	EFO_0000508	Family history of other specific disorders	genetic, familial or congenital disease	0.00051264	0.504	0.496	24
ENSG00000155966	AFF2	HP_0001007	Excessive hairiness	phenotype	-0.0997507	0.485	0.515	1
ENSG00000101327	PDYN	EFO_0000508	Family history of other specific disorders	genetic, familial or congenital disease	-0.12318	0.45	0.55	8
ENSG00000117724	CENPF	EFO_0009685	ICD10 K62: Other diseases of anus and rectum (Gene-based burden)	gastrointestinal disease	-0.0850712	0.482	0.518	1
ENSG00000204614	TRIM40	EFO_0010701	Mean reticulocyte volume (UKB data field 30260) (Gene-based burden)	measurement	0.00847313	0.51	0.49	5
ENSG00000011295	TTC19	MONDO_0044970			-0.158783	0.445	0.555	1
ENSG00000173706	HEG1	EFO_0004305	Nucleated red blood cell count	measurement	0.0389153	0.53	0.47	2
ENSG00000187537	POTEG	EFO_0000508	Family history of other specific disorders	genetic, familial or congenital disease	-0.0162437	0.487	0.513	21
ENSG00000170100	ZNF778	EFO_0009188	Red blood cell (erythrocyte) distribution width	measurement	-0.00218619	0.494	0.506	5
ENSG00000189292	ALKAL2	EFO_0004995	Trunk fat-free mass	measurement	-2.54522	0	1	1
ENSG00000205250	E2F4	EFO_0007788	Waist-to-hip ratio adjusted for body mass index	measurement	-0.157724	0	1	1
ENSG00000178209	PLEC	EFO_0004527	Mean corpuscular haemoglobin	measurement	-0.0623106	0	1	1
ENSG00000101445	PPP1R16B	EFO_0004696	Serum levels of protein SHBG	measurement	0.177268	1	0	1
ENSG00000149485	FADS1	EFO_0004842	Eosinophill count	measurement	0.00875842	0.497	0.503	3
ENSG00000189401	OTUD6A	EFO_0000508	Family history of other specific disorders	genetic, familial or congenital disease	-0.478406	0.277	0.723	6
ENSG00000142655	PEX14	MONDO_0008953			0.101839	0.545	0.455	2
ENSG00000154328	NEIL2	EFO_0004799	Cholelithiasis with other cholecystitis	gastrointestinal disease	-0.5854	0.16	0.84	2
ENSG00000162426	SLC45A1	EFO_0004308	Decreased white blood cell count	measurement	-0.125037	0.42	0.58	3
ENSG00000168237	GLYCTK	EFO_0004526	Mean corpuscular volume	measurement	-0.0649278	0.486	0.514	3
ENSG00000169057	MECP2	HP_0001250	Epilepsy, recurrent seizures, convulsions	nervous system disease	0.0228194	0.503	0.497	2
ENSG00000172717	GARIN2	EFO_0000508	Family history of other specific disorders	genetic, familial or congenital disease	0.214945	0.598	0.402	10
ENSG00000119446	RBM18	EFO_0000508	Family history of other specific disorders	genetic, familial or congenital disease	0.0600285	0.547	0.453	6
ENSG00000113240	CLK4	EFO_0000508	Family history of other specific disorders	genetic, familial or congenital disease	-0.100169	0.455	0.545	15
ENSG00000204851	PNMA8B	EFO_0010700	High light scatter reticulocyte percentage (UKB data field 30290) (Gene-based burden)	measurement	-1.09532	0.275	0.725	1
ENSG00000115138	POMC	EFO_0000729	Ulcerative colitis	gastrointestinal disease	-1.1004	0	1	1
ENSG00000150403	TMCO3	EFO_0004587	Lymphocyte count	measurement	-3.22037	0	1	1
ENSG00000087191	PSMC5	EFO_0004627	IGF 1 (UKB data field 30770) (Gene-based burden)	measurement	-0.218953	0	1	1
ENSG00000109101	FOXN1	HP_0005359			-0.0700312	0.483	0.517	1
ENSG00000117601	SERPINC1	EFO_0000508	Family history of other specific disorders	genetic, familial or congenital disease	-0.443707	0.303	0.697	4
ENSG00000182606	TRAK1	EFO_0004348	Hematocrit	measurement	-0.0759231	0.468	0.532	2
ENSG00000204287	HLA-DRA	MONDO_0004670	Lupus erythematosus	musculoskeletal or connective tissue disease	0.0199047	0.5	0.5	2
ENSG00000171862	PTEN	EFO_0000389	Melanomas of skin	cell proliferation disorder	-0.638751	0.3	0.7	1
ENSG00000204632	HLA-G	EFO_0009189	ICD10 E05: Hyperthyroidism or thyrotoxicosis (Gene-based burden)	endocrine system disease	-0.519675	0.297	0.703	2
ENSG00000154864	PIEZO2	MONDO_0012208			-0.137457	0.483	0.517	1
ENSG00000076067	RBMS2	EFO_0000508	Family history of other specific disorders	genetic, familial or congenital disease	-0.338744	0.335	0.665	12
ENSG00000160838	LRRC71	EFO_0007984	Platelet distribution width	measurement	-0.0514558	0.467	0.533	6
ENSG00000082641	NFE2L1	EFO_0005409	Trunk predicted mass	measurement	0.0982336	1	0	1
ENSG00000185324	CDK10	EFO_0004535	Serum levels of protein ALB	measurement	0.06731	1	0	1
ENSG00000173991	TCAP	EFO_0004309	Platelet count	measurement	0.0219505	0.508	0.492	2
ENSG00000164904	ALDH7A1	HP_0012443			-0.118666	0.486	0.514	1
ENSG00000065000	AP3D1	EFO_0004509	Hemoglobin [conditional]	measurement	-0.0490221	0.494	0.506	3
ENSG00000105609	LILRB5	EFO_0004617	Cystatin C levels (UKB data field 30720) (Gene-based burden)	measurement	0.0127166	1	0	1
ENSG00000185963	BICD2	EFO_0007986	Reticulocyte count	measurement	0.0511305	1	0	1
ENSG00000112367	FIG4	HP_0000924	ICD10 R29: Other symptoms and signs involving the nervous and musculoskeletal systems (Gene-based burden)	phenotype	-0.158783	0.445	0.555	1
ENSG00000115649	CNPPD1	EFO_0004526	Mean corpuscular volume	measurement	0.0829751	0.52	0.48	3
ENSG00000166926	MS4A6E	MONDO_0004975	Alzheimer's disease in APOE e4+ carriers	nervous system disease	-0.290411	0.276	0.724	6
ENSG00000166402	TUB	EFO_0000508	Family history of other specific disorders	genetic, familial or congenital disease	-0.300062	0.359	0.641	24
ENSG00000174791	RIN1	EFO_0004330	Caffeine drink within last hour	biological process	0.174847	1	0	1
ENSG00000184887	BTBD6	EFO_0007984	Platelet distribution width	measurement	0.0355849	0.555	0.445	6
ENSG00000204392	LSM2	EFO_0004339	Standing height	measurement	0.106105	0.518	0.482	2
ENSG00000086504	MRPL28	EFO_0010700	High light scatter reticulocyte percentage (UKB data field 30290) (Gene-based burden)	measurement	0.180028	0.634	0.366	2
ENSG00000064651	SLC12A2	EFO_0007988	White blood cell count	measurement	0.0762106	1	0	1
ENSG00000160932	LY6E	EFO_0000537	Hypertension	cardiovascular disease	-0.281671	0	1	1
ENSG00000146676	PURB	EFO_0004305	Nucleated red blood cell count	measurement	-0.231357	0	1	1
ENSG00000176125	UFSP1	EFO_0004527	Mean corpuscular haemoglobin	measurement	-0.0272267	0.503	0.497	5
ENSG00000240771	ARHGEF25	EFO_0004584	Mean platelet (thrombocyte) volume	measurement	0.475251	1	0	1
ENSG00000184640	SEPTIN9	EFO_0004309	Platelet count	measurement	0.143171	1	0	1
ENSG00000178425	NT5DC1	MONDO_0004892	For just reading/near work as you are getting older (called 'presbyopia') | reason for glasses/contact lenses	disease of visual system	2.84492	1	0	1
ENSG00000165917	RAPSN	EFO_0000508	Family history of other specific disorders	genetic, familial or congenital disease	-0.480256	0.275	0.725	21
ENSG00000223501	VPS52	EFO_0009803	Number of treatments/medications taken	Uncategorised	-0.178262	0	1	1
ENSG00000064651	SLC12A2	EFO_0004535	Serum levels of protein ALB	measurement	0.0920268	1	0	1
ENSG00000039068	CDH1	EFO_0001663	Prostate cancer | illnesses of adopted father	cell proliferation disorder	-0.644522	0.222	0.778	70
ENSG00000127837	AAMP	EFO_0010700	High light scatter reticulocyte percentage (UKB data field 30290) (Gene-based burden)	measurement	-0.129407	0.476	0.524	3
ENSG00000138621	PPCDC	EFO_0004526	Mean corpuscular volume	measurement	-0.138042	0.433	0.567	2
ENSG00000176476	SGF29	EFO_0004541	Glycated haemoglobin HbA1c levels adjusted for BMI	measurement	-0.177023	0	1	1
ENSG00000176476	SGF29	EFO_0004518	Creatinine levels (UKB data field 30700) (Gene-based burden)	measurement	0.171235	1	0	1
ENSG00000198182	ZNF607	EFO_0004696	Serum levels of protein SHBG	measurement	0.054979	0.536	0.464	4
ENSG00000141959	PFKL	EFO_0004509	Hemoglobin [conditional]	measurement	0.307585	0.881	0.119	1
ENSG00000164171	ITGA2	EFO_0004587	Lymphocyte count	measurement	0.0124143	0.498	0.502	2
ENSG00000188747	NOXA1	EFO_0000508	Family history of other specific disorders	genetic, familial or congenital disease	-0.0615504	0.467	0.533	27
ENSG00000101347	SAMHD1	EFO_0004980	Appendicular lean mass	measurement	-0.149799	0	1	1
ENSG00000101474	APMAP	EFO_0004617	Cystatin C levels (UKB data field 30720) (Gene-based burden)	measurement	0.226984	0.671	0.329	2
ENSG00000135763	URB2	EFO_0000508	Family history of other specific disorders	genetic, familial or congenital disease	-0.356474	0.344	0.656	62
ENSG00000178952	TUFM	EFO_0004627	IGF 1 (UKB data field 30770) (Gene-based burden)	measurement	0.0217079	1	0	1
ENSG00000204160	ZDHHC18	EFO_0007995	Basophil percentage of granulocytes	measurement	1.7983	0.732	0.268	1
ENSG00000141294	LRRC46	EFO_0007010	Interpolated age of participant when cancer first diagnosed	measurement	10.4451	1	0	1
ENSG00000101307	SIRPB1	EFO_0000508	Family history of other specific disorders	genetic, familial or congenital disease	-0.132392	0.443	0.557	21
ENSG00000106070	GRB10	EFO_0007800	Trunk fat percentage	measurement	-0.375078	0	1	1
ENSG00000108774	RAB5C	EFO_0000400	Diabetes mellitus	pancreas disease	0.0297284	1	0	1
ENSG00000130598	TNNI2	EFO_0005091	Monocyte count	measurement	0.0862928	0.559	0.441	2
ENSG00000150403	TMCO3	EFO_0004308	Decreased white blood cell count	measurement	0.0496434	0.501	0.499	2
ENSG00000169509	CRCT1	EFO_0000508	Family history of other specific disorders	genetic, familial or congenital disease	-0.546397	0.272	0.728	5
ENSG00000187741	FANCA	EFO_0005091	Monocyte count	measurement	-0.0041777	0.505	0.495	4
ENSG00000198804	MT-CO1	MONDO_0010779			0.448488	0.682	0.318	5
ENSG00000070081	NUCB2	EFO_0004842	Eosinophill count	measurement	0.000772433	0.495	0.505	3
ENSG00000213654	GPSM3	CHEBI_44185	Methotrexate | treatment/medication code	Uncategorised	0.0931247	0.512	0.488	2
ENSG00000146830	GIGYF1	EFO_0010701	Mean reticulocyte volume (UKB data field 30260) (Gene-based burden)	measurement	-0.322528	0	1	1
ENSG00000095539	SEMA4G	EFO_0004584	Mean platelet (thrombocyte) volume	measurement	-0.265123	0.002	0.998	1
ENSG00000168806	LCMT2	EFO_0004528	Mean corpuscular haemoglobin concentration	measurement	0.00466775	0.488	0.512	2
ENSG00000171680	PLEKHG5	MONDO_0014154			-0.339696	0.337	0.663	764
ENSG00000164532	TBX20	EFO_0000407	ICD10 I42.0: Dilated cardiomyopathy (Gene-based burden)	cardiovascular disease	0.0246997	0.517	0.483	3
ENSG00000176635	HORMAD2	EFO_0004526	Mean corpuscular volume	measurement	-0.0413943	0.463	0.537	2
ENSG00000170266	GLB1	MONDO_0009261			-0.278886	0.354	0.646	125
ENSG00000158234	FAIM	EFO_0009188	Red blood cell (erythrocyte) distribution width	measurement	-0.06102	0	1	1
ENSG00000101310	SEC23B	EFO_0000508	Family history of other specific disorders	genetic, familial or congenital disease	0.077987	0.538	0.462	20
ENSG00000149781	FERMT3	MONDO_0013016			-0.357932	0.336	0.664	405
ENSG00000164062	APEH	EFO_0008354	Number of incorrect matches in round	measurement	0.38153	0.754	0.246	2
ENSG00000167930	FAM234A	EFO_0004325	High blood pressure | vascular/heart problems diagnosed by doctor	measurement	0.613818	1	0	1
ENSG00000120690	ELF1	EFO_0004587	Lymphocyte count	measurement	0.270726	0.559	0.441	2
ENSG00000138075	ABCG5	EFO_0002571	ICD10 Z99: Dependence on enabling machines and devices, not elsewhere classified (Gene-based burden)	Uncategorised	-1.28167	0.052	0.948	3
ENSG00000005882	PDK2	EFO_0000508	Family history of other specific disorders	genetic, familial or congenital disease	-0.566267	0.239	0.761	8
ENSG00000123453	SARDH	EFO_0007814	3mm regularity index (left)	measurement	0.463805	0.546	0.454	2
ENSG00000183423	LRIT3	EFO_0007777	Basal metabolic rate	measurement	-4.71626	0.161	0.839	1
ENSG00000088926	F11	EFO_0600064	Serum lipopolysaccharide activity	infectious disease	0.0756115	0.528	0.472	4
ENSG00000091536	MYO15A	EFO_0004541	Glycated haemoglobin HbA1c levels adjusted for BMI	measurement	-0.0359312	0.484	0.516	4
ENSG00000125775	SDCBP2	EFO_0000508	Family history of other specific disorders	genetic, familial or congenital disease	-0.389961	0.308	0.692	13
ENSG00000160584	SIK3	EFO_0000508	Family history of other specific disorders	genetic, familial or congenital disease	-0.351191	0.348	0.652	35
ENSG00000005189	REXO5	EFO_0004842	Eosinophill count	measurement	0.0131968	0.495	0.505	2
ENSG00000136944	LMX1B	EFO_0004340	Body mass index (bmi)	measurement	0.0213044	0.496	0.504	2
ENSG00000137033	IL33	EFO_0007991	Eosinophill percentage	measurement	0.238364	0.68	0.32	2
ENSG00000167173	C15orf39	EFO_0004535	Serum levels of protein ALB	measurement	0.543369	1	0	1
ENSG00000132436	FIGNL1	EFO_0004980	Appendicular lean mass	measurement	0.706215	1	0	1
ENSG00000111252	SH2B3	EFO_0004736	Aspartate aminotransferase levels (UKB data field 30650) (Gene-based burden)	measurement	0.467926	1	0	1
ENSG00000130764	LRRC47	EFO_0000508	Family history of other specific disorders	genetic, familial or congenital disease	0.0187599	0.51	0.49	25
ENSG00000152952	PLOD2	EFO_0000508	Family history of other specific disorders	genetic, familial or congenital disease	-0.462748	0.297	0.703	24
ENSG00000165424	ZCCHC24	EFO_0011011	Sitting height	measurement	-1.4114	0	1	1
ENSG00000183354	BRD10	EFO_0004980	Appendicular lean mass	measurement	0.23549	0.65	0.35	1
ENSG00000183153	GJD3	EFO_0004617	Cystatin C levels (UKB data field 30720) (Gene-based burden)	measurement	0.0631041	0.544	0.456	5
ENSG00000172188	OR4C11	EFO_0007984	Platelet distribution width	measurement	0.0289094	0.504	0.496	2
ENSG00000221813	OR6B1	EFO_0008111	No | surgery/amputation of toe or leg	measurement	0.0174846	0.497	0.503	2
ENSG00000025423	HSD17B6	EFO_0004339	Standing height	measurement	0.261999	0.817	0.183	1
ENSG00000157540	DYRK1A	EFO_0004308	Decreased white blood cell count	measurement	-0.162656	0.447	0.553	2
ENSG00000165917	RAPSN	EFO_0005093	Hip circumference	measurement	-2.4002	0	1	1
ENSG00000163902	RPN1	EFO_0005243	Myeloperoxidase levels	measurement	-0.294398	0	1	1
ENSG00000064313	TAF2	EFO_0004980	Appendicular lean mass	measurement	-0.148363	0	1	1
ENSG00000132693	CRP	EFO_1001406	COPD/asthma/ILD related infections	infectious disease	-0.427342	0.229	0.771	1
ENSG00000162191	UBXN1	EFO_0004314	Forced expiratory volume in 1-second (fev1)	measurement	10.624	1	0	1
ENSG00000198888	MT-ND1	MONDO_0010788			0.0221222	0.533	0.467	7
ENSG00000013563	DNASE1L1	MONDO_0010543			-0.344302	0.341	0.659	38
ENSG00000134243	SORT1	EFO_0004611	Low density lipoprotein cholesterol levels	measurement	0.00942574	0.492	0.508	2
ENSG00000174456	C12orf76	EFO_0000537	Hypertension	cardiovascular disease	0.082566	0.553	0.447	2
ENSG00000175806	MSRA	HP_0000720	Mood swings	phenotype	0.159749	1	0	1
ENSG00000198715	GLMP	EFO_0007992	Basophill percentage	measurement	-0.0266518	0	1	1
ENSG00000154222	CC2D1B	EFO_0000508	Family history of other specific disorders	genetic, familial or congenital disease	-0.273255	0.362	0.638	47
ENSG00000167065	DUSP18	EFO_0000508	Family history of other specific disorders	genetic, familial or congenital disease	0.00494097	0.513	0.487	15
ENSG00000110060	PUS3	HP_0007360			0.174708	0.54	0.46	2
ENSG00000120265	PCMT1	EFO_0004458	C reactive protein levels (UKB data field 30710) (Gene-based burden)	measurement	-0.135666	0	1	1
ENSG00000077044	DGKD	EFO_0004570	Total bilirubin levels (UKB data field 30840) (Gene-based burden)	measurement	0.0390514	0.52	0.48	11
ENSG00000168477	TNXB	EFO_0006336	Diastolic blood pressure, manual reading	measurement	0.0221125	0.52	0.48	3
ENSG00000177201	OR2T12	EFO_0007986	Reticulocyte count	measurement	0.0282017	0.499	0.501	2
ENSG00000239789	MRPS17	EFO_0004339	Standing height	measurement	-0.0918388	0.461	0.539	2
ENSG00000149506	ZP1	MONDO_0014342			-0.394827	0.342	0.658	3
ENSG00000168542	COL3A1	MONDO_0032688			-0.517588	0.276	0.724	102
ENSG00000075073	TACR2	EFO_0004541	Glycated haemoglobin HbA1c levels adjusted for BMI	measurement	0.00932623	0.491	0.509	2
ENSG00000109920	FNBP4	EFO_0004531	Urate levels (UKB data field 30880) (Gene-based burden)	measurement	0.120191	1	0	1
ENSG00000065427	KARS1	Orphanet_87884			-0.167388	0.477	0.523	1
ENSG00000128342	LIF	EFO_0005140	Autoimmune traits	immune system disease	-0.10182	0	1	1
ENSG00000178257	PRM3	EFO_0000508	Family history of other specific disorders	genetic, familial or congenital disease	-0.439916	0.285	0.715	10
ENSG00000154328	NEIL2	EFO_0005409	Trunk predicted mass	measurement	0.078352	0.547	0.453	3
ENSG00000163902	RPN1	EFO_0007989	Monocyte percentage	measurement	-0.22813	0.379	0.621	4
ENSG00000204516	MICB	MONDO_0007915			-0.141072	0.47	0.53	3
ENSG00000198931	APRT	EFO_0007993	Lymphocyte percentage	measurement	0.11611	0.519	0.481	2
ENSG00000154511	DIPK1A	EFO_0000508	Family history of other specific disorders	genetic, familial or congenital disease	-0.543311	0.249	0.751	8
ENSG00000177106	EPS8L2	MONDO_0019588			-0.671004	0.198	0.802	8
ENSG00000118579	MED28	Orphanet_145			-0.158783	0.445	0.555	1
ENSG00000128342	LIF	EFO_0000508	Family history of other specific disorders	genetic, familial or congenital disease	0.0514427	0.547	0.453	6
ENSG00000112769	LAMA4	EFO_0005306	Svt / supraventricular tachycardia | non-cancer illness code, self-reported	cardiovascular disease	-0.0830746	0.484	0.516	1
ENSG00000157045	NTAN1	EFO_0007777	Basal metabolic rate	measurement	-0.178256	0.473	0.527	4
ENSG00000122390	NAA60	EFO_0004617	Cystatin C levels (UKB data field 30720) (Gene-based burden)	measurement	-0.458002	0	1	1
ENSG00000100983	GSS	EFO_0007986	Reticulocyte count	measurement	0.0301055	0.518	0.482	6
ENSG00000204511	MCCD1	EFO_0005140	Autoimmune traits	immune system disease	0.136575	0.535	0.465	2
ENSG00000101444	AHCY	MONDO_0000351			-0.196291	0.426	0.574	3
ENSG00000130707	ASS1	MONDO_0015991			-0.896203	0.129	0.871	464
ENSG00000171217	CLDN20	EFO_0005409	Trunk predicted mass	measurement	0.100868	0.57	0.43	5
ENSG00000091137	SLC26A4	MONDO_0010933			-0.355151	0.325	0.675	370
ENSG00000132323	ILKAP	EFO_0009188	Red blood cell (erythrocyte) distribution width	measurement	-0.0664391	0.484	0.516	2
ENSG00000140416	TPM1	EFO_0009253	Immature reticulocyte fraction	measurement	-0.252552	0.412	0.588	2
ENSG00000108406	DHX40	EFO_0010972	Serum phosphate levels	measurement	-0.516628	0	1	1
ENSG00000159556	ISL2	EFO_0007988	White blood cell count	measurement	-0.0554633	0	1	1
ENSG00000167700	MFSD3	EFO_0004735	Alanine aminotransferase levels (UKB data field 30620) (Gene-based burden)	measurement	-0.140211	0.401	0.599	8
ENSG00000167716	WDR81	EFO_0004611	Low density lipoprotein cholesterol levels	measurement	-0.0189879	0.487	0.513	3
ENSG00000169228	RAB24	EFO_0004617	Cystatin C levels (UKB data field 30720) (Gene-based burden)	measurement	-0.130887	0	1	1
ENSG00000204290	BTNL2	EFO_1002049	Glomerular diseases	urinary system disease	-0.73474	0.106	0.894	10
ENSG00000133706	LARS1	HP_0000407			-0.11009	0.486	0.514	1
ENSG00000057252	SOAT1	EFO_0004908	Testosterone to estradiol ratio	measurement	0.111858	0.572	0.428	3
ENSG00000174989	FBXW8	EFO_0004312	Forced vital capacity (fvc)	measurement	-0.0814735	0	1	1
ENSG00000176105	YES1	EFO_0006335	Systolic blood pressure, manual reading	measurement	0.16857	1	0	1
ENSG00000232040	SCAND3	EFO_0004627	IGF 1 (UKB data field 30770) (Gene-based burden)	measurement	0.00616235	0.489	0.511	2
ENSG00000156218	ADAMTSL3	EFO_0000508	Family history of other specific disorders	genetic, familial or congenital disease	-0.327259	0.34	0.66	68
ENSG00000134825	TMEM258	EFO_0007824	Pattern 4 | hair/balding pattern	measurement	0.210999	0.534	0.466	2
ENSG00000147852	VLDLR	EFO_0009390	Sum neutrophil eosinophil counts	measurement	0.342748	1	0	1
ENSG00000175164	ABO	EFO_0007990	Neutrophill percentage	measurement	0.0468001	0.524	0.476	2
ENSG00000173486	FKBP2	EFO_0004309	Platelet count	measurement	-0.156091	0.478	0.522	5
ENSG00000135862	LAMC1	EFO_0004314	Forced expiratory volume in 1-second (fev1)	measurement	0.299148	0.908	0.092	1
ENSG00000157895	C12orf43	EFO_0009605	Diseases of pancreas	pancreas disease	-0.186417	0.436	0.564	2
ENSG00000121413	ZSCAN18	EFO_0004526	Mean corpuscular volume	measurement	0.577744	1	0	1
ENSG00000092929	UNC13D	EFO_0004735	Alanine aminotransferase levels (UKB data field 30620) (Gene-based burden)	measurement	0.0112996	0.518	0.482	4
ENSG00000100147	CCDC134	EFO_0004339	Standing height	measurement	0.205811	0.571	0.429	2
ENSG00000185920	PTCH1	EFO_0009589	Number of things worried about during worst period of anxiety	measurement	0.047851	0.539	0.461	2
ENSG00000120458	MSANTD2	EFO_0000508	Family history of other specific disorders	genetic, familial or congenital disease	-0.0202677	0.474	0.526	15
ENSG00000136754	ABI1	EFO_0004587	Lymphocyte count	measurement	-0.105316	0.479	0.521	2
ENSG00000161681	SHANK1	HP_0000750			-0.158783	0.445	0.555	1
ENSG00000185480	PARPBP	EFO_0004980	Appendicular lean mass	measurement	0.0258693	0.525	0.475	3
ENSG00000095752	IL11	EFO_1000786	ICD10 M16: Osteoarthritis of hip (Gene-based burden)	musculoskeletal or connective tissue disease	-0.0794306	0.481	0.519	1
ENSG00000115694	STK25	EFO_0004535	Serum levels of protein ALB	measurement	0.505536	1	0	1
ENSG00000204928	GRXCR2	MONDO_0019588			-0.184524	0.418	0.582	2
ENSG00000115368	WDR75	EFO_0011011	Sitting height	measurement	0.273091	0.701	0.299	2
ENSG00000157870	PRXL2B	EFO_0001060	Celiac disease	gastrointestinal disease	0.381215	1	0	1
ENSG00000168944	CEP120	EFO_0004338	Weight, manual entry	measurement	0.00813027	0.497	0.503	4
ENSG00000073169	SELENOO	EFO_0004458	C reactive protein levels (UKB data field 30710) (Gene-based burden)	measurement	0.207794	1	0	1
ENSG00000136933	RABEPK	EFO_0006335	Systolic blood pressure, manual reading	measurement	-0.0879116	0.436	0.564	5
ENSG00000254858	MPV17L2	EFO_0004842	Eosinophill count	measurement	-0.0779571	0.485	0.515	3
ENSG00000108176	DNAJC12	MONDO_0044304			-0.231359	0.418	0.582	3
ENSG00000168237	GLYCTK	EFO_0004340	Body mass index (bmi)	measurement	-0.513554	0.014	0.986	1
ENSG00000130592	LSP1	MONDO_0000618	"Malignant neoplasm of breast, HER-negative (controls excluding all cancers)"	Uncategorised	1.32608	1	0	1
ENSG00000284934	ENSG00000284934	MONDO_0019587			-0.0527042	0.488	0.512	3
ENSG00000109814	UGDH	EFO_0009795	Urea levels (UKB data field 30670) (Gene-based burden)	measurement	0.163144	1	0	1
ENSG00000148297	MED22	EFO_0007990	Neutrophill percentage	measurement	-0.579442	0	1	1
ENSG00000136731	UGGT1	EFO_0000508	Family history of other specific disorders	genetic, familial or congenital disease	-0.0512776	0.458	0.542	47
ENSG00000204516	MICB	EFO_0010906	Seropositivity for Merkel Cell Polyomavirus (UKB data field 23067) (Gene-based burden)	measurement	0.0341995	0.495	0.505	2
ENSG00000165917	RAPSN	EFO_0004532	Gamma glutamyltransferase levels (UKB data field 30730) (Gene-based burden)	measurement	0.285533	1	0	1
ENSG00000170540	ARL6IP1	EFO_0000508	Family history of other specific disorders	genetic, familial or congenital disease	0.0555386	0.549	0.451	6
ENSG00000186352	ANKRD37	EFO_0000508	Family history of other specific disorders	genetic, familial or congenital disease	-0.485118	0.276	0.724	6
ENSG00000232216	IGHV3-43	EFO_0004908	Testosterone to estradiol ratio	measurement	0.02576	0.806	0.194	1
ENSG00000108474	PIGL	EFO_0004833	Neutrophill count	measurement	0.188375	0.584	0.416	4
ENSG00000275126	H4C13	HP_0002315	Tension headache	phenotype	0.0619728	1	0	1
ENSG00000106635	BCL7B	HP_0012603	Sodium in urine	phenotype	7.95638	1	0	1
ENSG00000106635	BCL7B	EFO_0004330	Caffeine drink within last hour	biological process	-0.118108	0	1	1
ENSG00000142192	APP	MONDO_0011583			-0.579926	0.232	0.768	17
ENSG00000152495	CAMK4	EFO_0000400	Diabetes mellitus	pancreas disease	-0.0163957	0	1	1
ENSG00000185215	TNFAIP2	EFO_0004532	Gamma glutamyltransferase levels (UKB data field 30730) (Gene-based burden)	measurement	0.0602775	0.539	0.461	5
ENSG00000130827	PLXNA3	MONDO_0018555			0.00835115	0.52	0.48	4
ENSG00000170873	MTSS1	EFO_0004309	Platelet count	measurement	0.146166	0.553	0.447	2
ENSG00000102858	MGRN1	EFO_0004627	IGF 1 (UKB data field 30770) (Gene-based burden)	measurement	-0.407477	0	1	1
ENSG00000130413	STK33	EFO_0004995	Trunk fat-free mass	measurement	-0.0450841	0	1	1
ENSG00000117505	DR1	EFO_0004612	High-density lipoprotein 3 cholesterol levels	measurement	0.210666	1	0	1
ENSG00000166573	GALR1	EFO_0000508	Family history of other specific disorders	genetic, familial or congenital disease	0.0532318	0.506	0.494	17
ENSG00000146707	POMZP3	EFO_0004842	Eosinophill count	measurement	0.403241	1	0	1
ENSG00000064835	POU1F1	MONDO_0013099			-0.405734	0.357	0.643	2
ENSG00000133731	IMPA1	EFO_0004309	Platelet count	measurement	0.0581369	1	0	1
ENSG00000119927	GPAM	EFO_0004570	Total bilirubin levels (UKB data field 30840) (Gene-based burden)	measurement	0.112502	0.578	0.422	3
ENSG00000106261	ZKSCAN1	EFO_0004342	Waist circumference	measurement	-47.9677	0	1	1
ENSG00000147905	ZCCHC7	EFO_0004995	Trunk fat-free mass	measurement	0.0334907	1	0	1
ENSG00000104827	CGB3	EFO_0000508	Family history of other specific disorders	genetic, familial or congenital disease	-0.063867	0.462	0.538	2
ENSG00000166813	KIF7	EFO_0000537	Hypertension	cardiovascular disease	0.222543	0.652	0.348	3
ENSG00000213171	LINGO4	EFO_0000274	Age hay fever, rhinitis or eczema diagnosed	integumentary system disease	-4.23432	0	1	1
ENSG00000163354	DCST2	MONDO_0002898	Secondary malignant neoplasm of skin	cell proliferation disorder	1.94177	1	0	1
ENSG00000188227	ZNF793	EFO_0004348	Hematocrit	measurement	-0.145248	0.474	0.526	2
ENSG00000175182	FAM131A	EFO_0004833	Neutrophill count	measurement	-0.252695	0	1	1
ENSG00000183530	PRR14L	EFO_0004995	Trunk fat-free mass	measurement	-1.6093	0	1	1
ENSG00000141012	GALNS	HP_0002652			0.686274	0.695	0.305	2
ENSG00000205838	TTC23L	EFO_0000508	Family history of other specific disorders	genetic, familial or congenital disease	0.00177899	0.513	0.487	15
ENSG00000141452	RMC1	EFO_0004528	Mean corpuscular haemoglobin concentration	measurement	-0.054165	0.413	0.587	1
ENSG00000154153	RETREG1	MONDO_0019941			-0.428902	0.285	0.715	74
ENSG00000083750	RRAGB	EFO_0000508	Family history of other specific disorders	genetic, familial or congenital disease	-0.134777	0.454	0.546	6
ENSG00000127831	VIL1	EFO_0004570	Total bilirubin levels (UKB data field 30840) (Gene-based burden)	measurement	-0.0402699	0	1	1
ENSG00000167676	PLIN4	EFO_0009805	Whole body water mass	measurement	-7.96321	0	1	1
ENSG00000020633	RUNX3	EFO_0003784	Skin colour	phenotype	-0.0300102	0	1	1
ENSG00000168591	TMUB2	EFO_0004305	Nucleated red blood cell count	measurement	0.0845339	1	0	1
ENSG00000140939	NOL3	EFO_0004713	FEV1 FVC ratio Z score (UKB data field 20258) (Gene-based burden)	measurement	0.381939	1	0	1
ENSG00000171872	KLF17	EFO_0004784	Age completed full time education	measurement	0.00885725	0.489	0.511	2
ENSG00000011485	PPP5C	EFO_0007992	Basophill percentage	measurement	0.183413	1	0	1
ENSG00000237541	HLA-DQA2	EFO_0001060	Celiac disease	gastrointestinal disease	-0.698267	0.311	0.689	10
ENSG00000149308	NPAT	EFO_0004526	Mean corpuscular volume	measurement	-0.00262061	0.488	0.512	5
ENSG00000151148	UBE3B	MONDO_0009485			-0.275834	0.373	0.627	32
ENSG00000231852	CYP21A2	EFO_0004237	Graves' disease	endocrine system disease	0.319542	0.538	0.462	4
ENSG00000110841	PPFIBP1	HP_0010864			-0.0763848	0.463	0.537	10
ENSG00000234438	KBTBD13	MONDO_0015735			-0.0740201	0.484	0.516	1
ENSG00000198156	NPIPB6	EFO_0004340	Body mass index (bmi)	measurement	0.0380252	0.529	0.471	5
ENSG00000138190	EXOC6	EFO_0004530	Triglyceride levels	measurement	-0.13951	0.392	0.608	4
ENSG00000131061	ZNF341	EFO_0000389	Melanomas of skin	cell proliferation disorder	-0.0171287	0.402	0.598	1
ENSG00000067248	DHX29	EFO_0000508	Family history of other specific disorders	genetic, familial or congenital disease	-0.551514	0.237	0.763	47
ENSG00000174405	LIG4	EFO_0007985	Platelet crit	measurement	-0.347324	0	1	1
ENSG00000109667	SLC2A9	EFO_0004305	Nucleated red blood cell count	measurement	-0.100993	0.447	0.553	2
ENSG00000174282	ZBTB4	EFO_0004584	Mean platelet (thrombocyte) volume	measurement	0.0125878	0.515	0.485	3
ENSG00000197283	SYNGAP1	EFO_1000627	Other disorders of thyroid	endocrine system disease	-0.0912675	0.42	0.58	1
ENSG00000114573	ATP6V1A	Orphanet_183763			-0.204758	0.474	0.526	1
ENSG00000196449	YRDC	EFO_0009188	Red blood cell (erythrocyte) distribution width	measurement	-0.130325	0.459	0.541	2
ENSG00000237541	HLA-DQA2	EFO_0000589	ICD10 E89: Postprocedural endocrine and metabolic complications and disorders, not elsewhere classified (Gene-based burden)	Uncategorised	-3.15233	0.006	0.994	2
ENSG00000133065	SLC41A1	EFO_0008393	Mean time to correctly identify matches	measurement	3.39923	1	0	1
ENSG00000137338	PGBD1	EFO_0004254	Membranous nephropathy	urinary system disease	0.380605	0.549	0.451	2
ENSG00000064763	FAR2	EFO_0000508	Family history of other specific disorders	genetic, familial or congenital disease	-0.416765	0.299	0.701	19
ENSG00000172081	MOB3A	EFO_0007985	Platelet crit	measurement	0.130593	0.604	0.396	2
ENSG00000175595	ERCC4	MONDO_0016006			-0.462	0.273	0.727	434
ENSG00000161395	PGAP3	MONDO_0004979	Asthma	respiratory or thoracic disease	-0.0749053	0.429	0.571	1
ENSG00000165704	HPRT1	MONDO_0010299			-0.638978	0.206	0.794	72
ENSG00000168036	CTNNB1	HP_0001344			-0.158783	0.445	0.555	1
ENSG00000167996	FTH1	EFO_0004527	Mean corpuscular haemoglobin	measurement	-0.14639	0	1	1
ENSG00000180043	GARIN5B	EFO_0011011	Sitting height	measurement	0.0712127	0.536	0.464	3
ENSG00000213923	CSNK1E	EFO_0000508	Family history of other specific disorders	genetic, familial or congenital disease	0.0864585	0.54	0.46	7
ENSG00000153107	ANAPC1	EFO_0004305	Nucleated red blood cell count	measurement	0.134299	0.544	0.456	2
ENSG00000092067	CEBPE	EFO_0007989	Monocyte percentage	measurement	-0.380768	0.331	0.669	3
ENSG00000204385	SLC44A4	EFO_0004254	Membranous nephropathy	urinary system disease	0.0295993	0.5	0.5	2
ENSG00000099364	FBXL19	EFO_0004526	Mean corpuscular volume	measurement	0.250615	0.577	0.423	3
ENSG00000108821	COL1A1	MONDO_0019019			-0.642973	0.2	0.8	281
ENSG00000035403	VCL	EFO_0004980	Appendicular lean mass	measurement	-0.0585969	0	1	1
ENSG00000141646	SMAD4	MONDO_0015278			-0.454396	0.303	0.697	27
ENSG00000111802	TDP2	Orphanet_404493			-0.25382	0.393	0.607	4
ENSG00000169562	GJB1	EFO_1001336	Hammer toe (acquired)	musculoskeletal or connective tissue disease	0.794654	0.705	0.295	2
ENSG00000182149	IST1	EFO_0007986	Reticulocyte count	measurement	0.0974003	0.563	0.437	2
ENSG00000089163	SIRT4	EFO_0000305	Breast cancer | illnesses of adopted mother	cell proliferation disorder	7.68053	1	0	1
ENSG00000179364	PACS2	EFO_0004584	Mean platelet (thrombocyte) volume	measurement	-0.206873	0.476	0.524	5
ENSG00000198691	ABCA4	Orphanet_88628			0.0027664	0.511	0.489	102
ENSG00000115825	PRKD3	EFO_0009270	Heel bone mineral density (bmd) t-score, automated	measurement	-0.0319006	0	1	1
ENSG00000125821	DTD1	EFO_0009596	Tense / 'highly strung'	measurement	0.199995	0.558	0.442	2
ENSG00000172818	OVOL1	EFO_0004309	Platelet count	measurement	-0.0742763	0.445	0.555	2
ENSG00000065613	SLK	EFO_0004526	Mean corpuscular volume	measurement	-0.204623	0	1	1
ENSG00000151067	CACNA1C	EFO_0000508	Family history of other specific disorders	genetic, familial or congenital disease	-0.409289	0.309	0.691	19
ENSG00000204315	FKBPL	EFO_1000636	Inflammatory skin disease	integumentary system disease	-0.0375321	0.444	0.556	1
ENSG00000205108	SPATA31F1	EFO_0004587	Lymphocyte count	measurement	0.0144098	0.521	0.479	6
ENSG00000137869	CYP19A1	EFO_1001512	Endometrial cancer	cell proliferation disorder	0.248412	0.622	0.378	2
ENSG00000099821	POLRMT	Orphanet_726			-0.0680585	0.487	0.513	1
ENSG00000134824	FADS2	EFO_0007985	Platelet crit	measurement	0.0369794	0.525	0.475	3
ENSG00000011422	PLAUR	EFO_0007990	Neutrophill percentage	measurement	0.0475378	0.507	0.493	3
ENSG00000198053	SIRPA	EFO_0010700	High light scatter reticulocyte percentage (UKB data field 30290) (Gene-based burden)	measurement	-0.0787778	0.473	0.527	3
ENSG00000108465	CDK5RAP3	EFO_0004617	Cystatin C levels (UKB data field 30720) (Gene-based burden)	measurement	-0.402005	0	1	1
ENSG00000180210	F2	EFO_0003882	Other specified osteoporosis	musculoskeletal or connective tissue disease	-0.0242275	0.445	0.555	1
ENSG00000251258	RFPL4B	EFO_0000508	Family history of other specific disorders	genetic, familial or congenital disease	0.0176372	0.503	0.497	19
ENSG00000136378	ADAMTS7	EFO_0003853	Benign neoplasm of respiratory and intrathoracic organs (PheCode 212)	cell proliferation disorder	0.586376	0.855	0.145	6
ENSG00000180398	MCFD2	MONDO_0009465			-0.064898	0.464	0.536	41
ENSG00000134571	MYBPC3	EFO_0009390	Sum neutrophil eosinophil counts	measurement	-0.160501	0	1	1
ENSG00000103707	MTFMT	HP_0006915			-0.155691	0.479	0.521	1
ENSG00000167768	KRT1	MONDO_0007758			-0.184989	0.473	0.527	1
ENSG00000204618	RNF39	EFO_0007937	Serum levels of protein IRF6	measurement	-0.148406	0.453	0.547	7
ENSG00000122729	ACO1	EFO_0000508	Family history of other specific disorders	genetic, familial or congenital disease	-0.36666	0.342	0.658	33
ENSG00000171824	EXOSC10	EFO_0004696	Serum levels of protein SHBG	measurement	0.19144	0.543	0.457	2
ENSG00000126217	MCF2L	EFO_0007984	Platelet distribution width	measurement	-0.775661	0	1	1
ENSG00000140983	RHOT2	EFO_0004526	Mean corpuscular volume	measurement	-0.010983	0.503	0.497	7
ENSG00000168000	BSCL2	MONDO_0014402			-0.198268	0.417	0.583	53
ENSG00000182329	KIAA2012	EFO_0004611	Low density lipoprotein cholesterol levels	measurement	0.0312994	0.502	0.498	2
ENSG00000197694	SPTAN1	HP_0001250	Epilepsy, recurrent seizures, convulsions	nervous system disease	-0.112315	0.487	0.513	1
ENSG00000093183	SEC22C	EFO_0000508	Family history of other specific disorders	genetic, familial or congenital disease	0.0383083	0.52	0.48	16
ENSG00000166278	C2	EFO_0004705	Acquired hypothyroidism	endocrine system disease	-0.0489651	0.483	0.517	1
ENSG00000122483	CCDC18	EFO_0004784	Age completed full time education	measurement	0.0663173	0.547	0.453	3
ENSG00000157837	SPPL3	EFO_0004526	Mean corpuscular volume	measurement	-0.105243	0.475	0.525	2
ENSG00000104613	INTS10	EFO_0004842	Eosinophill count	measurement	-0.0394931	0.487	0.513	2
ENSG00000228789	HCG22	EFO_0007978	Red blood cell count	measurement	-0.0198918	0.492	0.508	4
ENSG00000198892	SHISA4	EFO_0004342	Waist circumference	measurement	0.911096	1	0	1
ENSG00000112339	HBS1L	EFO_0007986	Reticulocyte count	measurement	-0.0132914	0.477	0.523	6
ENSG00000132823	OSER1	EFO_0007990	Neutrophill percentage	measurement	-0.3077	0.383	0.617	2
ENSG00000162676	GFI1	EFO_0004314	Forced expiratory volume in 1-second (fev1)	measurement	0.163889	1	0	1
ENSG00000164953	TMEM67	MONDO_0015369			-0.0465674	0.477	0.523	15
ENSG00000175003	SLC22A1	EFO_0009531	Nonrheumatic aortic valve disorders	cardiovascular disease	-0.0787794	0.502	0.498	1
ENSG00000124783	SSR1	EFO_0004348	Hematocrit	measurement	0.255796	1	0	1
ENSG00000129518	EAPP	EFO_0000508	Family history of other specific disorders	genetic, familial or congenital disease	-0.452442	0.291	0.709	9
ENSG00000138075	ABCG5	MONDO_0021187	Hyperlipidemia	Uncategorised	0.0452522	0.519	0.481	4
ENSG00000084676	NCOA1	EFO_0005091	Monocyte count	measurement	0.235351	1	0	1
ENSG00000168152	THAP9	EFO_0000508	Family history of other specific disorders	genetic, familial or congenital disease	0.0248649	0.513	0.487	33
ENSG00000103241	FOXF1	EFO_0004339	Standing height	measurement	-0.0267667	0	1	1
ENSG00000106327	TFR2	EFO_0004528	Mean corpuscular haemoglobin concentration	measurement	-0.0685766	0.422	0.578	6
ENSG00000265107	GJA5	MONDO_0012914			-0.0678383	0.488	0.512	1
ENSG00000112414	ADGRG6	EFO_0004344	Birth weight of first child	measurement	0.0561659	1	0	1
ENSG00000117601	SERPINC1	EFO_0004305	Nucleated red blood cell count	measurement	0.00905957	0.486	0.514	2
ENSG00000136114	THSD1	MONDO_0032891			-0.0901456	0.485	0.515	1
ENSG00000118564	FBXL5	MONDO_0018921			-0.0553422	0.492	0.508	1
ENSG00000138434	ITPRID2	EFO_0010701	Mean reticulocyte volume (UKB data field 30260) (Gene-based burden)	measurement	0.194801	0.525	0.475	2
ENSG00000175216	CKAP5	MONDO_0005041			-0.26994	0.314	0.686	2
ENSG00000037749	MFAP3	EFO_0009805	Whole body water mass	measurement	1.02508	1	0	1
ENSG00000184206	GOLGA6L4	EFO_0004713	FEV1 FVC ratio Z score (UKB data field 20258) (Gene-based burden)	measurement	0.104282	0.575	0.425	2
ENSG00000100321	SYNGR1	EFO_0004309	Platelet count	measurement	0.0339099	0.524	0.476	2
ENSG00000214338	MTCL3	EFO_0000508	Family history of other specific disorders	genetic, familial or congenital disease	-0.0279545	0.491	0.509	31
ENSG00000102967	DHODH	MONDO_0009903			-0.314295	0.335	0.665	86
ENSG00000112146	FBXO9	EFO_0007993	Lymphocyte percentage	measurement	0.558423	1	0	1
ENSG00000092529	CAPN3	MONDO_0029133			-0.335086	0.318	0.682	226
ENSG00000083444	PLOD1	HP_0001290			-0.158783	0.445	0.555	1
ENSG00000121957	GPSM2	EFO_0000508	Family history of other specific disorders	genetic, familial or congenital disease	-0.0534428	0.483	0.517	25
ENSG00000180432	CYP8B1	EFO_0007997	Granulocyte percentage of myeloid white cells	measurement	0.0439786	0.5	0.5	2
ENSG00000131748	STARD3	EFO_0004584	Mean platelet (thrombocyte) volume	measurement	0.218038	0.569	0.431	3
ENSG00000163464	CXCR1	EFO_0004833	Neutrophill count	measurement	0.193986	1	0	1
ENSG00000061938	TNK2	EFO_0000508	Family history of other specific disorders	genetic, familial or congenital disease	-0.388141	0.316	0.684	66
ENSG00000080815	PSEN1	EFO_0004611	Low density lipoprotein cholesterol levels	measurement	-1.2862	0.067	0.933	1
ENSG00000164332	UBLCP1	MONDO_0043839	Mouth ulcers | mouth/teeth dental problems	injury, poisoning or other complication	-0.514556	0	1	1
ENSG00000157895	C12orf43	EFO_0004305	Nucleated red blood cell count	measurement	-0.0963714	0.442	0.558	3
ENSG00000101751	POLI	EFO_0005090	Basophill count	measurement	-0.0406231	0	1	1
ENSG00000064651	SLC12A2	EFO_0009373	Edema	integumentary system disease	-0.975524	0	1	1
ENSG00000099337	KCNK6	EFO_0007984	Platelet distribution width	measurement	-0.000157501	0.502	0.498	3
ENSG00000137168	PPIL1	MONDO_0030258			0.102215	0.533	0.467	4
ENSG00000182196	ARL6IP4	EFO_0004908	Testosterone to estradiol ratio	measurement	-0.0579544	0.267	0.733	1
ENSG00000120156	TEK	MONDO_0010842			-0.316963	0.354	0.646	109
ENSG00000196659	IFT70B	EFO_0000508	Family history of other specific disorders	genetic, familial or congenital disease	-0.199319	0.413	0.587	24
ENSG00000130413	STK33	EFO_0007986	Reticulocyte count	measurement	-0.850263	0	1	1
ENSG00000169085	VXN	EFO_0007828	Daytime nap	measurement	0.162683	1	0	1
ENSG00000131781	FMO5	EFO_0000508	Family history of other specific disorders	genetic, familial or congenital disease	-0.480444	0.279	0.721	34
ENSG00000118971	CCND2	EFO_0004312	Forced vital capacity (fvc)	measurement	0.433683	1	0	1
ENSG00000116874	WARS2	MONDO_0004907			0.13345	1	0	1
ENSG00000204104	TRAF3IP1	MONDO_0009162			-0.0664816	0.487	0.513	1
ENSG00000100983	GSS	EFO_0004339	Standing height	measurement	0.0736568	0.547	0.453	7
ENSG00000174123	TLR10	EFO_0004587	Lymphocyte count	measurement	0.0294971	0.515	0.485	10
ENSG00000180447	GAS1	EFO_0004314	Forced expiratory volume in 1-second (fev1)	measurement	-0.00255447	0.489	0.511	2
ENSG00000278311	GGNBP2	EFO_0005093	Hip circumference	measurement	-1.97812	0	1	1
ENSG00000181873	IBA57	MONDO_0014644			-0.451962	0.297	0.703	159
ENSG00000000460	FIRRM	EFO_0004536	Serum levels of protein TBP	measurement	-0.124261	0	1	1
ENSG00000110944	IL23A	EFO_0004348	Hematocrit	measurement	-0.150586	0.39	0.61	2
ENSG00000010704	HFE	EFO_0002429	Polycythemia vera	cell proliferation disorder	-0.160685	0.48	0.52	1
ENSG00000115380	EFEMP1	EFO_0000508	Family history of other specific disorders	genetic, familial or congenital disease	0.0203756	0.525	0.475	8
ENSG00000123908	AGO2	MONDO_0030897			-0.559438	0.248	0.752	12
ENSG00000167395	ZNF646	EFO_0004842	Eosinophill count	measurement	-0.0486644	0.459	0.541	3
ENSG00000185100	ADSS1	EFO_0004314	Forced expiratory volume in 1-second (fev1)	measurement	-0.40993	0	1	1
ENSG00000005513	SOX8	EFO_0004530	Triglyceride levels	measurement	0.07744	1	0	1
ENSG00000123179	EBPL	EFO_0004696	Serum levels of protein SHBG	measurement	0.024846	0.524	0.476	6
ENSG00000160326	SLC2A6	EFO_0009188	Red blood cell (erythrocyte) distribution width	measurement	0.813482	1	0	1
ENSG00000171714	ANO5	EFO_0007937	Serum levels of protein IRF6	measurement	-0.736743	0	1	1
ENSG00000111262	KCNA1	Orphanet_79137			-0.245173	0.467	0.533	1
ENSG00000176476	SGF29	EFO_0004309	Platelet count	measurement	-0.0630958	0.46	0.54	3
ENSG00000166068	SPRED1	MONDO_0020297			-0.626716	0.221	0.779	43
ENSG00000269858	EGLN2	EFO_0004528	Mean corpuscular haemoglobin concentration	measurement	-0.185793	0.361	0.639	3
ENSG00000132824	SERINC3	EFO_0004696	Serum levels of protein SHBG	measurement	0.806128	1	0	1
ENSG00000064687	ABCA7	EFO_0004833	Neutrophill count	measurement	-0.148681	0.455	0.545	2
ENSG00000103707	MTFMT	HP_0001999			-0.155691	0.479	0.521	1
ENSG00000196118	CFAP119	EFO_0007991	Eosinophill percentage	measurement	0.313217	0.999	0.001	1
ENSG00000155542	SETD9	EFO_0004339	Standing height	measurement	0.0418006	0.548	0.452	8
ENSG00000165025	SYK	EFO_0000508	Family history of other specific disorders	genetic, familial or congenital disease	-0.355745	0.328	0.672	6
ENSG00000177239	MAN1B1	EFO_0004575	Soluble E-selectin levels (adjusted for ABO rs2519093 genotypes)	measurement	0.86801	1	0	1
ENSG00000182533	CAV3	Orphanet_102014			0.0699427	0.542	0.458	28
ENSG00000204531	POU5F1	MONDO_0019296	Symptoms and signs involving the skin and subcutaneous tissue	integumentary system disease	-0.0453476	0.485	0.515	3
ENSG00000102931	ARL2BP	EFO_0020063	Diacylglycerol(36:4)_[M+NH4]1+ levels	measurement	-1.26929	0	1	1
ENSG00000141096	DPEP3	EFO_0000508	Family history of other specific disorders	genetic, familial or congenital disease	-0.114958	0.435	0.565	25
ENSG00000088832	FKBP1A	EFO_0007988	White blood cell count	measurement	0.267344	1	0	1
ENSG00000112701	SENP6	EFO_0004337	Antonym | fi11	biological process	-0.494409	0	1	1
ENSG00000178404	CEP295NL	EFO_0009270	Heel bone mineral density (bmd) t-score, automated	measurement	-0.0335337	0	1	1
ENSG00000114416	FXR1	MONDO_0032937			-0.0639658	0.489	0.511	1
ENSG00000166206	GABRB3	HP_0001250	Epilepsy, recurrent seizures, convulsions	nervous system disease	-0.336411	0.355	0.645	6
ENSG00000198523	PLN	EFO_0700036			-0.383779	0.307	0.693	75
ENSG00000138380	CARF	EFO_0000508	Family history of other specific disorders	genetic, familial or congenital disease	0.0666434	0.529	0.471	20
ENSG00000243649	CFB	EFO_0000729	Ulcerative colitis	gastrointestinal disease	-0.12801	0.464	0.536	3
ENSG00000198786	MT-ND5	MONDO_0010787			-0.048532	0.489	0.511	1
ENSG00000168124	OR1F1	EFO_0006336	Diastolic blood pressure, manual reading	measurement	-0.0274591	0	1	1
ENSG00000091127	PUS7	MONDO_0000594	Pervasive developmental disorders	nervous system disease	-0.0929609	0.486	0.514	1
ENSG00000228696	ARL17B	EFO_0008341	Snoring (UKB data field 1210)	measurement	-0.00737942	0.007	0.993	1
ENSG00000162402	USP24	EFO_0007937	Serum levels of protein IRF6	measurement	6.37933	1	0	1
ENSG00000164292	RHOBTB3	EFO_0000508	Family history of other specific disorders	genetic, familial or congenital disease	0.122951	0.555	0.445	11
ENSG00000183386	FHL3	EFO_0004312	Forced vital capacity (fvc)	measurement	0.032988	1	0	1
ENSG00000161405	IKZF3	MONDO_0002974	Cervical cancer	cell proliferation disorder	0.463609	1	0	1
ENSG00000172457	OR9G4	EFO_0004627	IGF 1 (UKB data field 30770) (Gene-based burden)	measurement	0.0260035	0.51	0.49	2
ENSG00000214655	ZSWIM8	EFO_0004518	Creatinine levels (UKB data field 30700) (Gene-based burden)	measurement	-0.25392	0	1	1
ENSG00000014914	MTMR11	EFO_0004696	Serum levels of protein SHBG	measurement	-0.00405679	0.502	0.498	4
ENSG00000141279	NPEPPS	MONDO_0004979	Asthma	respiratory or thoracic disease	0.489563	1	0	1
ENSG00000152556	PFKM	EFO_0004314	Forced expiratory volume in 1-second (fev1)	measurement	-0.149823	0	1	1
ENSG00000121053	EPX	EFO_0000508	Family history of other specific disorders	genetic, familial or congenital disease	-0.0621911	0.455	0.545	38
ENSG00000149262	INTS4	EFO_0004309	Platelet count	measurement	0.0710366	0.522	0.478	4
ENSG00000186440	OR6P1	EFO_0004526	Mean corpuscular volume	measurement	0.158019	0.625	0.375	5
ENSG00000116688	MFN2	HP_0000164	ICD10 K08.8: Other specified disorders of teeth and supporting structures (Gene-based burden)	phenotype	-0.195578	0.473	0.527	1
ENSG00000177479	ARIH2	EFO_0009101	Age of primiparous women at birth of child	measurement	4.57575	1	0	1
ENSG00000090975	PITPNM2	EFO_0004614	Apolipoprotein A levels	measurement	0.496364	1	0	1
ENSG00000138347	MYPN	HP_0001657			-0.0669564	0.489	0.511	1
ENSG00000174130	TLR6	EFO_0000540	Other symptoms involving urinary system	immune system disease	-0.0518785	0	1	1
ENSG00000139668	WDFY2	EFO_0004308	Decreased white blood cell count	measurement	0.196099	0.754	0.246	1
ENSG00000111752	PHC1	EFO_0007985	Platelet crit	measurement	-0.106814	0	1	1
ENSG00000095261	PSMD5	EFO_0004339	Standing height	measurement	-0.126305	0.263	0.737	1
ENSG00000165672	PRDX3	EFO_0000508	Family history of other specific disorders	genetic, familial or congenital disease	0.00987064	0.497	0.503	13
ENSG00000136436	CALCOCO2	EFO_0004312	Forced vital capacity (fvc)	measurement	0.0880301	1	0	1
ENSG00000139517	LNX2	EFO_0000508	Family history of other specific disorders	genetic, familial or congenital disease	-0.43598	0.317	0.683	26
ENSG00000160325	CACFD1	EFO_0000589	ICD10 E89: Postprocedural endocrine and metabolic complications and disorders, not elsewhere classified (Gene-based burden)	Uncategorised	0.0803085	0.543	0.457	1
ENSG00000148396	SEC16A	EFO_0004995	Trunk fat-free mass	measurement	-0.560988	0.158	0.842	7
ENSG00000163946	TASOR	EFO_0009805	Whole body water mass	measurement	-0.048046	0.487	0.513	4
ENSG00000143126	CELSR2	EFO_0001069	"Endocrine, nutritional and metabolic diseases"	endocrine system disease	0.260701	0.573	0.427	2
ENSG00000183431	SF3A3	MONDO_0005041			-2.41253	0	1	1
ENSG00000116096	SPR	MONDO_0003441			-0.428568	0.307	0.693	116
ENSG00000128513	POT1	EFO_0000326	Pediatric central nervous system tumors (pleiotropy)	cell proliferation disorder	0.0759861	0.534	0.466	3
ENSG00000175426	PCSK1	EFO_0004340	Body mass index (bmi)	measurement	-0.0709421	0	1	1
ENSG00000102967	DHODH	EFO_0000589	ICD10 E89: Postprocedural endocrine and metabolic complications and disorders, not elsewhere classified (Gene-based burden)	Uncategorised	-1.15059	0.035	0.965	3
ENSG00000122378	PRXL2A	MONDO_0024623	Ear-nose-throat disorder	Uncategorised	-0.0273231	0	1	1
ENSG00000188315	C3orf62	EFO_0004527	Mean corpuscular haemoglobin	measurement	0.0133474	0.521	0.479	6
ENSG00000112343	TRIM38	EFO_0004570	Total bilirubin levels (UKB data field 30840) (Gene-based burden)	measurement	2.12054	1	0	1
ENSG00000149485	FADS1	EFO_0007986	Reticulocyte count	measurement	-0.0793162	0.454	0.546	4
ENSG00000118762	PKD2	MONDO_0009889			-0.0836051	0.486	0.514	1
ENSG00000129038	LOXL1	GO_0042493	Salicylates causing adverse effects in therapeutic use (PheCode 965.3)	injury, poisoning or other complication	-0.0209086	0.496	0.504	2
ENSG00000176714	CCDC121	EFO_0010611	Cathepsin D levels	measurement	0.963668	1	0	1
ENSG00000137815	RTF1	EFO_0007996	Eosinophil percentage of granulocytes	measurement	0.156136	1	0	1
ENSG00000128829	EIF2AK4	EFO_0004570	Total bilirubin levels (UKB data field 30840) (Gene-based burden)	measurement	0.58474	0.704	0.296	1
ENSG00000101460	MAP1LC3A	EFO_0004735	Alanine aminotransferase levels (UKB data field 30620) (Gene-based burden)	measurement	0.032581	1	0	1
ENSG00000187626	ZKSCAN4	EFO_0007803	Longest period of unenthusiasm / disinterest	measurement	-0.523213	0	1	1
ENSG00000023697	DERA	EFO_0000508	Family history of other specific disorders	genetic, familial or congenital disease	0.00182585	0.496	0.504	13
ENSG00000177189	RPS6KA3	HP_0030084			-0.122262	0.487	0.513	1
ENSG00000134376	CRB1	Orphanet_88628			-0.00203286	0.508	0.492	3
ENSG00000130429	ARPC1B	EFO_0009253	Immature reticulocyte fraction	measurement	-0.0230037	0.012	0.988	1
ENSG00000129292	PHF20L1	EFO_0003779	Chronic lymphocytic thyroiditis	endocrine system disease	0.680828	1	0	1
ENSG00000179598	PLD6	EFO_0004514	Heel quantitative ultrasound index (qui), direct entry (right)	measurement	2.15275	1	0	1
ENSG00000112365	ZBTB24	Orphanet_2268			-0.455387	0.292	0.708	282
ENSG00000030582	GRN	HP_0000726	Dementias	phenotype	-0.399294	0	1	1
ENSG00000165424	ZCCHC24	EFO_0000384	Regional enteritis	gastrointestinal disease	-1.55269	0	1	1
ENSG00000238083	LRRC37A2	EFO_0004584	Mean platelet (thrombocyte) volume	measurement	-0.0284086	0.472	0.528	2
ENSG00000106571	GLI3	MONDO_0008283			-0.109954	0.485	0.515	1
ENSG00000116701	NCF2	EFO_0001060	Celiac disease	gastrointestinal disease	0.0805847	0.507	0.493	2
ENSG00000136695	IL36RN	EFO_0004570	Total bilirubin levels (UKB data field 30840) (Gene-based burden)	measurement	0.105519	0.615	0.385	1
ENSG00000185650	ZFP36L1	EFO_0007989	Monocyte percentage	measurement	-0.113702	0.426	0.574	2
ENSG00000204344	STK19	MONDO_0007915			-0.545894	0.397	0.603	3
ENSG00000103227	LMF1	EFO_0011011	Sitting height	measurement	0.622375	1	0	1
ENSG00000116745	RPE65	Orphanet_88628			0.122308	0.546	0.454	2
ENSG00000179921	GPBAR1	EFO_0004611	Low density lipoprotein cholesterol levels	measurement	0.0487912	1	0	1
ENSG00000174306	ZHX3	EFO_0000508	Family history of other specific disorders	genetic, familial or congenital disease	-0.301351	0.338	0.662	39
ENSG00000071189	SNX13	EFO_0004535	Serum levels of protein ALB	measurement	-0.697616	0	1	1
ENSG00000166454	ATMIN	EFO_0004526	Mean corpuscular volume	measurement	-0.137841	0.395	0.605	8
ENSG00000121940	CLCC1	EFO_0007937	Serum levels of protein IRF6	measurement	-14.4294	0	1	1
ENSG00000143552	NUP210L	EFO_0004309	Platelet count	measurement	-0.0621626	0	1	1
ENSG00000133193	VCF1	EFO_0010701	Mean reticulocyte volume (UKB data field 30260) (Gene-based burden)	measurement	0.00334985	0.497	0.503	8
ENSG00000152518	ZFP36L2	EFO_0004325	High blood pressure | vascular/heart problems diagnosed by doctor	measurement	-1.05938	0	1	1
ENSG00000157933	SKI	MONDO_0019625			-0.343811	0.336	0.664	418
ENSG00000225830	ERCC6	EFO_0001365	Macular degeneration | eye problems/disorders	disease of visual system	-0.0672357	0.457	0.543	174
ENSG00000083857	FAT1	EFO_0700119			0.227952	0.566	0.434	1
ENSG00000160299	PCNT	EFO_0004527	Mean corpuscular haemoglobin	measurement	0.0280635	1	0	1
ENSG00000104129	DNAJC17	EFO_0005208	Estimated glomerular filtration rate	measurement	-0.133812	0	1	1
ENSG00000160741	CRTC2	EFO_0004536	Serum levels of protein TBP	measurement	0.3559	1	0	1
ENSG00000204414	CSHL1	EFO_0004305	Nucleated red blood cell count	measurement	0.0272164	0.519	0.481	3
ENSG00000141560	FN3KRP	EFO_0009718	Peak expiratory flow (pef)	measurement	-0.104579	0.469	0.531	2
ENSG00000101391	CDK5RAP1	EFO_0011011	Sitting height	measurement	-0.167245	0.386	0.614	2
ENSG00000109618	SEPSECS	HP_0003306			-0.111248	0.488	0.512	1
ENSG00000076685	NT5C2	EFO_0000508	Family history of other specific disorders	genetic, familial or congenital disease	-0.442828	0.295	0.705	27
ENSG00000135744	AGT	MONDO_0007781			-0.561816	0.244	0.756	25
ENSG00000150676	CCDC83	EFO_0010700	High light scatter reticulocyte percentage (UKB data field 30290) (Gene-based burden)	measurement	-0.00515859	0.509	0.491	5
ENSG00000151552	QDPR	Orphanet_13			-0.0851852	0.485	0.515	1
ENSG00000183734	ASCL2	EFO_0004541	Glycated haemoglobin HbA1c levels adjusted for BMI	measurement	-0.165339	0.374	0.626	2
ENSG00000137825	ITPKA	EFO_0007800	Trunk fat percentage	measurement	1.01065	1	0	1
ENSG00000105655	ISYNA1	EFO_0004533	Alkaline phosphatase levels (UKB data field 30610) (Gene-based burden)	measurement	1.84217	1	0	1
ENSG00000108559	NUP88	EFO_0007800	Trunk fat percentage	measurement	-1.32111	0	1	1
ENSG00000171209	CSN3	EFO_0000508	Family history of other specific disorders	genetic, familial or congenital disease	-0.00652178	0.499	0.501	12
ENSG00000059378	PARP12	EFO_0004312	Forced vital capacity (fvc)	measurement	-0.10959	0.465	0.535	2
ENSG00000117676	RPS6KA1	EFO_0010701	Mean reticulocyte volume (UKB data field 30260) (Gene-based burden)	measurement	0.068494	0.564	0.436	4
ENSG00000148219	ASTN2	EFO_0004627	IGF 1 (UKB data field 30770) (Gene-based burden)	measurement	0.157465	1	0	1
ENSG00000172215	CXCR6	EFO_0004749	Serum levels of protein CCL2	measurement	0.0369415	0.514	0.486	5
ENSG00000132386	SERPINF1	EFO_0004533	Alkaline phosphatase levels (UKB data field 30610) (Gene-based burden)	measurement	-1.66167	0	1	1
ENSG00000165409	TSHR	MONDO_0012203			-0.247353	0.378	0.622	105
ENSG00000168591	TMUB2	EFO_0009270	Heel bone mineral density (bmd) t-score, automated	measurement	-0.0305186	0.05	0.95	1
ENSG00000158792	SPATA2L	EFO_0004536	Serum levels of protein TBP	measurement	-0.0549406	0	1	1
ENSG00000073711	PPP2R3A	EFO_0007814	3mm regularity index (left)	measurement	0.424843	0.576	0.424	5
ENSG00000113580	NR3C1	EFO_0004509	Hemoglobin [conditional]	measurement	0.149464	0.537	0.463	2
ENSG00000140199	SLC12A6	EFO_0003100	Peripheral neuropathy | non-cancer illness code, self-reported	nervous system disease	0.30302	0.62	0.38	2
ENSG00000182117	NOP10	Orphanet_140162			-0.151996	0.441	0.559	3
ENSG00000257103	LSM14A	EFO_0000508	Family history of other specific disorders	genetic, familial or congenital disease	-0.715769	0.211	0.789	5
ENSG00000119673	ACOT2	EFO_0004312	Forced vital capacity (fvc)	measurement	0.257215	1	0	1
ENSG00000119878	CRIPT	EFO_0004587	Lymphocyte count	measurement	0.41102	0.863	0.137	1
ENSG00000172638	EFEMP2	EFO_0000305	Breast cancer | illnesses of adopted mother	cell proliferation disorder	0.677396	1	0	1
ENSG00000126790	L3HYPDH	EFO_0000508	Family history of other specific disorders	genetic, familial or congenital disease	0.0655822	0.512	0.488	17
ENSG00000166822	TMEM170A	EFO_0004309	Platelet count	measurement	0.0544693	0.54	0.46	2
ENSG00000112062	MAPK14	EFO_0007985	Platelet crit	measurement	-1.02469	0	1	1
ENSG00000119147	ECRG4	EFO_1000786	ICD10 M16: Osteoarthritis of hip (Gene-based burden)	musculoskeletal or connective tissue disease	-0.352408	0.007	0.993	1
ENSG00000001630	CYP51A1	Orphanet_247			-0.0735809	0.484	0.516	1
ENSG00000105877	DNAH11	HP_0000892			-0.13501	0.484	0.516	1
ENSG00000134824	FADS2	EFO_0004617	Cystatin C levels (UKB data field 30720) (Gene-based burden)	measurement	-0.0251141	0	1	1
ENSG00000001497	LAS1L	EFO_0010642			-0.0894454	0.486	0.514	1
ENSG00000133895	MEN1	EFO_1000478	Pituitary adenoma/tumour | non-cancer illness code, self-reported	cell proliferation disorder	-0.329623	0.376	0.624	3
ENSG00000242866	STRC	EFO_0700067			-0.718915	0.208	0.792	4
ENSG00000164344	KLKB1	EFO_0003818	Other diseases of lung	respiratory or thoracic disease	-0.0227734	0.453	0.547	1
ENSG00000110075	PPP6R3	EFO_0003882	Other specified osteoporosis	musculoskeletal or connective tissue disease	-0.201218	0.278	0.722	8
ENSG00000145982	FARS2	MONDO_0019064			-0.51644	0.263	0.737	15
ENSG00000103249	CLCN7	EFO_0004339	Standing height	measurement	-0.0679767	0.463	0.537	2
ENSG00000166920	C15orf48	EFO_0004518	Creatinine levels (UKB data field 30700) (Gene-based burden)	measurement	-1.09237	0	1	1
ENSG00000186075	ZPBP2	EFO_0007996	Eosinophil percentage of granulocytes	measurement	0.0391731	0.532	0.468	3
ENSG00000156853	ZNF689	EFO_0006336	Diastolic blood pressure, manual reading	measurement	-0.324525	0	1	1
ENSG00000007908	SELE	EFO_0005091	Monocyte count	measurement	-0.412666	0	1	1
ENSG00000127152	BCL11B	HP_0000252			-0.0976966	0.485	0.515	1
ENSG00000100997	ABHD12	EFO_0004587	Lymphocyte count	measurement	-0.115631	0	1	1
ENSG00000124181	PLCG1	EFO_0004530	Triglyceride levels	measurement	0.0860164	1	0	1
ENSG00000204308	RNF5	EFO_0004713	FEV1 FVC ratio Z score (UKB data field 20258) (Gene-based burden)	measurement	0.0191477	0.494	0.506	2
ENSG00000204536	CCHCR1	EFO_0004833	Neutrophill count	measurement	0.0264318	0.522	0.478	9
ENSG00000115464	USP34	EFO_0004842	Eosinophill count	measurement	0.0298901	0.514	0.486	2
ENSG00000074054	CLASP1	MONDO_0009191			0.321725	0.646	0.354	10
ENSG00000096968	JAK2	MONDO_0044881	"Other and unspecified malignant neoplasms of lymphoid, haematopoietic and related tissue (controls excluding all cancers)"	cell proliferation disorder	-0.159286	0.481	0.519	1
ENSG00000119685	TTLL5	MONDO_0019200			-0.158783	0.445	0.555	1
ENSG00000204193	TXNDC8	EFO_0000537	Hypertension	cardiovascular disease	-0.560686	0.196	0.804	2
ENSG00000116688	MFN2	EFO_0000319	Circulatory disease nec	cardiovascular disease	3.16609	1	0	1
ENSG00000054523	KIF1B	MONDO_0004979	Asthma	respiratory or thoracic disease	0.0970588	0.507	0.493	2
ENSG00000168237	GLYCTK	EFO_0007991	Eosinophill percentage	measurement	-0.514388	0	1	1
ENSG00000171862	PTEN	HP_0100543	Mild cognitive impairment	phenotype	-0.231056	0.468	0.532	1
ENSG00000226479	TMEM185B	EFO_0007986	Reticulocyte count	measurement	0.175197	1	0	1
ENSG00000101246	ARFRP1	HP_0000964	Eczema/dermatitis | non-cancer illness code, self-reported	phenotype	-0.0841571	0.428	0.572	1
ENSG00000126259	KIRREL2	EFO_0008002	Strenuous sports | types of physical activity in last 4 weeks	measurement	0.208829	0.521	0.479	2
ENSG00000149485	FADS1	EFO_0004617	Cystatin C levels (UKB data field 30720) (Gene-based burden)	measurement	-0.0161512	0	1	1
ENSG00000176473	WDR25	EFO_0004468	ICD10 R73: Elevated blood glucose level (Gene-based burden)	measurement	0.0826583	1	0	1
ENSG00000100906	NFKBIA	EFO_0004338	Weight, manual entry	measurement	-1.62698	0	1	1
ENSG00000123297	TSFM	EFO_0004533	Alkaline phosphatase levels (UKB data field 30610) (Gene-based burden)	measurement	0.0218904	0.52	0.48	3
ENSG00000170921	TANC2	EFO_0008354	Number of incorrect matches in round	measurement	0.128467	1	0	1
ENSG00000112462	OR12D3	EFO_0004584	Mean platelet (thrombocyte) volume	measurement	-0.191609	0.368	0.632	3
ENSG00000100330	MTMR3	EFO_0007777	Basal metabolic rate	measurement	0.827027	0.579	0.421	1
ENSG00000111540	RAB5B	EFO_0003948	Gerd	gastrointestinal disease	-0.563915	0	1	1
ENSG00000186153	WWOX	HP_0012758			0.225114	0.578	0.422	2
ENSG00000185324	CDK10	EFO_0004533	Alkaline phosphatase levels (UKB data field 30610) (Gene-based burden)	measurement	0.061098	1	0	1
ENSG00000105655	ISYNA1	EFO_0004308	Decreased white blood cell count	measurement	-0.103259	0.451	0.549	2
ENSG00000120262	CCDC170	EFO_0009270	Heel bone mineral density (bmd) t-score, automated	measurement	-0.000757153	0.486	0.514	10
ENSG00000291307	POLGARF	MONDO_0016810			0.00221356	0.489	0.511	19
ENSG00000007264	MATK	EFO_0004533	Alkaline phosphatase levels (UKB data field 30610) (Gene-based burden)	measurement	4.21941	1	0	1
ENSG00000186010	NDUFA13	EFO_0000538	Other hypertrophic cardiomyopathy	cardiovascular disease	0.78103	0.725	0.275	2
ENSG00000103197	TSC2	EFO_0005091	Monocyte count	measurement	0.0482182	0.535	0.465	3
ENSG00000143382	ADAMTSL4	EFO_0006941	Hand grip strength (right)	measurement	0.0807397	0.501	0.499	2
ENSG00000010072	SPRTN	EFO_0000508	Family history of other specific disorders	genetic, familial or congenital disease	-0.458868	0.277	0.723	23
ENSG00000136824	SMC2	EFO_0000508	Family history of other specific disorders	genetic, familial or congenital disease	-0.0263908	0.497	0.503	55
ENSG00000139438	FAM222A	EFO_0004309	Platelet count	measurement	0.41862	1	0	1
ENSG00000203760	CENPW	EFO_0004833	Neutrophill count	measurement	0.0963975	0.559	0.441	2
ENSG00000135845	PIGC	EFO_0011011	Sitting height	measurement	0.101983	0.571	0.429	3
ENSG00000111674	ENO2	EFO_0007937	Serum levels of protein IRF6	measurement	0.0224389	0.499	0.501	2
ENSG00000120833	SOCS2	EFO_0004995	Trunk fat-free mass	measurement	-0.0781824	0.454	0.546	3
ENSG00000169062	UPF3A	EFO_0009805	Whole body water mass	measurement	-0.228772	0	1	1
ENSG00000135414	GDF11	EFO_0004713	FEV1 FVC ratio Z score (UKB data field 20258) (Gene-based burden)	measurement	0.201898	0.535	0.465	2
ENSG00000135924	DNAJB2	EFO_0004833	Neutrophill count	measurement	0.334345	1	0	1
ENSG00000144230	GPR17	MONDO_0014788			-0.0821978	0.484	0.516	1
ENSG00000244462	RBM12	EFO_0004616	ICD10 M17: Osteoarthritis of knee (Gene-based burden)	musculoskeletal or connective tissue disease	-0.0153706	0.464	0.536	1
ENSG00000006712	PAF1	EFO_0000508	Family history of other specific disorders	genetic, familial or congenital disease	0.0105625	0.496	0.504	13
ENSG00000083307	GRHL2	MONDO_0020364			-0.336443	0.355	0.645	7
ENSG00000108786	HSD17B1	EFO_0004530	Triglyceride levels	measurement	0.0753052	1	0	1
ENSG00000162722	TRIM58	EFO_0010700	High light scatter reticulocyte percentage (UKB data field 30290) (Gene-based burden)	measurement	-0.259051	0.318	0.682	3
ENSG00000187630	DHRS4L2	EFO_0000508	Family history of other specific disorders	genetic, familial or congenital disease	-0.141059	0.43	0.57	19
ENSG00000078237	TIGAR	EFO_0004980	Appendicular lean mass	measurement	0.178818	0.553	0.447	2
ENSG00000117682	DHDDS	HP_0001250	Epilepsy, recurrent seizures, convulsions	nervous system disease	-0.134956	0.484	0.516	1
ENSG00000167578	RAB4B	EFO_0006525	Smoking behaviour (cigarettes smoked per day)	measurement	3.83928	1	0	1
ENSG00000157734	SNX22	EFO_0007993	Lymphocyte percentage	measurement	-0.0936998	0	1	1
ENSG00000139914	FITM1	EFO_0000508	Family history of other specific disorders	genetic, familial or congenital disease	0.0593935	0.526	0.474	20
ENSG00000168944	CEP120	EFO_0006336	Diastolic blood pressure, manual reading	measurement	-0.0410271	0.467	0.533	5
ENSG00000170948	MBD3L1	EFO_0007814	3mm regularity index (left)	measurement	0.30657	0.54	0.46	2
ENSG00000072864	NDE1	EFO_0007984	Platelet distribution width	measurement	0.857647	0.605	0.395	1
ENSG00000159842	ABR	EFO_0004541	Glycated haemoglobin HbA1c levels adjusted for BMI	measurement	0.673964	1	0	1
ENSG00000167074	TEF	EFO_0010701	Mean reticulocyte volume (UKB data field 30260) (Gene-based burden)	measurement	0.223739	1	0	1
ENSG00000132361	CLUH	EFO_0007984	Platelet distribution width	measurement	0.281576	1	0	1
ENSG00000244067	GSTA2	EFO_0010972	Serum phosphate levels	measurement	0.0547461	1	0	1
ENSG00000166452	AKIP1	EFO_0004348	Hematocrit	measurement	-0.0685706	0.458	0.542	5
ENSG00000023892	DEF6	EFO_0004533	Alkaline phosphatase levels (UKB data field 30610) (Gene-based burden)	measurement	-0.120056	0.423	0.577	4
ENSG00000130706	ADRM1	EFO_0007985	Platelet crit	measurement	0.0316402	0.528	0.472	7
ENSG00000119699	TGFB3	MONDO_0007152			-0.32219	0.343	0.657	39
ENSG00000137944	KYAT3	EFO_0005091	Monocyte count	measurement	-0.89778	0.404	0.596	1
ENSG00000156804	FBXO32	EFO_0007986	Reticulocyte count	measurement	0.54438	0.817	0.183	2
ENSG00000198804	MT-CO1	MONDO_0009723			-0.0510925	0.477	0.523	155
ENSG00000213190	MLLT11	EFO_0009389	Sum eosinophil basophil counts	measurement	1.84578	1	0	1
ENSG00000175216	CKAP5	EFO_0004980	Appendicular lean mass	measurement	-0.00488572	0.487	0.513	2
ENSG00000130204	TOMM40	EFO_0004612	High-density lipoprotein 3 cholesterol levels	measurement	-0.0706442	0.48	0.52	4
ENSG00000204248	COL11A2	MONDO_0044206			0.164553	0.562	0.438	179
ENSG00000111737	RAB35	EFO_0004458	C reactive protein levels (UKB data field 30710) (Gene-based burden)	measurement	-0.119589	0.396	0.604	4
ENSG00000171368	TPPP	EFO_0004713	FEV1 FVC ratio Z score (UKB data field 20258) (Gene-based burden)	measurement	0.129991	0.565	0.435	2
ENSG00000198961	PJA2	EFO_0004309	Platelet count	measurement	0.137812	1	0	1
ENSG00000186951	PPARA	EFO_0004611	Low density lipoprotein cholesterol levels	measurement	0.249668	1	0	1
ENSG00000196878	LAMB3	Orphanet_79404			0.45931	0.698	0.302	186
ENSG00000075975	MKRN2	EFO_0004305	Nucleated red blood cell count	measurement	0.0816973	0.539	0.461	2
ENSG00000168631	MUCL3	EFO_0000508	Family history of other specific disorders	genetic, familial or congenital disease	0.0158137	0.521	0.479	15
ENSG00000168631	MUCL3	EFO_0009390	Sum neutrophil eosinophil counts	measurement	0.00906326	0.516	0.484	4
ENSG00000204469	PRRC2A	EFO_0011011	Sitting height	measurement	-0.0361497	0.487	0.513	10
ENSG00000151689	INPP1	EFO_0006336	Diastolic blood pressure, manual reading	measurement	-0.0847907	0	1	1
ENSG00000170852	KBTBD2	EFO_0004527	Mean corpuscular haemoglobin	measurement	0.217307	0.544	0.456	2
ENSG00000204385	SLC44A4	EFO_0004584	Mean platelet (thrombocyte) volume	measurement	-0.0248602	0.497	0.503	5
ENSG00000104872	PIH1D1	EFO_0004526	Mean corpuscular volume	measurement	-0.112916	0	1	1
ENSG00000159433	STARD9	EFO_0004526	Mean corpuscular volume	measurement	-0.156796	0	1	1
ENSG00000158805	ZNF276	EFO_0000756	Malignant melanoma | cancer code, self-reported	cell proliferation disorder	-2.07833	0	1	1
ENSG00000204308	RNF5	EFO_0003914	Atherosclerosis of aorta	cardiovascular disease	-1.48605	0.078	0.922	2
ENSG00000214655	ZSWIM8	EFO_0000508	Family history of other specific disorders	genetic, familial or congenital disease	-0.185089	0.415	0.585	52
ENSG00000167699	GLOD4	EFO_0000508	Family history of other specific disorders	genetic, familial or congenital disease	-0.567456	0.239	0.761	15
ENSG00000198886	MT-ND4	Orphanet_96210			-0.048532	0.489	0.511	1
ENSG00000176383	B3GNT4	EFO_0007777	Basal metabolic rate	measurement	0.661314	0.571	0.429	2
ENSG00000083838	ZNF446	EFO_0004584	Mean platelet (thrombocyte) volume	measurement	0.352065	1	0	1
ENSG00000100906	NFKBIA	EFO_0007777	Basal metabolic rate	measurement	-2.01832	0.356	0.644	1
ENSG00000140474	ULK3	EFO_0004325	High blood pressure | vascular/heart problems diagnosed by doctor	measurement	-0.0101234	0.494	0.506	3
ENSG00000172915	NBEA	EFO_1001344	Hemarthrosis	musculoskeletal or connective tissue disease	0.15353	0.509	0.491	2
ENSG00000122376	SHLD2	EFO_0004528	Mean corpuscular haemoglobin concentration	measurement	-0.206812	0	1	1
ENSG00000181371	OR5M8	EFO_0000508	Family history of other specific disorders	genetic, familial or congenital disease	0.0365399	0.513	0.487	14
ENSG00000165410	CFL2	EFO_0000508	Family history of other specific disorders	genetic, familial or congenital disease	0.122087	0.55	0.45	2
ENSG00000085274	MYNN	EFO_0004696	Serum levels of protein SHBG	measurement	0.19594	0.531	0.469	3
ENSG00000178952	TUFM	EFO_0004518	Creatinine levels (UKB data field 30700) (Gene-based burden)	measurement	-0.0144078	0	1	1
ENSG00000072364	AFF4	EFO_0009031			-0.453067	0.284	0.716	255
ENSG00000125741	OPA3	EFO_0004614	Apolipoprotein A levels	measurement	0.747262	1	0	1
ENSG00000065029	ZNF76	EFO_0007989	Monocyte percentage	measurement	-0.131245	0.434	0.566	3
ENSG00000072864	NDE1	EFO_0004282	Thoracic aortic aneurysms	cardiovascular disease	0.139076	0.546	0.454	4
ENSG00000168434	COG7	MONDO_0012118			-0.406493	0.286	0.714	319
ENSG00000181649	PHLDA2	EFO_0007986	Reticulocyte count	measurement	-0.148276	0	1	1
ENSG00000148384	INPP5E	EFO_0007993	Lymphocyte percentage	measurement	0.0838287	0.601	0.399	5
ENSG00000140279	DUOX2	EFO_0001069	"Endocrine, nutritional and metabolic diseases"	endocrine system disease	0.347098	0.732	0.268	5
ENSG00000186716	BCR	EFO_0004587	Lymphocyte count	measurement	0.0913815	0.555	0.445	2
ENSG00000197296	FITM2	EFO_0007997	Granulocyte percentage of myeloid white cells	measurement	1.22223	1	0	1
ENSG00000136630	HLX	EFO_0006336	Diastolic blood pressure, manual reading	measurement	0.691955	1	0	1
ENSG00000109063	MYH3	Orphanet_65743			-0.660822	0.195	0.805	42
ENSG00000160867	FGFR4	EFO_0004980	Appendicular lean mass	measurement	-0.0125183	0.499	0.501	5
ENSG00000064995	TAF11	EFO_0005093	Hip circumference	measurement	0.255365	0.538	0.462	2
ENSG00000099960	SLC7A4	EFO_0000508	Family history of other specific disorders	genetic, familial or congenital disease	-0.208107	0.394	0.606	38
ENSG00000105609	LILRB5	EFO_0007985	Platelet crit	measurement	-0.694139	0.344	0.656	1
ENSG00000179889	PDXDC1	EFO_0004326	Pulse rate	measurement	-4.0607	0	1	1
ENSG00000198719	DLL1	EFO_0004509	Hemoglobin [conditional]	measurement	0.0948842	0.573	0.427	3
ENSG00000139618	BRCA2	EFO_0004611	Low density lipoprotein cholesterol levels	measurement	0.203982	1	0	1
ENSG00000137992	DBT	EFO_0009795	Urea levels (UKB data field 30670) (Gene-based burden)	measurement	0.384511	1	0	1
ENSG00000161999	JMJD8	EFO_0010701	Mean reticulocyte volume (UKB data field 30260) (Gene-based burden)	measurement	-0.220262	0.434	0.566	2
ENSG00000254858	MPV17L2	EFO_0004458	C reactive protein levels (UKB data field 30710) (Gene-based burden)	measurement	-0.155496	0	1	1
ENSG00000237651	C2orf74	EFO_0004842	Eosinophill count	measurement	0.0466302	0.549	0.451	3
ENSG00000163050	COQ8A	EFO_0004735	Alanine aminotransferase levels (UKB data field 30620) (Gene-based burden)	measurement	0.0178527	1	0	1
ENSG00000171714	ANO5	HP_0003011	ICD10 R29: Other symptoms and signs involving the nervous and musculoskeletal systems (Gene-based burden)	phenotype	0.319043	0.626	0.374	3
ENSG00000012822	CALCOCO1	EFO_0004696	Serum levels of protein SHBG	measurement	0.152329	0.512	0.488	3
ENSG00000146112	PPP1R18	EFO_0009189	ICD10 E05: Hyperthyroidism or thyrotoxicosis (Gene-based burden)	endocrine system disease	-0.614575	0.278	0.722	3
ENSG00000173540	GMPPB	EFO_0004312	Forced vital capacity (fvc)	measurement	-0.158142	0	1	1
ENSG00000204217	BMPR2	EFO_0004995	Trunk fat-free mass	measurement	-0.195557	0	1	1
ENSG00000243649	CFB	EFO_0004348	Hematocrit	measurement	-0.11959	0.419	0.581	5
ENSG00000109814	UGDH	EFO_0009552	Hemorrhoids	cardiovascular disease	0.0476536	1	0	1
ENSG00000188452	CERKL	EFO_0009388	Sum basophil neutrophil counts	measurement	-0.221973	0	1	1
ENSG00000163933	RFT1	EFO_0004312	Forced vital capacity (fvc)	measurement	0.119416	0.972	0.028	1
ENSG00000170175	CHRNB1	MONDO_0001657	Cancer of brain	cell proliferation disorder	6.35278	0.941	0.059	1
ENSG00000171735	CAMTA1	EFO_0010701	Mean reticulocyte volume (UKB data field 30260) (Gene-based burden)	measurement	0.218909	1	0	1
ENSG00000205213	LGR4	EFO_0004833	Neutrophill count	measurement	0.068332	1	0	1
ENSG00000197601	FAR1	MONDO_0014510			-0.127541	0.464	0.536	5
ENSG00000160213	CSTB	HP_0007370			-0.158783	0.445	0.555	1
ENSG00000214300	SPDYE3	EFO_0010700	High light scatter reticulocyte percentage (UKB data field 30290) (Gene-based burden)	measurement	0.0667505	1	0	1
ENSG00000256683	ZNF350	EFO_0000508	Family history of other specific disorders	genetic, familial or congenital disease	-0.0388881	0.483	0.517	24
ENSG00000168131	OR2B2	EFO_0000508	Family history of other specific disorders	genetic, familial or congenital disease	-0.501954	0.258	0.742	13
ENSG00000167822	OR8J3	EFO_0007984	Platelet distribution width	measurement	0.0225375	0.497	0.503	2
ENSG00000027869	SH2D2A	EFO_0004587	Lymphocyte count	measurement	0.249003	1	0	1
ENSG00000046604	DSG2	EFO_0000538	Other hypertrophic cardiomyopathy	cardiovascular disease	-0.682364	0.24	0.76	3
ENSG00000136425	CIB2	EFO_0004536	Serum levels of protein TBP	measurement	0.243522	1	0	1
ENSG00000139618	BRCA2	EFO_0009911			-0.119385	0.486	0.514	1
ENSG00000147155	EBP	EFO_0000508	Family history of other specific disorders	genetic, familial or congenital disease	-0.773528	0.189	0.811	5
ENSG00000120860	WASHC3	EFO_0004696	Serum levels of protein SHBG	measurement	-0.0618142	0.456	0.544	5
ENSG00000166359	WDR88	EFO_0009270	Heel bone mineral density (bmd) t-score, automated	measurement	-0.11619	0.41	0.59	8
ENSG00000204472	AIF1	EFO_0001060	Celiac disease	gastrointestinal disease	-0.111913	0.476	0.524	2
ENSG00000273045	C2orf15	EFO_0000508	Family history of other specific disorders	genetic, familial or congenital disease	0.105372	0.54	0.46	2
ENSG00000106993	CDC37L1	EFO_0001379	Other endocrine disorders	endocrine system disease	-0.303878	0	1	1
ENSG00000165915	SLC39A13	EFO_0004348	Hematocrit	measurement	0.29562	1	0	1
ENSG00000173991	TCAP	EFO_0010700	High light scatter reticulocyte percentage (UKB data field 30290) (Gene-based burden)	measurement	0.0110129	0.491	0.509	2
ENSG00000204655	MOG	EFO_0005091	Monocyte count	measurement	-0.183297	0.377	0.623	3
ENSG00000148572	NRBF2	EFO_0004784	Age completed full time education	measurement	-0.0440925	0	1	1
ENSG00000166762	CATSPER2	Orphanet_96210			-0.308209	0.379	0.621	2
ENSG00000151067	CACNA1C	MONDO_0015263			-0.379964	0.311	0.689	135
ENSG00000110074	FOXRED1	EFO_0007824	Pattern 4 | hair/balding pattern	measurement	-0.42565	0	1	1
ENSG00000137154	RPS6	EFO_0004574	Total cholesterol levels	measurement	-0.144066	0	1	1
ENSG00000261150	EPPK1	EFO_0004615	Serum levels of protein APOB	measurement	0.00306328	0.511	0.489	16
ENSG00000147852	VLDLR	EFO_0004309	Platelet count	measurement	0.0412713	0.534	0.466	2
ENSG00000196123	MATCAP1	EFO_0004514	Heel quantitative ultrasound index (qui), direct entry (right)	measurement	2.84922	0.805	0.195	1
ENSG00000213886	UBD	MONDO_0007915			-0.047202	0.491	0.509	1
ENSG00000023516	AKAP11	EFO_0004308	Decreased white blood cell count	measurement	0.0242908	1	0	1
ENSG00000204536	CCHCR1	EFO_0004308	Decreased white blood cell count	measurement	-0.011223	0.491	0.509	10
ENSG00000167526	RPL13	EFO_0011011	Sitting height	measurement	-0.458255	0	1	1
ENSG00000022976	ZNF839	EFO_0009795	Urea levels (UKB data field 30670) (Gene-based burden)	measurement	0.167888	1	0	1
ENSG00000081148	IMPG2	EFO_0007985	Platelet crit	measurement	-0.00271569	0.49	0.51	2
ENSG00000119699	TGFB3	MONDO_0019625			-0.160181	0.422	0.578	185
ENSG00000130958	SLC35D2	EFO_0007777	Basal metabolic rate	measurement	-1.48777	0.385	0.615	1
ENSG00000168631	MUCL3	EFO_0007991	Eosinophill percentage	measurement	0.00732138	0.496	0.504	2
ENSG00000147119	CHST7	EFO_0004308	Decreased white blood cell count	measurement	-0.063971	0.487	0.513	2
ENSG00000180549	FUT7	EFO_0005091	Monocyte count	measurement	-0.616144	0	1	1
ENSG00000122490	SLC66A2	EFO_0000508	Family history of other specific disorders	genetic, familial or congenital disease	0.0568588	0.55	0.45	6
ENSG00000187837	H1-2	EFO_0004570	Total bilirubin levels (UKB data field 30840) (Gene-based burden)	measurement	-0.00281165	0.496	0.504	2
ENSG00000204687	MAS1L	EFO_0004705	Acquired hypothyroidism	endocrine system disease	0.880314	0.89	0.11	2
ENSG00000130203	APOE	MONDO_0005148	Type 2 diabetes	pancreas disease	-3.60182	0.001	0.999	2
ENSG00000163956	LRPAP1	EFO_0010972	Serum phosphate levels	measurement	-0.229317	0	1	1
ENSG00000166949	SMAD3	EFO_0000508	Family history of other specific disorders	genetic, familial or congenital disease	0.0231843	0.52	0.48	5
ENSG00000172548	NIPAL4	EFO_0000508	Family history of other specific disorders	genetic, familial or congenital disease	-0.0484651	0.48	0.52	15
ENSG00000105325	FZR1	HP_0001252			0.0172737	0.507	0.493	1
ENSG00000189050	RNFT1	EFO_0004509	Hemoglobin [conditional]	measurement	0.0631911	0.551	0.449	2
ENSG00000100225	FBXO7	EFO_0000508	Family history of other specific disorders	genetic, familial or congenital disease	-0.356908	0.313	0.687	20
ENSG00000066455	GOLGA5	EFO_0000508	Family history of other specific disorders	genetic, familial or congenital disease	-0.595754	0.234	0.766	25
ENSG00000256762	STH	EFO_0006941	Hand grip strength (right)	measurement	0.0203488	0.499	0.501	17
ENSG00000184302	SIX6	EFO_0700098			-0.173003	0.445	0.555	1
ENSG00000155926	SLA	EFO_0007984	Platelet distribution width	measurement	-0.0802895	0	1	1
ENSG00000051825	MPHOSPH9	EFO_0004614	Apolipoprotein A levels	measurement	0.252037	1	0	1
ENSG00000137310	TCF19	EFO_0009518	Complication of amputation stump (PheCode 874)	injury, poisoning or other complication	0.699513	0.718	0.282	9
ENSG00000204614	TRIM40	MONDO_0002562	Other demyelinating diseases of the central nervous system	nervous system disease	-1.42421	0.024	0.976	5
ENSG00000079931	MOXD1	EFO_0000508	Family history of other specific disorders	genetic, familial or congenital disease	-0.0122177	0.494	0.506	28
ENSG00000129465	RIPK3	EFO_0004348	Hematocrit	measurement	0.0188739	0.522	0.478	3
ENSG00000097007	ABL1	EFO_0005207	Congenital heart disease	cardiovascular disease	0.917596	0.73	0.27	2
ENSG00000139131	YARS2	Orphanet_2598			-0.443571	0.299	0.701	50
ENSG00000174945	AMZ1	EFO_0004509	Hemoglobin [conditional]	measurement	0.0108185	0.5	0.5	2
ENSG00000112462	OR12D3	EFO_0009390	Sum neutrophil eosinophil counts	measurement	0.125436	0.538	0.462	2
ENSG00000140450	ARRDC4	EFO_0000508	Family history of other specific disorders	genetic, familial or congenital disease	-0.583152	0.216	0.784	16
ENSG00000163359	COL6A3	MONDO_0004323			-0.114269	0.486	0.514	1
ENSG00000143226	FCGR2A	EFO_0000729	Ulcerative colitis	gastrointestinal disease	0.880944	0.797	0.203	4
ENSG00000178741	COX5A	EFO_0004615	Serum levels of protein APOB	measurement	0.197349	1	0	1
ENSG00000049768	FOXP3	MONDO_0015193			0.631125	0.691	0.309	2
ENSG00000223865	HLA-DPB1	EFO_0004518	Creatinine levels (UKB data field 30700) (Gene-based burden)	measurement	0.112178	1	0	1
ENSG00000114796	KLHL24	EFO_0004338	Weight, manual entry	measurement	0.0487205	0.506	0.494	2
ENSG00000137710	RDX	EFO_0004238	Hearing loss	nervous system disease	0.135629	0.547	0.453	2
ENSG00000125871	MGME1	MONDO_0014039			-0.764553	0.169	0.831	8
ENSG00000173915	ATP5MK	EFO_0009596	Tense / 'highly strung'	measurement	-0.076447	0.434	0.566	2
ENSG00000168131	OR2B2	EFO_0000284	ICD10 N40: Benign prostatic hyperplasia (Gene-based burden)	cell proliferation disorder	-3.37056	0.003	0.997	2
ENSG00000112763	BTN2A1	EFO_0004526	Mean corpuscular volume	measurement	0.0550907	0.546	0.454	8
ENSG00000114738	MAPKAPK3	EFO_0004995	Trunk fat-free mass	measurement	-0.105374	0.487	0.513	3
ENSG00000159023	EPB41	EFO_0004541	Glycated haemoglobin HbA1c levels adjusted for BMI	measurement	1.04599	0.98	0.02	3
ENSG00000162738	VANGL2	MONDO_0018075			-0.346652	0.384	0.616	3
ENSG00000204172	AGAP9	EFO_0000508	Family history of other specific disorders	genetic, familial or congenital disease	-0.0650803	0.473	0.527	1
ENSG00000130203	APOE	EFO_0004326	Pulse rate	measurement	-1.65203	0	1	1
ENSG00000185811	IKZF1	EFO_0004584	Mean platelet (thrombocyte) volume	measurement	0.122611	0.571	0.429	3
ENSG00000283428	CCDC195	EFO_0007985	Platelet crit	measurement	-0.0108133	0.487	0.513	5
ENSG00000108465	CDK5RAP3	EFO_0004348	Hematocrit	measurement	0.0233814	0.496	0.504	2
ENSG00000007541	PIGQ	EFO_0010701	Mean reticulocyte volume (UKB data field 30260) (Gene-based burden)	measurement	-0.0801813	0.445	0.555	4
ENSG00000039560	RAI14	EFO_0007988	White blood cell count	measurement	-0.0478692	0	1	1
ENSG00000204296	TSBP1	MONDO_0004880	Less frequent bowel movements when abdominal discomfort pain started - 504 Always (UKB data field 21030) (Gene-based burden)	gastrointestinal disease	0.0355662	0.518	0.482	2
ENSG00000118971	CCND2	Orphanet_83473			-0.529158	0.274	0.726	10
ENSG00000124496	TRERF1	EFO_0007993	Lymphocyte percentage	measurement	-0.118403	0.444	0.556	2
ENSG00000106211	HSPB1	EFO_0008242	NADPH--cytochrome P450 reductase measurement	measurement	-0.328374	0.431	0.569	3
ENSG00000147889	CDKN2A	EFO_0004842	Eosinophill count	measurement	-0.121007	0.442	0.558	2
ENSG00000166164	BRD7	EFO_0004705	Acquired hypothyroidism	endocrine system disease	-0.00451599	0.001	0.999	1
ENSG00000183624	HMCES	EFO_0007986	Reticulocyte count	measurement	0.209528	0.537	0.463	2
ENSG00000189134	NKAPL	HP_0000790	Hematuria	phenotype	-0.131138	0.38	0.62	1
ENSG00000105953	OGDH	EFO_0004527	Mean corpuscular haemoglobin	measurement	0.774036	1	0	1
ENSG00000165209	STRBP	EFO_0006335	Systolic blood pressure, manual reading	measurement	0.174384	1	0	1
ENSG00000104529	EEF1D	EFO_0010642			0.50262	0.657	0.343	2
ENSG00000080815	PSEN1	MONDO_0002320	Other specified congenital anomalies of nervous system	nervous system disease	-0.196771	0.474	0.526	1
ENSG00000112234	FBXL4	Orphanet_369897			-0.300716	0.353	0.647	399
ENSG00000117305	HMGCL	EFO_0004527	Mean corpuscular haemoglobin	measurement	0.200373	0.545	0.455	2
ENSG00000065000	AP3D1	EFO_0004995	Trunk fat-free mass	measurement	-1.78695	0	1	1
ENSG00000103056	SMPD3	EFO_0004337	Antonym | fi11	biological process	-0.218525	0	1	1
ENSG00000174775	HRAS	MONDO_0015356			-0.359324	0.331	0.669	18
ENSG00000168214	RBPJ	EFO_0007788	Waist-to-hip ratio adjusted for body mass index	measurement	0.201279	0.545	0.455	2
ENSG00000143776	CDC42BPA	EFO_0009388	Sum basophil neutrophil counts	measurement	0.754876	1	0	1
ENSG00000050748	MAPK9	EFO_0004314	Forced expiratory volume in 1-second (fev1)	measurement	0.0941979	1	0	1
ENSG00000172534	HCFC1	MONDO_0016512			-0.0565524	0.494	0.506	1
ENSG00000114904	NEK4	EFO_0008354	Number of incorrect matches in round	measurement	-0.00962482	0.503	0.497	4
ENSG00000231500	RPS18	EFO_0009253	Immature reticulocyte fraction	measurement	0.0311537	0.994	0.006	1
ENSG00000069702	TGFBR3	EFO_0007996	Eosinophil percentage of granulocytes	measurement	1.64238	1	0	1
ENSG00000110245	APOC3	HP_0003124	Hypercholesterolemia	phenotype	0.077145	0.54	0.46	1
ENSG00000198670	LPA	EFO_0004612	High-density lipoprotein 3 cholesterol levels	measurement	-0.00574424	0.487	0.513	4
ENSG00000133059	DSTYK	MONDO_0012561	Other specified congenital anomalies of kidney	urinary system disease	-0.570413	0.246	0.754	12
ENSG00000037280	FLT4	EFO_0004531	Urate levels (UKB data field 30880) (Gene-based burden)	measurement	-0.0673152	0	1	1
ENSG00000138744	NAAA	EFO_0004309	Platelet count	measurement	0.572962	1	0	1
ENSG00000167081	PBX3	EFO_0005802	Osteopenia or other disorder of bone and cartilage	musculoskeletal or connective tissue disease	2.03546	1	0	1
ENSG00000011295	TTC19	EFO_0004308	Decreased white blood cell count	measurement	-0.10953	0.446	0.554	3
ENSG00000117595	IRF6	MONDO_0017435			-0.710466	0.199	0.801	113
ENSG00000184905	TCEAL2	EFO_0008328	Morning/evening person (chronotype)	measurement	0.00398245	0.49	0.51	2
ENSG00000131873	CHSY1	EFO_0005090	Basophill count	measurement	-0.0387444	0.467	0.533	2
ENSG00000138760	SCARB2	MONDO_0009699			-0.562068	0.252	0.748	70
ENSG00000165113	GKAP1	EFO_0004339	Standing height	measurement	0.238388	0.567	0.433	2
ENSG00000120832	MTERF2	EFO_0009270	Heel bone mineral density (bmd) t-score, automated	measurement	0.154243	1	0	1
ENSG00000135439	AGAP2	EFO_0000508	Family history of other specific disorders	genetic, familial or congenital disease	-0.363608	0.325	0.675	40
ENSG00000169252	ADRB2	EFO_0007984	Platelet distribution width	measurement	0.0920063	1	0	1
ENSG00000196218	RYR1	HP_0001263			-0.112144	0.487	0.513	1
ENSG00000148408	CACNA1B	HP_0001249			-0.080006	0.484	0.516	1
ENSG00000160783	PMF1	HP_0002140	Ischemic stroke (Gene-based burden)	phenotype	0.63448	1	0	1
ENSG00000188393	CLEC2A	EFO_0007988	White blood cell count	measurement	0.134237	1	0	1
ENSG00000234127	TRIM26	EFO_0009690	Other symptoms/disorders or the urinary system	urinary system disease	-0.0189086	0.461	0.539	1
ENSG00000128191	DGCR8	EFO_0000508	Family history of other specific disorders	genetic, familial or congenital disease	-0.550119	0.253	0.747	29
ENSG00000182247	UBE2E2	EFO_0004305	Nucleated red blood cell count	measurement	-0.0324565	0.481	0.519	3
ENSG00000112312	GMNN	MONDO_0016817			0.046751	0.516	0.484	3
ENSG00000118596	SLC16A7	EFO_0000508	Family history of other specific disorders	genetic, familial or congenital disease	-0.496329	0.26	0.74	22
ENSG00000170807	LMOD2	EFO_0004309	Platelet count	measurement	0.00611261	0.487	0.513	2
ENSG00000175164	ABO	EFO_0007937	Serum levels of protein IRF6	measurement	0.35819	0.794	0.206	6
ENSG00000151689	INPP1	EFO_0004584	Mean platelet (thrombocyte) volume	measurement	0.0312143	0.495	0.505	2
ENSG00000125999	BPIFB1	EFO_0000508	Family history of other specific disorders	genetic, familial or congenital disease	-0.12706	0.438	0.562	16
ENSG00000006576	PHTF2	EFO_0004612	High-density lipoprotein 3 cholesterol levels	measurement	-0.171414	0	1	1
ENSG00000129933	MAU2	EFO_0004532	Gamma glutamyltransferase levels (UKB data field 30730) (Gene-based burden)	measurement	-0.242987	0	1	1
ENSG00000148660	CAMK2G	EFO_0010642			-0.176584	0.475	0.525	1
ENSG00000179348	GATA2	EFO_0007986	Reticulocyte count	measurement	-0.106335	0.436	0.564	2
ENSG00000136238	RAC1	HP_0012758			-0.146632	0.481	0.519	1
ENSG00000162913	OBSCN-AS1	MONDO_0001134	ICD10 I10: Essential (primary) hypertension (Gene-based burden)	cardiovascular disease	0.0123921	0.551	0.449	1
ENSG00000177981	ASB8	EFO_0004528	Mean corpuscular haemoglobin concentration	measurement	0.095561	0.556	0.444	3
ENSG00000169118	CSNK1G1	EFO_0003761	Depression	nervous system disease	-0.0887931	0	1	1
ENSG00000174844	DNAH12	EFO_0004314	Forced expiratory volume in 1-second (fev1)	measurement	-0.0496919	0.477	0.523	5
ENSG00000118231	CRYGD	MONDO_0013824			-0.158783	0.445	0.555	1
ENSG00000105767	CADM4	EFO_0008300	TNF-related apoptosis-inducing ligand levels	measurement	-0.828162	0	1	1
ENSG00000109846	CRYAB	EFO_0000373	Congestive heart failure; nonhypertensive	cardiovascular disease	-0.0820903	0.484	0.516	1
ENSG00000014216	CAPN1	EFO_0004696	Serum levels of protein SHBG	measurement	0.0916877	0.546	0.454	2
ENSG00000168538	TRAPPC11	HP_0001249			-0.0929169	0.486	0.514	1
ENSG00000130449	ZSWIM6	EFO_0004340	Body mass index (bmi)	measurement	-0.36858	0	1	1
ENSG00000173276	ZBTB21	EFO_0000508	Family history of other specific disorders	genetic, familial or congenital disease	-0.233954	0.397	0.603	46
ENSG00000011304	PTBP1	EFO_0004532	Gamma glutamyltransferase levels (UKB data field 30730) (Gene-based burden)	measurement	0.0172052	0.509	0.491	2
ENSG00000053371	AKR7A2	EFO_0009718	Peak expiratory flow (pef)	measurement	7.43209	1	0	1
ENSG00000117971	CHRNB4	EFO_0001071	Doctor diagnosed lung cancer (not mesothelioma)	cell proliferation disorder	0.0119745	0.489	0.511	2
ENSG00000177479	ARIH2	EFO_0004530	Triglyceride levels	measurement	0.131354	1	0	1
ENSG00000149084	HSD17B12	EFO_0004342	Waist circumference	measurement	-0.392978	0	1	1
ENSG00000187122	SLIT1	EFO_0004587	Lymphocyte count	measurement	-0.0247501	0.475	0.525	2
ENSG00000254093	PINX1	EFO_0000479	Essential (haemorrhagic) thrombocythaemia	cell proliferation disorder	0.0561229	0.749	0.251	1
ENSG00000163584	RPL22L1	EFO_0004736	Aspartate aminotransferase levels (UKB data field 30650) (Gene-based burden)	measurement	0.0612703	1	0	1
ENSG00000174775	HRAS	EFO_0010700	High light scatter reticulocyte percentage (UKB data field 30290) (Gene-based burden)	measurement	0.109136	0.889	0.111	1
ENSG00000166949	SMAD3	EFO_0004535	Serum levels of protein ALB	measurement	0.188706	1	0	1
ENSG00000167703	SLC43A2	EFO_0010700	High light scatter reticulocyte percentage (UKB data field 30290) (Gene-based burden)	measurement	-0.090415	0.437	0.563	2
ENSG00000139687	RB1	EFO_0000702	Small cell lung carcinoma	cell proliferation disorder	-0.544352	0.245	0.755	11
ENSG00000114790	ARHGEF26	EFO_0005093	Hip circumference	measurement	0.385644	1	0	1
ENSG00000145335	SNCA	EFO_0010701	Mean reticulocyte volume (UKB data field 30260) (Gene-based burden)	measurement	0.119621	0.729	0.271	1
ENSG00000213203	GIMAP1	EFO_0007986	Reticulocyte count	measurement	0.0835759	0.559	0.441	3
ENSG00000112339	HBS1L	EFO_0004528	Mean corpuscular haemoglobin concentration	measurement	-0.0962343	0.458	0.542	9
ENSG00000167645	YIF1B	EFO_0000508	Family history of other specific disorders	genetic, familial or congenital disease	-0.191351	0.413	0.587	17
ENSG00000185920	PTCH1	EFO_0004509	Hemoglobin [conditional]	measurement	0.0762467	0.513	0.487	1
ENSG00000178997	EXD1	EFO_0004980	Appendicular lean mass	measurement	0.185588	0.601	0.399	2
ENSG00000175336	APOF	EFO_0004314	Forced expiratory volume in 1-second (fev1)	measurement	-0.44575	0	1	1
ENSG00000166165	CKB	EFO_0004526	Mean corpuscular volume	measurement	0.0323009	1	0	1
ENSG00000197249	SERPINA1	EFO_0004535	Serum levels of protein ALB	measurement	-0.273416	0.306	0.694	5
ENSG00000124766	SOX4	EFO_0004627	IGF 1 (UKB data field 30770) (Gene-based burden)	measurement	0.433736	1	0	1
ENSG00000041357	PSMA4	EFO_0004526	Mean corpuscular volume	measurement	0.209948	1	0	1
ENSG00000125864	BFSP1	MONDO_0012665			-0.426927	0.293	0.707	55
ENSG00000169398	PTK2	EFO_0004526	Mean corpuscular volume	measurement	-0.678335	0	1	1
ENSG00000136938	ANP32B	EFO_0009253	Immature reticulocyte fraction	measurement	0.00932818	0.495	0.505	2
ENSG00000213930	GALT	EFO_0004908	Testosterone to estradiol ratio	measurement	-0.136707	0	1	1
ENSG00000137834	SMAD6	EFO_0004526	Mean corpuscular volume	measurement	-0.230638	0.417	0.583	4
ENSG00000161791	FMNL3	EFO_0000508	Family history of other specific disorders	genetic, familial or congenital disease	0.00922919	0.524	0.476	48
ENSG00000179344	HLA-DQB1	MONDO_0024623	Ear-nose-throat disorder	Uncategorised	-0.0185018	0.485	0.515	51
ENSG00000140564	FURIN	EFO_0000508	Family history of other specific disorders	genetic, familial or congenital disease	-0.584166	0.233	0.767	37
ENSG00000160285	LSS	MONDO_0003037			-0.729861	0.187	0.813	7
ENSG00000055955	ITIH4	EFO_0004838	Calcium levels (UKB data field 30680) (Gene-based burden)	measurement	0.110408	1	0	1
ENSG00000151292	CSNK1G3	EFO_0004570	Total bilirubin levels (UKB data field 30840) (Gene-based burden)	measurement	0.267441	1	0	1
ENSG00000158882	TOMM40L	EFO_0004736	Aspartate aminotransferase levels (UKB data field 30650) (Gene-based burden)	measurement	0.367605	1	0	1
ENSG00000176153	GPX2	EFO_0004584	Mean platelet (thrombocyte) volume	measurement	0.0601764	1	0	1
ENSG00000213965	NUDT19	EFO_0004527	Mean corpuscular haemoglobin	measurement	0.0218558	0.504	0.496	2
ENSG00000107521	HPS1	EFO_0004725	N6-methyllysine levels	measurement	-9.96687	0	1	1
ENSG00000117592	PRDX6	EFO_0005409	Trunk predicted mass	measurement	0.990913	1	0	1
ENSG00000185862	EVI2B	EFO_0005091	Monocyte count	measurement	-0.084556	0	1	1
ENSG00000115705	TPO	MONDO_0014403			-0.0869057	0.487	0.513	1
ENSG00000283787	PRR33	MONDO_0000618	"Malignant neoplasm of breast, HER-negative (controls excluding all cancers)"	Uncategorised	2.80397	1	0	1
ENSG00000169918	OTUD7A	EFO_0005425	Alzheimer's disease with language domain impairment	nervous system disease	-0.168561	0.477	0.523	1
ENSG00000205531	NAP1L4	EFO_0004612	High-density lipoprotein 3 cholesterol levels	measurement	-0.176287	0	1	1
ENSG00000119013	NDUFB3	EFO_0007978	Red blood cell count	measurement	-0.570777	0	1	1
ENSG00000175575	PAAF1	EFO_0000508	Family history of other specific disorders	genetic, familial or congenital disease	0.0378405	0.511	0.489	13
ENSG00000198951	NAGA	EFO_0004337	Antonym | fi11	biological process	0.204379	1	0	1
ENSG00000244122	UGT1A7	MONDO_0024431	Disorders of porphyrin and bilirubin metabolism	Uncategorised	-0.976724	0.049	0.951	8
ENSG00000134575	ACP2	EFO_0007788	Waist-to-hip ratio adjusted for body mass index	measurement	-0.038158	0	1	1
ENSG00000160799	CCDC12	EFO_0004339	Standing height	measurement	0.0149726	0.519	0.481	3
[truncated: 20,695,135 more chars]
